## Supplement Table 1 for "High-Resolution Spatial Transcriptomics Reveals Interferon-Associated Immune Niches and Antigen Presentation Programs in Inclusion Body Myositis" (part 2 of 2)

### Sheet: 5000 panel (continued)
gene_name	gene_id	num_codewords	num_probesets	full_name	location	cell_type	cellchat_pathway
TNFRSF11B	ENSG00000164761	3	3	Tumor necrosis factor receptor superfamily member 11B (Osteoclastogenesis inhibitory factor) (Osteoprotegerin)	Secreted	kidney loop of Henle thin ascending limb epithelial cell;parietal epithelial cell;kidney loop of Henle thin descending limb epithelial cell	RANKL
TNFRSF12A	ENSG00000006327	2	2	Tumor necrosis factor receptor superfamily member 12A (Fibroblast growth factor-inducible immediate-early response protein 14) (FGF-inducible 14) (Tweak-receptor) (TweakR) (CD antigen CD266)	Membrane	duct epithelial cell;pancreatic ductal cell;luminal epithelial cell of mammary gland;mesothelial cell of pleura;pancreatic D cell;epithelial cell of prostate;basal cell of prostate epithelium;mammary gland epithelial cell;epithelial cell of urethra;fibroblast of connective tissue of glandular part of prostate	TWEAK
TNFRSF13B	ENSG00000240505	3	3	Tumor necrosis factor receptor superfamily member 13B (Transmembrane activator and CAML interactor) (CD antigen CD267)	Membrane	professional antigen presenting cell;mature B cell;memory B cell;unswitched memory B cell;class switched memory B cell;IgG memory B cell;follicular B cell;plasmablast;B cell;transitional stage B cell;plasma cell;IgG plasma cell;IgM plasma cell;IgA plasma cell	APRIL;BAFF
TNFRSF13C	ENSG00000159958	3	3	Tumor necrosis factor receptor superfamily member 13C (B-cell-activating factor receptor) (BAFF receptor) (BAFF-R) (BLyS receptor 3) (CD antigen CD268)	Membrane	professional antigen presenting cell;mature B cell;memory B cell;unswitched memory B cell;class switched memory B cell;IgG memory B cell;IgG-negative class switched memory B cell;naive B cell;B-1b B cell;follicular B cell;B cell;immature B cell;transitional stage B cell	BAFF
TNFRSF14	ENSG00000157873	3	3	Tumor necrosis factor receptor superfamily member 14 (Herpes virus entry mediator A) (Herpesvirus entry mediator A) (HveA) (Tumor necrosis factor receptor-like 2) (TR2) (CD antigen CD270)	Cell membrane		LT;LIGHT;BTLA;CD160
TNFRSF17	ENSG00000048462	3	3	Tumor necrosis factor receptor superfamily member 17 (B-cell maturation protein) (CD antigen CD269)	Cell membrane	mature B cell;plasmablast;B cell;small pre-B-II cell;plasma cell;IgG plasma cell;IgM plasma cell;IgA plasma cell	APRIL;BAFF
TNFRSF18	ENSG00000186891	2	2	Tumor necrosis factor receptor superfamily member 18 (Activation-inducible TNFR family receptor) (Glucocorticoid-induced TNFR-related protein) (CD antigen CD357)	Secreted	stem cell of epidermis;Langerhans cell;alpha-beta T cell;mature alpha-beta T cell;activated CD4-positive, alpha-beta T cell;CD8-alpha-beta-positive, alpha-beta intraepithelial T cell;mucosal invariant T cell;mature T cell;regulatory T cell;intraepithelial lymphocyte;IgA plasma cell;CD16-negative, CD56-bright natural killer cell, human;decidual natural killer cell, human;ILC1, human;group 2 innate lymphoid cell;group 2 innate lymphoid cell, human;group 3 innate lymphoid cell;CD34-positive, CD56-positive, CD117-positive common innate lymphoid precursor, human;lymphoid lineage restricted progenitor cell;pro-T cell;early T lineage precursor	GITRL
TNFRSF1A	ENSG00000067182	3	3	Tumor necrosis factor receptor superfamily member 1A (Tumor necrosis factor receptor 1) (TNF-R1) (Tumor necrosis factor receptor type I) (TNF-RI) (TNFR-I) (p55) (p60) (CD antigen CD120a)	Cell membrane	mesothelial cell of pleura;follicular dendritic cell	TNF;LT
TNFRSF1B	ENSG00000028137	2	2	Tumor necrosis factor receptor superfamily member 1B (Tumor necrosis factor receptor 2) (TNF-R2) (Tumor necrosis factor receptor type II) (TNF-RII) (TNFR-II) (p75) (p80 TNF-alpha receptor) (CD antigen CD120b) (Etanercept)	Secreted	phagocyte;elicited macrophage;inflammatory macrophage;alternatively activated macrophage;classical monocyte;CD14-positive, CD16-negative classical monocyte;hematopoietic cell;leukocyte;myeloid leukocyte;monocyte;non-classical monocyte;CD14-low, CD16-positive monocyte;CD14-positive monocyte;CD14-positive, CD16-positive monocyte;intermediate monocyte;peripheral blood mononuclear cell;myeloid cell	TNF;LT
TNFRSF21	ENSG00000146072	3	3	Tumor necrosis factor receptor superfamily member 21 (Death receptor 6) (CD antigen CD358)	Cell membrane	epithelial cell of urethra;papillary tips cell	APP
TNFRSF6B	ENSG00000243509	2	2	Tumor necrosis factor receptor superfamily member 6B (Decoy receptor 3) (DcR3) (Decoy receptor for Fas ligand) (M68)	Secreted	epithelial cell;prostate gland microvascular endothelial cell;lung endothelial cell;endothelial cell;endothelial cell of vascular tree
TNFRSF8	ENSG00000120949	3	3	Tumor necrosis factor receptor superfamily member 8 (CD30L receptor) (Ki-1 antigen) (Lymphocyte activation antigen CD30) (CD antigen CD30)	Cytoplasm	CD4-positive helper T cell	CD30
TNFRSF9	ENSG00000049249	3	3	Tumor necrosis factor receptor superfamily member 9 (4-1BB ligand receptor) (CDw137) (T-cell antigen 4-1BB homolog) (T-cell antigen ILA) (CD antigen CD137)	Cell membrane	mast cell;activated CD4-positive, alpha-beta T cell;activated CD8-positive, alpha-beta T cell;CD8-alpha-alpha-positive, alpha-beta intraepithelial T cell;type I NK T cell;CD8-alpha alpha positive, gamma-delta intraepithelial T cell;regulatory T cell;intraepithelial lymphocyte	CD137
TNFSF10	ENSG00000121858	3	3	Tumor necrosis factor ligand superfamily member 10 (Apo-2 ligand) (Apo-2L) (TNF-related apoptosis-inducing ligand) (Protein TRAIL) (CD antigen CD253)	Cell membrane	epithelial cell;glomerular capillary endothelial cell;lung endothelial cell;goblet cell;respiratory goblet cell;bronchial goblet cell;tracheal goblet cell;club cell;endothelial cell;endothelial cell of vascular tree;mast cell	TRAIL
TNFSF11	ENSG00000120659	3	3	Tumor necrosis factor ligand superfamily member 11 (Osteoclast differentiation factor) (ODF) (Osteoprotegerin ligand) (OPGL) (Receptor activator of nuclear factor kappa-B ligand) (RANKL) (TNF-related activation-induced cytokine) (TRANCE) (CD antigen CD254)	Secreted	group 3 innate lymphoid cell	RANKL
TNFSF12	ENSG00000239697	3	3	Tumor necrosis factor ligand superfamily member 12 (APO3 ligand) (TNF-related weak inducer of apoptosis) (TWEAK)	Cell membrane	hematopoietic cell;basophil	TWEAK
TNFSF13	ENSG00000161955	3	3	Tumor necrosis factor ligand superfamily member 13 (A proliferation-inducing ligand) (APRIL) (TNF- and APOL-related leukocyte expressed ligand 2) (TALL-2) (TNF-related death ligand 1) (TRDL-1) (CD antigen CD256)	Secreted		APRIL
TNFSF13B	ENSG00000102524	3	3	Tumor necrosis factor ligand superfamily member 13B (B lymphocyte stimulator) (BLyS) (B-cell-activating factor) (BAFF) (Dendritic cell-derived TNF-like molecule) (TNF- and APOL-related leukocyte expressed ligand 1) (TALL-1) (CD antigen CD257)	Cell membrane	phagocyte;classical monocyte;CD14-positive, CD16-negative classical monocyte;hematopoietic cell;leukocyte;dendritic cell;myeloid leukocyte;monocyte;CD14-positive monocyte;CD14-positive, CD16-positive monocyte;mature gamma-delta T cell;myeloid cell;megakaryocyte	BAFF
TNFSF14	ENSG00000125735	3	3	Tumor necrosis factor ligand superfamily member 14 (Herpes virus entry mediator ligand) (HVEM-L) (Herpesvirus entry mediator ligand) (CD antigen CD258)	Cytoplasm	T-helper 1 cell;activated CD4-positive, alpha-beta T cell;activated CD8-positive, alpha-beta T cell;CD8-alpha alpha positive, gamma-delta intraepithelial T cell;group 3 innate lymphoid cell	LIGHT
TNFSF15	ENSG00000181634	3	3	Tumor necrosis factor ligand superfamily member 15 (TNF ligand-related molecule 1) (Vascular endothelial cell growth inhibitor)	Membrane	endothelial cell of umbilical vein	VEGI
TNFSF18	ENSG00000120337	3	3	Tumor necrosis factor ligand superfamily member 18 (Activation-inducible TNF-related ligand) (AITRL) (Glucocorticoid-induced TNF-related ligand) (hGITRL)	Cell membrane	endothelial cell of umbilical vein	GITRL
TNFSF4	ENSG00000117586	3	3	Tumor necrosis factor ligand superfamily member 4 (Glycoprotein Gp34) (OX40 ligand) (OX40L) (TAX transcriptionally-activated glycoprotein 1) (CD antigen CD252)	Membrane	endothelial cell of umbilical vein	OX40
TNFSF8	ENSG00000106952	3	3	Tumor necrosis factor ligand superfamily member 8 (CD30 ligand) (CD30-L) (CD antigen CD153)	Membrane	CD4-positive helper T cell;T follicular helper cell;CD4-positive, CD25-positive, alpha-beta regulatory T cell;naive regulatory T cell;CD4-positive, alpha-beta memory T cell;effector CD4-positive, alpha-beta T cell;type I NK T cell	CD30
TNFSF9	ENSG00000125657	3	3	Tumor necrosis factor ligand superfamily member 9 (4-1BB ligand) (4-1BBL)	Membrane	gut endothelial cell;early T lineage precursor	CD137
TNIP1	ENSG00000145901	3	3	TNFAIP3-interacting protein 1 (A20-binding inhibitor of NF-kappa-B activation 1) (ABIN-1) (HIV-1 Nef-interacting protein) (Nef-associated factor 1) (Naf1) (Nip40-1) (Virion-associated nuclear shuttling protein) (VAN) (hVAN)	Cytoplasm;Nucleus
TNK2	ENSG00000061938	3	3	Activated CDC42 kinase 1 (ACK-1)	Cell membrane
TNKS	ENSG00000173273	2	2	Poly [ADP-ribose] polymerase tankyrase-1	Cytoplasm
TNMD	ENSG00000000005	2	2	Tenomodulin (TeM) (hTeM) (Chondromodulin-1-like protein) (ChM1L) (hChM1L) (Chondromodulin-I-like protein) (Myodulin) (Tendin)	Cytoplasm	smooth muscle cell;enteric smooth muscle cell;tendon cell
TNNI3	ENSG00000129991	3	3	Troponin I, cardiac muscle (Cardiac troponin I)		Sertoli cell;mesothelial cell;muscle cell;cardiac muscle cell;regular atrial cardiac myocyte;regular ventricular cardiac myocyte
TNNT2	ENSG00000118194	2	2	Troponin T, cardiac muscle (TnTc) (Cardiac muscle troponin T) (cTnT)		cardiac endothelial cell;kidney glomerular epithelial cell;parietal epithelial cell;muscle cell;cardiac muscle cell;regular atrial cardiac myocyte;regular ventricular cardiac myocyte;ventricular cardiac muscle cell;tracheobronchial smooth muscle cell;bronchial smooth muscle cell;muscle precursor cell;smooth muscle myoblast;cardiac muscle myoblast;fibroblast of cardiac tissue
TNPO3	ENSG00000064419	3	3	Transportin-3 (Importin-12) (Imp12) (Transportin-SR) (TRN-SR)	Nucleus envelope
TNR	ENSG00000116147	2	2	Tenascin-R (TN-R) (Janusin) (Restrictin)	Secreted	neuron associated cell (sensu Vertebrata);oligodendrocyte precursor cell;retina horizontal cell;sympathetic neuron	TENASCIN
TNS2	ENSG00000111077	3	3	Tensin-2	Cell junction
TNXB	ENSG00000168477	3	3	Tenascin-X (TN-X) (Hexabrachion-like protein)	Secreted	endothelial cell of lymphatic vessel;endosteal cell;skeletal muscle fibroblast;connective tissue cell;fibroblast;keratocyte;reticular cell;alveolar type 2 fibroblast cell;fibroblast of cardiac tissue;skin fibroblast;adventitial cell;fibro/adipogenic progenitor cell	TENASCIN
TOLLIP	ENSG00000078902	3	3	Toll-interacting protein	Cytoplasm
TOM1L2	ENSG00000175662	3	3	TOM1-like protein 2 (Target of Myb-like protein 2)		corneal epithelial cell;podocyte
TOMM34	ENSG00000025772	3	3	Mitochondrial import receptor subunit TOM34 (hTom34) (Translocase of outer membrane 34 kDa subunit)	Cytoplasm
TOMM40	ENSG00000130204	2	2	Mitochondrial import receptor subunit TOM40 homolog (Protein Haymaker) (Translocase of outer membrane 40 kDa subunit homolog) (p38.5)	Mitochondrion outer membrane
TONSL	ENSG00000160949	3	3	Tonsoku-like protein (Inhibitor of kappa B-related protein) (I-kappa-B-related protein) (IkappaBR) (NF-kappa-B inhibitor-like protein 2) (Nuclear factor of kappa light polypeptide gene enhancer in B-cells inhibitor-like 2)	Nucleus
TOP1	ENSG00000198900	3	3	DNA topoisomerase 1	Nucleus	erythrocyte;enucleate erythrocyte;erythroid lineage cell;reticulocyte;enucleated reticulocyte
TOP1MT	ENSG00000184428	3	3	DNA topoisomerase I, mitochondrial (TOP1mt)	Mitochondrion	promyelocyte;common myeloid progenitor
TOP2A	ENSG00000131747	2	2	DNA topoisomerase 2-alpha	Cytoplasm	immature alpha-beta T cell;double-positive, alpha-beta thymocyte;DN4 thymocyte;precursor B cell;large pre-B-II cell;promonocyte;erythroid lineage cell;pro-B cell;fraction A pre-pro B cell;salivary gland cell
TOP2B	ENSG00000077097	3	3	DNA topoisomerase 2-beta	Nucleus	late pro-B cell;early lymphoid progenitor;lymphoid lineage restricted progenitor cell;pro-B cell;fraction A pre-pro B cell;common lymphoid progenitor
TOP3B	ENSG00000100038	3	3	DNA topoisomerase 3-beta-1
TOPBP1	ENSG00000163781	3	3	DNA topoisomerase 2-binding protein 1 (DNA topoisomerase II-beta-binding protein 1) (TopBP1) (DNA topoisomerase II-binding protein 1)	Nucleus;Cytoplasm
TOR1A	ENSG00000136827	3	3	Torsin-1A (Dystonia 1 protein) (Torsin ATPase-1A)	Endoplasmic reticulum lumen
TOR3A	ENSG00000186283	2	2	Torsin-3A (ATP-dependent interferon-responsive protein) (Torsin family 3 member A)	Cytoplasm;Endoplasmic reticulum lumen	plasmablast;plasma cell;IgG plasma cell;IgM plasma cell;IgA plasma cell
TOX	ENSG00000198846	2	2	Thymocyte selection-associated high mobility group box protein TOX (Thymus high mobility group box protein TOX)	Nucleus	neuroendocrine cell;chromaffin cell
TOX2	ENSG00000124191	3	3	TOX high mobility group box family member 2 (Granulosa cell HMG box protein 1) (GCX-1)	Nucleus	T follicular helper cell;CD8-alpha-alpha-positive, alpha-beta intraepithelial T cell;intraepithelial lymphocyte;group 3 innate lymphoid cell;CD34-positive, CD56-positive, CD117-positive common innate lymphoid precursor, human
TOX4	ENSG00000092203	3	3	TOX high mobility group box family member 4 (Epidermal Langerhans cell protein LCP1)	Nucleus
TP53	ENSG00000141510	3	3	Cellular tumor antigen p53 (Antigen NY-CO-13) (Phosphoprotein p53) (Tumor suppressor p53)	Cytoplasm
TP53BP1	ENSG00000067369	3	3	TP53-binding protein 1 (53BP1) (p53-binding protein 1) (p53BP1)	Nucleus
TP53BP2	ENSG00000143514	3	3	Apoptosis-stimulating of p53 protein 2 (Bcl2-binding protein) (Bbp) (Renal carcinoma antigen NY-REN-51) (Tumor suppressor p53-binding protein 2) (53BP2) (p53-binding protein 2) (p53BP2)	Cytoplasm	type II pneumocyte
TP63	ENSG00000073282	3	3	Tumor protein 63 (p63) (Chronic ulcerative stomatitis protein) (CUSP) (Keratinocyte transcription factor KET) (Transformation-related protein 63) (TP63) (Tumor protein p73-like) (p73L) (p40) (p51)	Nucleus	stem cell;basal cell;basal cell of epidermis;respiratory basal cell;stem cell of epidermis;basal epithelial cell of prostatic duct;bladder urothelial cell;basal epithelial cell of tracheobronchial tree;skeletal muscle fiber;fast muscle cell;cell of skeletal muscle;papillary tips cell
TP73	ENSG00000078900	3	3	Tumor protein p73 (p53-like transcription factor) (p53-related protein)	Nucleus
TPBG	ENSG00000146242	3	3	Trophoblast glycoprotein (5T4 oncofetal antigen) (5T4 oncofetal trophoblast glycoprotein) (5T4 oncotrophoblast glycoprotein) (M6P1) (Wnt-activated inhibitory factor 1) (WAIF1)	Cell membrane	mesothelial cell of pleura
TPCN1	ENSG00000186815	3	3	Two pore channel protein 1 (Two pore calcium channel protein 1) (Voltage-dependent calcium channel protein TPC1)	Lysosome membrane	papillary tips cell
TPH1	ENSG00000129167	2	2	Tryptophan 5-hydroxylase 1		neuroendocrine cell;chromaffin cell;type EC enteroendocrine cell;lung neuroendocrine cell;intestinal enteroendocrine cell;enteroendocrine cell of small intestine;enteroendocrine cell of colon
TPH2	ENSG00000139287	3	3	Tryptophan 5-hydroxylase 2		neuron
TPMT	ENSG00000137364	3	3	Thiopurine S-methyltransferase	Cytoplasm
TPPP	ENSG00000171368	2	2	Tubulin polymerization-promoting protein (TPPP)	Golgi outpost
TPPP3	ENSG00000159713	2	2	Tubulin polymerization-promoting protein family member 3 (TPPP/p20)	Cytoplasm	multi-ciliated epithelial cell;ciliated columnar cell of tracheobronchial tree;ciliated cell of the bronchus;type B pancreatic cell;bronchial epithelial cell;endosteal cell;bronchial smooth muscle cell;reticular cell;inflammatory cell;lung ciliated cell
TPTE	ENSG00000274391	3	3	Putative tyrosine-protein phosphatase TPTE	Membrane
TPX2	ENSG00000088325	3	3	Targeting protein for Xklp2 (Differentially expressed in cancerous and non-cancerous lung cells 2) (DIL-2) (Hepatocellular carcinoma-associated antigen 519) (Hepatocellular carcinoma-associated antigen 90) (Protein fls353) (Restricted expression proliferation-associated protein 100) (p100)	Nucleus	double-positive, alpha-beta thymocyte;DN4 thymocyte;fraction A pre-pro B cell
TRAF1	ENSG00000056558	3	3	TNF receptor-associated factor 1 (Epstein-Barr virus-induced protein 6)		Langerhans cell;activated CD4-positive, alpha-beta T cell;activated CD8-positive, alpha-beta T cell
TRAF2	ENSG00000127191	3	3	TNF receptor-associated factor 2	Cytoplasm
TRAF3	ENSG00000131323	3	3	TNF receptor-associated factor 3	Cytoplasm
TRAF3IP2	ENSG00000056972	3	3	E3 ubiquitin ligase TRAF3IP2
TRAF3IP3	ENSG00000009790	2	2	TRAF3-interacting JNK-activating modulator (TRAF3-interacting protein 3)	Cell membrane	hematopoietic cell;leukocyte;B-1a B cell;mononuclear cell;lymphocyte;T cell;alpha-beta T cell;mature alpha-beta T cell;CD4-positive, alpha-beta T cell;CD4-positive, CD25-positive, alpha-beta regulatory T cell;naive regulatory T cell;memory regulatory T cell;naive thymus-derived CD4-positive, alpha-beta T cell;activated CD4-positive, alpha-beta T cell, human;CD4-positive, alpha-beta memory T cell;CD4-positive, alpha-beta memory T cell, CD45RO-positive;central memory CD4-positive, alpha-beta T cell;naive thymus-derived CD8-positive, alpha-beta T cell;CD8-positive, alpha-beta cytokine secreting effector T cell;central memory CD8-positive, alpha-beta T cell;mature T cell;regulatory T cell;naive T cell;exhausted T cell;double negative T regulatory cell;group 2 innate lymphoid cell;CD34-positive, CD56-positive, CD117-positive common innate lymphoid precursor, human
TRAF4	ENSG00000076604	3	3	TNF receptor-associated factor 4	Cytoplasm	urothelial cell;bladder urothelial cell;plasmacytoid dendritic cell;plasmacytoid dendritic cell, human;B-1a B cell;bladder cell
TRAF5	ENSG00000082512	3	3	TNF receptor-associated factor 5 (RING finger protein 84)	Cytoplasm
TRAF6	ENSG00000175104	3	3	TNF receptor-associated factor 6	Cytoplasm
TRAFD1	ENSG00000135148	3	3	TRAF-type zinc finger domain-containing protein 1 (Protein FLN29)		duct epithelial cell;luminal epithelial cell of mammary gland;mammary gland epithelial cell
TRAP1	ENSG00000126602	3	3	Heat shock protein 75 kDa, mitochondrial (HSP 75) (TNFR-associated protein 1) (Tumor necrosis factor type 1 receptor-associated protein) (TRAP-1)	Mitochondrion	osteoclast
TRDC	ENSG00000211829	3	3	T cell receptor delta constant	Cell membrane	mononuclear cell;lymphocyte;T cell;immature alpha-beta T cell;double-positive, alpha-beta thymocyte;CD8-alpha-beta-positive, alpha-beta intraepithelial T cell;CD8-alpha-alpha-positive, alpha-beta intraepithelial T cell;mature NK T cell;gamma-delta T cell;mature gamma-delta T cell;CD8-alpha alpha positive, gamma-delta intraepithelial T cell;intraepithelial lymphocyte;immature T cell;thymocyte;double negative thymocyte;innate lymphoid cell;natural killer cell;immature natural killer cell;CD16-negative, CD56-bright natural killer cell, human;decidual natural killer cell, human;ILC1, human;group 2 innate lymphoid cell;group 2 innate lymphoid cell, human;group 3 innate lymphoid cell;CD34-positive, CD56-positive, CD117-positive common innate lymphoid precursor, human;lymphoid lineage restricted progenitor cell;pro-T cell
TREM1	ENSG00000124731	3	3	Triggering receptor expressed on myeloid cells 1 (TREM-1) (Triggering receptor expressed on monocytes 1) (CD antigen CD354)	Secreted	phagocyte;macrophage;tissue-resident macrophage;alveolar macrophage;lung macrophage;classical monocyte;hematopoietic cell;blood cell;granulocyte;basophil;neutrophil;immature neutrophil;leukocyte;professional antigen presenting cell;myeloid leukocyte;myeloid cell
TREM2	ENSG00000095970	2	2	Triggering receptor expressed on myeloid cells 2 (TREM-2) (Triggering receptor expressed on monocytes 2)	Secreted	phagocyte;macrophage;tissue-resident macrophage;alveolar macrophage;microglial cell;lung macrophage;Hofbauer cell;basophil;professional antigen presenting cell;intermediate monocyte	APP;SEMA6;ApoA;ApoB;ApoE
TREML2	ENSG00000112195	3	3	Trem-like transcript 2 protein (TLT-2) (Triggering receptor expressed on myeloid cells-like protein 2)	Cell membrane		CD276
TREX1	ENSG00000213689	3	3	Three-prime repair exonuclease 1	Nucleus	CD4-positive helper T cell;effector memory CD8-positive, alpha-beta T cell
TREX2	ENSG00000183479	3	3	Three prime repair exonuclease 2	Nucleus
TRH	ENSG00000170893	3	3	Pro-thyrotropin-releasing hormone (Pro-TRH) (Prothyroliberin)	Secreted	bone marrow cell;granulocyte monocyte progenitor cell;promyelocyte;macrophage dendritic cell progenitor;hematopoietic precursor cell;early T lineage precursor;granulocytopoietic cell;common myeloid progenitor;common lymphoid progenitor;radial glial cell;Mueller cell;Cajal-Retzius cell	TRH
TRHR	ENSG00000174417	3	3	Thyrotropin-releasing hormone receptor (TRH-R) (Thyroliberin receptor)	Cell membrane		TRH
TRIB1	ENSG00000173334	2	2	Tribbles homolog 1 (TRB-1) (G-protein-coupled receptor-induced gene 2 protein) (GIG-2) (SKIP1)		skeletal muscle satellite stem cell;ileal goblet cell;medullary thymic epithelial cell;skeletal muscle satellite cell;IgA plasma cell
TRIB2	ENSG00000071575	3	3	Tribbles homolog 2 (TRB-2)	Cytoplasm	mast cell;mucosal type mast cell
TRIB3	ENSG00000101255	3	3	Tribbles homolog 3 (TRB-3) (Neuronal cell death-inducible putative kinase) (SINK) (p65-interacting inhibitor of NF-kappa-B)	Nucleus	myoepithelial cell;myoepithelial cell of mammary gland
TRIM21	ENSG00000132109	3	3	E3 ubiquitin-protein ligase TRIM21	Cytoplasm
TRIM23	ENSG00000113595	3	3	E3 ubiquitin-protein ligase TRIM23	Cytoplasm
TRIM25	ENSG00000121060	3	3	E3 ubiquitin/ISG15 ligase TRIM25	Cytoplasm
TRIM27	ENSG00000204713	3	3	Zinc finger protein RFP	Nucleus
TRIM28	ENSG00000130726	3	3	Transcription intermediary factor 1-beta (TIF1-beta) (E3 SUMO-protein ligase TRIM28)	Nucleus	erythroid progenitor cell
TRIM47	ENSG00000132481	3	3	E3 ubiquitin-protein ligase TRIM47	Cytoplasm
TRIM5	ENSG00000132256	3	3	Tripartite motif-containing protein 5	Cytoplasm
TRIM55	ENSG00000147573	3	3	Tripartite motif-containing protein 55 (Muscle-specific RING finger protein 2) (MuRF-2) (MuRF2) (RING finger protein 29)	Cytoplasm	Sertoli cell;mesothelial cell;sebaceous gland cell
TRIM65	ENSG00000141569	3	3	E3 ubiquitin-protein ligase TRIM65	Cytoplasm
TRIM66	ENSG00000166436	3	3	Tripartite motif-containing protein 66	Nucleus
TRIM67	ENSG00000119283	3	3	Tripartite motif-containing protein 67 (TRIM9-like protein)	Cytoplasm
TRIP13	ENSG00000071539	3	3	Pachytene checkpoint protein 2 homolog (Human papillomavirus type 16 E1 protein-binding protein) (16E1-BP) (HPV16 E1 protein-binding protein) (Thyroid hormone receptor interactor 13) (Thyroid receptor-interacting protein 13) (TR-interacting protein 13) (TRIP-13)
TRMT1L	ENSG00000121486	3	3	TRMT1-like protein
TRMT2A	ENSG00000099899	3	3	tRNA (uracil-5-)-methyltransferase homolog A	Cytoplasm
TRO	ENSG00000067445	3	3	Trophinin (MAGE-D3 antigen)
TRPA1	ENSG00000104321	3	3	Transient receptor potential cation channel subfamily A member 1 (Ankyrin-like with transmembrane domains protein 1) (Transformation-sensitive protein p120) (p120) (Wasabi receptor)	Cell membrane
TRPC1	ENSG00000144935	3	3	Short transient receptor potential channel 1 (TrpC1) (Transient receptor protein 1) (TRP-1)	Membrane
TRPC3	ENSG00000138741	3	3	Short transient receptor potential channel 3 (TrpC3) (Transient receptor protein 3) (TRP-3) (hTrp-3) (hTrp3)	Cell membrane	neuronal brush cell;pericyte;mural cell
TRPC4	ENSG00000133107	3	3	Short transient receptor potential channel 4 (TrpC4) (Trp-related protein 4) (hTrp-4) (hTrp4)	Membrane	smooth muscle cell of prostate;alveolar type 2 fibroblast cell;skin fibroblast;renal interstitial pericyte;kidney interstitial cell
TRPC5	ENSG00000072315	3	3	Short transient receptor potential channel 5 (TrpC5) (Transient receptor protein 5) (TRP-5) (hTRP-5) (hTRP5)	Cell membrane
TRPC6	ENSG00000137672	3	3	Short transient receptor potential channel 6 (TrpC6) (Transient receptor protein 6) (TRP-6)	Cell membrane	alveolar type 2 fibroblast cell
TRPC7	ENSG00000069018	3	3	Short transient receptor potential channel 7 (TrpC7) (Transient receptor protein 7) (TRP-7) (hTRP7)	Cell membrane	ganglion interneuron
TRPM1	ENSG00000134160	3	3	Transient receptor potential cation channel subfamily M member 1 (Long transient receptor potential channel 1) (LTrpC1) (Melastatin-1)	Cell membrane	pigmented epithelial cell;pigmented ciliary epithelial cell;retinal pigment epithelial cell;melanocyte;melanocyte of skin;neuron;interneuron;bipolar neuron;retinal bipolar neuron;ON-bipolar cell;rod bipolar cell;OFF-bipolar cell
TRPM2	ENSG00000142185	3	3	Transient receptor potential cation channel subfamily M member 2 (Estrogen-responsive element-associated gene 1 protein) (Long transient receptor potential channel 2) (LTrpC-2) (LTrpC2) (Transient receptor potential channel 7) (TrpC7) (Transient receptor potential melastatin 2)	Cell membrane	mature microglial cell;immature innate lymphoid cell
TRPM3	ENSG00000083067	2	2	Transient receptor potential cation channel subfamily M member 3 (Long transient receptor potential channel 3) (LTrpC-3) (LTrpC3) (Melastatin-2) (MLSN2)	Cell membrane	ependymal cell;choroid plexus epithelial cell;pigmented epithelial cell;pigmented ciliary epithelial cell;non-pigmented ciliary epithelial cell;lens epithelial cell;anterior lens cell;lens fiber cell;secondary lens fiber;retinal pigment epithelial cell;smooth muscle cell of sphincter of pupil;astrocyte;Bergmann glial cell;ganglion interneuron;cerebellar granule cell;neuronal brush cell
TRPM4	ENSG00000130529	3	3	Transient receptor potential cation channel subfamily M member 4 (hTRPM4) (Calcium-activated non-selective cation channel 1) (Long transient receptor potential channel 4) (LTrpC-4) (LTrpC4) (Melastatin-4)	Cell membrane
TRPM6	ENSG00000119121	3	3	Transient receptor potential cation channel subfamily M member 6	Cell membrane	kidney distal convoluted tubule epithelial cell
TRPM7	ENSG00000092439	3	3	Transient receptor potential cation channel subfamily M member 7	Membrane	kidney distal convoluted tubule epithelial cell;retinal pigment epithelial cell;ciliary muscle cell
TRPM8	ENSG00000144481	3	3	Transient receptor potential cation channel subfamily M member 8 (Long transient receptor potential channel 6) (LTrpC-6) (LTrpC6) (Transient receptor potential p8) (Trp-p8)	Cell membrane	epithelial cell of prostate;luminal cell of prostate epithelium
TRPS1	ENSG00000104447	2	2	Zinc finger transcription factor Trps1 (Tricho-rhino-phalangeal syndrome type I protein) (Zinc finger protein GC79)	Nucleus	ependymal cell;epithelial cell of sweat gland;immature innate lymphoid cell;astrocyte;Bergmann glial cell;fibroblast of cardiac tissue;epicardial adipocyte;adipocyte of epicardial fat of left ventricle
TRPV1	ENSG00000196689	3	3	Transient receptor potential cation channel subfamily V member 1 (TrpV1) (Capsaicin receptor) (Osm-9-like TRP channel 1) (OTRPC1) (Vanilloid receptor 1)	Postsynaptic cell membrane
TRPV4	ENSG00000111199	3	3	Transient receptor potential cation channel subfamily V member 4 (TrpV4) (Osm-9-like TRP channel 4) (OTRPC4) (Transient receptor potential protein 12) (TRP12) (Vanilloid receptor-like channel 2) (Vanilloid receptor-like protein 2) (VRL-2) (Vanilloid receptor-related osmotically-activated channel) (VR-OAC)	Cell membrane
TRPV6	ENSG00000165125	3	3	Transient receptor potential cation channel subfamily V member 6 (TrpV6) (CaT-like) (CaT-L) (Calcium transport protein 1) (CaT1) (Epithelial calcium channel 2) (ECaC2)	Cell membrane	pancreatic ductal cell
TRRAP	ENSG00000196367	3	3	Transformation/transcription domain-associated protein (350/400 kDa PCAF-associated factor) (PAF350/400) (STAF40) (Tra1 homolog)	Nucleus
TRUB1	ENSG00000165832	3	3	Pseudouridylate synthase TRUB1	Nucleus
TSBP1	ENSG00000204296	3	3	Testis-expressed basic protein 1 (Uncharacterized protein C6orf10)	Membrane
TSC1	ENSG00000165699	3	3	Hamartin (Tuberous sclerosis 1 protein)	Cytoplasm
TSC2	ENSG00000103197	3	3	Tuberin (Tuberous sclerosis 2 protein)	Cytoplasm;Membrane
TSG101	ENSG00000074319	3	3	Tumor susceptibility gene 101 protein (ESCRT-I complex subunit TSG101)	Cytoplasm
TSHR	ENSG00000165409	3	3	Thyrotropin receptor (Thyroid-stimulating hormone receptor) (TSH-R)	Cell membrane	double negative thymocyte	TSH
TSHZ1	ENSG00000179981	2	2	Teashirt homolog 1 (Antigen NY-CO-33) (Serologically defined colon cancer antigen 33)	Nucleus	medium spiny neuron
TSLP	ENSG00000145777	3	3	Thymic stromal lymphopoietin	Secreted	stem cell;basal cell;respiratory basal cell;basal cell of epithelium of bronchus;brush cell of trachebronchial tree;brush cell of bronchus;basal cell of prostate epithelium;basal epithelial cell of tracheobronchial tree	IL2
TSNAXIP1	ENSG00000102904	3	3	Translin-associated factor X-interacting protein 1 (Trax-interacting protein 1)	Cytoplasm
TSPAN10	ENSG00000182612	2	2	Tetraspanin-10 (Tspan-10) (Oculospanin)	Membrane
TSPAN12	ENSG00000106025	2	2	Tetraspanin-12 (Tspan-12) (Tetraspan NET-2) (Transmembrane 4 superfamily member 12)	Cell membrane	epithelial cell;lung endothelial cell;endothelial cell;endothelial cell of vascular tree;parietal epithelial cell
TSPAN13	ENSG00000106537	3	3	Tetraspanin-13 (Tspan-13) (Tetraspan NET-6) (Transmembrane 4 superfamily member 13)	Membrane	lung neuroendocrine cell;type I pneumocyte;goblet cell;respiratory goblet cell;tracheal goblet cell;intestine goblet cell;ileal goblet cell;duodenum glandular cell;plasmacytoid dendritic cell;plasmacytoid dendritic cell, human;tracheobronchial serous cell;serous cell of epithelium of trachea
TSPAN14	ENSG00000108219	3	3	Tetraspanin-14 (Tspan-14) (DC-TM4F2) (Transmembrane 4 superfamily member 14)	Cell membrane
TSPAN18	ENSG00000157570	3	3	Tetraspanin-18 (Tspan-18)	Membrane	endocardial cell;neuron
TSPAN3	ENSG00000140391	2	2	Tetraspanin-3 (Tspan-3) (Tetraspanin TM4-A) (Transmembrane 4 superfamily member 8)	Membrane
TSPAN31	ENSG00000135452	2	2	Tetraspanin-31 (Tspan-31) (Sarcoma-amplified sequence)	Membrane
TSPAN4	ENSG00000214063	3	3	Tetraspanin-4 (Tspan-4) (Novel antigen 2) (NAG-2) (Transmembrane 4 superfamily member 7)	Membrane	glomerular capillary endothelial cell;mesothelial cell of pleura;Hofbauer cell
TSPAN7	ENSG00000156298	3	3	Tetraspanin-7 (Tspan-7) (Cell surface glycoprotein A15) (Membrane component chromosome X surface marker 1) (T-cell acute lymphoblastic leukemia-associated antigen 1) (TALLA-1) (Transmembrane 4 superfamily member 2) (CD antigen CD231)	Membrane	retinal blood vessel endothelial cell;glomerular capillary endothelial cell;lung microvascular endothelial cell;lung endothelial cell;fenestrated cell;glomerular endothelial cell;endothelial cell of uterus;follicular dendritic cell;glycinergic neuron
TSPAN8	ENSG00000127324	2	2	Tetraspanin-8 (Tspan-8) (Transmembrane 4 superfamily member 3) (Tumor-associated antigen CO-029)	Membrane	intestinal crypt stem cell;intestinal crypt stem cell of small intestine;intestinal crypt stem cell of colon;enterocyte;enterocyte of epithelium of large intestine;enterocyte of colon;enterocyte of epithelium of small intestine;enterocyte of epithelium proper of ileum;intestine goblet cell;large intestine goblet cell;colon goblet cell;ileal goblet cell;paneth cell;paneth cell of colon;paneth cell of epithelium of small intestine;duodenum glandular cell;M cell of gut;microfold cell of epithelium of small intestine;intestinal epithelial cell;epithelial cell of large intestine;colon epithelial cell;epithelial cell of small intestine;transit amplifying cell of colon;transit amplifying cell of small intestine
TSPAN9	ENSG00000011105	3	3	Tetraspanin-9 (Tspan-9) (Tetraspan NET-5)	Membrane
TSPO	ENSG00000100300	2	2	Translocator protein (Mitochondrial benzodiazepine receptor) (PKBS) (Peripheral-type benzodiazepine receptor) (PBR)	Mitochondrion membrane	stratified epithelial cell;classical monocyte;CD14-positive, CD16-negative classical monocyte;hematopoietic cell;blood cell;granulocyte;immature neutrophil;leukocyte;myeloid leukocyte;monocyte;CD14-positive monocyte;myeloid cell;promonocyte;myelocyte;granulocytopoietic cell
TSPOAP1	ENSG00000005379	3	3	Peripheral-type benzodiazepine receptor-associated protein 1 (PRAX-1) (Peripheral benzodiazepine receptor-interacting protein) (PBR-IP) (RIMS-binding protein 1) (RIM-BP1) (TSPO-associated protein 1)	Cytoplasm	promyelocyte;common myeloid progenitor
TSPY1	ENSG00000258992	3	3	Testis-specific Y-encoded protein 1 (Cancer/testis antigen 78) (CT78)	Cytoplasm
TSPYL5	ENSG00000180543	3	3	Testis-specific Y-encoded-like protein 5 (TSPY-like protein 5)
TSSC4	ENSG00000184281	2	2	U5 small nuclear ribonucleoprotein TSSC4 (Tumor-suppressing STF cDNA 4 protein) (Tumor-suppressing subchromosomal transferable fragment candidate gene 4 protein)	Nucleus
TSSK1B	ENSG00000212122	3	3	Testis-specific serine/threonine-protein kinase 1 (TSK-1) (TSK1) (TSSK-1) (Testis-specific kinase 1)	Cytoplasm
TSSK3	ENSG00000162526	3	3	Testis-specific serine/threonine-protein kinase 3 (TSK-3) (TSSK-3) (Testis-specific kinase 3)
TTC12	ENSG00000149292	3	3	Tetratricopeptide repeat protein 12 (TPR repeat protein 12)	Cytoplasm
TTC23	ENSG00000103852	3	3	Tetratricopeptide repeat protein 23 (TPR repeat protein 23) (Cervical cancer proto-oncogene 8 protein) (HCC-8)	Cell projection
TTC23L	ENSG00000205838	3	3	Tetratricopeptide repeat protein 23-like	Cytoplasm	neural progenitor cell
TTC4	ENSG00000243725	3	3	Tetratricopeptide repeat protein 4 (TPR repeat protein 4)	Nucleus
TTC9C	ENSG00000162222	3	3	Tetratricopeptide repeat protein 9C (TPR repeat protein 9C)
TTI1	ENSG00000101407	3	3	TELO2-interacting protein 1 homolog (Protein SMG10)	Cytoplasm
TTK	ENSG00000112742	3	3	Dual specificity protein kinase TTK
TTPA	ENSG00000137561	2	2	Alpha-tocopherol transfer protein (Alpha-TTP)	Cytoplasm
TUBA4A	ENSG00000127824	2	2	Tubulin alpha-4A chain	Cytoplasm	pancreatic D cell;platelet;T-helper 17 cell;megakaryocyte;erythroid lineage cell
TUBB	ENSG00000196230	4	4	Tubulin beta chain (Tubulin beta-5 chain)	Cytoplasm	glioblast;Schwann cell precursor;neural crest cell;ovarian surface epithelial cell;mesodermal cell;mast cell;mucosal type mast cell;double-positive, alpha-beta thymocyte;large pre-B-II cell;primitive red blood cell;fraction A pre-pro B cell;immature Schwann cell;enteric neuron;peripheral nervous system neuron
TUBB2A	ENSG00000137267	3	3	Tubulin beta-2A chain (Tubulin beta class IIa)	Cytoplasm	radial glial cell;forebrain radial glial cell;enteric neuron;cortical interneuron;cerebral cortex GABAergic interneuron;inhibitory interneuron;Cajal-Retzius cell;visceromotor neuron;peripheral nervous system neuron
TUBB2B	ENSG00000137285	2	2	Tubulin beta-2B chain	Cytoplasm	glioblast;Schwann cell precursor;neural crest cell;myoepithelial cell;myoepithelial cell of mammary gland;lung neuroendocrine cell;pancreatic D cell;T cell;alpha-beta T cell;mature alpha-beta T cell;mucosal invariant T cell;mature T cell;radial glial cell;Mueller cell;forebrain radial glial cell;enteric neuron;interneuron;cortical interneuron;cerebral cortex GABAergic interneuron;inhibitory interneuron;Cajal-Retzius cell;visceromotor neuron;GABAergic neuron;glutamatergic neuron;peripheral nervous system neuron
TUBB3	ENSG00000258947	3	3	Tubulin beta-3 chain (Tubulin beta-4 chain) (Tubulin beta-III)	Cytoplasm	lung neuroendocrine cell;small pre-B-II cell;sympathetic neuron
TUBB4A	ENSG00000104833	2	2	Tubulin beta-4A chain (Tubulin 5 beta) (Tubulin beta-4 chain)	Cytoplasm	neuroendocrine cell;chromaffin cell;cortical cell of adrenal gland;visceromotor neuron
TUBB6	ENSG00000176014	3	3	Tubulin beta-6 chain (Tubulin beta class V)	Cytoplasm	prostate gland microvascular endothelial cell;extravillous trophoblast;pancreatic stellate cell
TUBD1	ENSG00000108423	3	3	Tubulin delta chain (Delta-tubulin)	Nucleus
TUBG1	ENSG00000131462	3	3	Tubulin gamma-1 chain (Gamma-1-tubulin) (Gamma-tubulin complex component 1) (GCP-1)	Cytoplasm	erythroid lineage cell;enucleated reticulocyte;erythroblast
TUFM	ENSG00000178952	3	3	Elongation factor Tu, mitochondrial (EF-Tu) (P43)	Mitochondrion
TUSC2	ENSG00000114383	3	3	Tumor suppressor candidate 2 (Fusion 1 protein) (Fus-1 protein) (PDGFA-associated protein 2)
TWIST1	ENSG00000122691	3	3	Twist-related protein 1 (Class A basic helix-loop-helix protein 38) (bHLHa38) (H-twist)	Nucleus	connective tissue cell;fibroblast;reticular cell;preadipocyte;fibroblast of mammary gland;skin fibroblast;fibroblast of breast;white fat cell;mural cell;inflammatory cell
TWIST2	ENSG00000233608	3	3	Twist-related protein 2 (Class A basic helix-loop-helix protein 39) (bHLHa39) (Dermis-expressed protein 1) (Dermo-1)	Nucleus	decidual cell;connective tissue cell;fibroblast;preadipocyte;brown preadipocyte;fibroblast of mammary gland;fibroblast of breast;fat cell;white fat cell;myofibroblast cell;stromal cell;stromal cell of ovary;fibro/adipogenic progenitor cell
TWSG1	ENSG00000128791	3	3	Twisted gastrulation protein homolog 1	Secreted	kidney collecting duct principal cell;renal principal cell
TXK	ENSG00000074966	3	3	Tyrosine-protein kinase TXK	Cytoplasm	activated CD4-positive, alpha-beta T cell, human;effector CD4-positive, alpha-beta T cell;CD8-positive, alpha-beta cytokine secreting effector T cell;mature NK T cell;type I NK T cell;DN3 thymocyte;innate lymphoid cell;natural killer cell;CD16-negative, CD56-bright natural killer cell, human;CD16-positive, CD56-dim natural killer cell, human;decidual natural killer cell, human;ILC1, human;group 3 innate lymphoid cell
TXNDC16	ENSG00000087301	2	2	Thioredoxin domain-containing protein 16	Secreted
TXNDC9	ENSG00000115514	3	3	Thioredoxin domain-containing protein 9 (ATP-binding protein associated with cell differentiation) (Protein 1-4)	Cytoplasm
TXNRD1	ENSG00000198431	3	3	Thioredoxin reductase 1, cytoplasmic (TR)	Cytoplasm	epithelial cell of lacrimal sac;myoepithelial cell;myoepithelial cell of mammary gland;basal cell of prostate epithelium;conjunctival epithelial cell;preadipocyte;brown preadipocyte;brown fat cell
TYK2	ENSG00000105397	3	3	Non-receptor tyrosine-protein kinase TYK2
TYMP	ENSG00000025708	2	2	Thymidine phosphorylase (TP)		phagocyte;elicited macrophage;inflammatory macrophage;colon macrophage;classical monocyte;CD14-positive, CD16-negative classical monocyte;follicular dendritic cell;dendritic cell;conventional dendritic cell;myeloid dendritic cell;myeloid dendritic cell, human;CD1c-positive myeloid dendritic cell;liver dendritic cell;myeloid leukocyte;monocyte;non-classical monocyte;CD14-low, CD16-positive monocyte;CD14-positive monocyte;CD14-positive, CD16-positive monocyte;intermediate monocyte;peripheral blood mononuclear cell;myeloid cell
TYMS	ENSG00000176890	3	3	Thymidylate synthase (TS) (TSase)	Nucleus	double-positive, alpha-beta thymocyte;T-helper 17 cell;large pre-B-II cell;primitive red blood cell;macrophage dendritic cell progenitor;hematopoietic precursor cell;lymphoid lineage restricted progenitor cell;pro-B cell;fraction A pre-pro B cell
TYRO3	ENSG00000092445	3	3	Tyrosine-protein kinase receptor TYRO3	Cell membrane	kidney glomerular epithelial cell;podocyte;interstitial cell of ovary	GAS;PROS;TULP
U2AF1	ENSG00000160201	3	3	Splicing factor U2AF 35 kDa subunit (U2 auxiliary factor 35 kDa subunit) (U2 small nuclear RNA auxiliary factor 1) (U2 snRNP auxiliary factor small subunit)	Nucleus	stem cell of epidermis;pancreatic D cell;endocrine cell;T-helper 17 cell;exhausted T cell;large pre-B-II cell;transit amplifying cell of colon
U2AF2	ENSG00000063244	3	3	Splicing factor U2AF 65 kDa subunit (U2 auxiliary factor 65 kDa subunit) (hU2AF(65)) (hU2AF65) (U2 snRNP auxiliary factor large subunit)	Nucleus
UBA1	ENSG00000130985	3	3	Ubiquitin-like modifier-activating enzyme 1	Cytoplasm	pancreatic PP cell
UBAP2	ENSG00000137073	3	3	Ubiquitin-associated protein 2 (UBAP-2) (RNA polymerase II degradation factor UBAP2)	Nucleus
UBAP2L	ENSG00000143569	3	3	Ubiquitin-associated protein 2-like (Protein NICE-4) (RNA polymerase II degradation factor UBAP2L)	Nucleus
UBASH3A	ENSG00000160185	3	3	Ubiquitin-associated and SH3 domain-containing protein A (Cbl-interacting protein 4) (CLIP4) (Suppressor of T-cell receptor signaling 2) (STS-2) (T-cell ubiquitin ligand 1) (TULA-1)	Cytoplasm;Nucleus
UBASH3B	ENSG00000154127	3	3	Ubiquitin-associated and SH3 domain-containing protein B	Cytoplasm
UBD	ENSG00000213886	3	3	Ubiquitin D (Diubiquitin) (Ubiquitin-like protein FAT10)	Nucleus	lung goblet cell;medullary thymic epithelial cell;follicular dendritic cell
UBE2C	ENSG00000175063	3	3	Ubiquitin-conjugating enzyme E2 C		double-positive, alpha-beta thymocyte;DN4 thymocyte;large pre-B-II cell;promonocyte;fraction A pre-pro B cell
UBE2D1	ENSG00000072401	3	3	Ubiquitin-conjugating enzyme E2 D1	Cytoplasm
UBE2D2	ENSG00000131508	2	2	Ubiquitin-conjugating enzyme E2 D2		chorionic trophoblast cell;mononuclear cell;T cell
UBE2D3	ENSG00000109332	3	3	Ubiquitin-conjugating enzyme E2 D3	Cell membrane	myeloid leukocyte
UBE2I	ENSG00000103275	3	3	SUMO-conjugating enzyme UBC9	Nucleus	large pre-B-II cell
UBE2L3	ENSG00000185651	3	3	Ubiquitin-conjugating enzyme E2 L3	Nucleus
UBE2T	ENSG00000077152	3	3	Ubiquitin-conjugating enzyme E2 T	Nucleus	large pre-B-II cell
UBE3A	ENSG00000114062	3	3	Ubiquitin-protein ligase E3A	Cytoplasm
UBE4B	ENSG00000130939	3	3	Ubiquitin conjugation factor E4 B	Cytoplasm
UBR3	ENSG00000144357	2	2	E3 ubiquitin-protein ligase UBR3	Membrane
UBR5	ENSG00000104517	3	3	E3 ubiquitin-protein ligase UBR5	Nucleus
UBTF	ENSG00000108312	3	3	Nucleolar transcription factor 1 (Autoantigen NOR-90) (Upstream-binding factor 1) (UBF-1)	Nucleus
UCA1	ENSG00000214049	2	2	UCA1 protein		epithelial cell of uterus
UCHL1	ENSG00000154277	2	2	Ubiquitin carboxyl-terminal hydrolase isozyme L1 (UCH-L1)	Cytoplasm	pancreatic endocrine cell;type B pancreatic cell;pancreatic D cell;pancreatic PP cell;enteroendocrine cell;PP cell;endocrine cell;enteric neuron;Cajal-Retzius cell;retinal ganglion cell;peripheral nervous system neuron;sympathetic neuron
UCN	ENSG00000163794	3	3	Urocortin	Secreted		UCN
UCP2	ENSG00000175567	2	2	Dicarboxylate carrier SLC25A8 (Mitochondrial uncoupling protein 2) (UCP 2) (Solute carrier family 25 member 8) (UCPH)	Mitochondrion inner membrane	erythrocyte;professional antigen presenting cell;dendritic cell;plasmacytoid dendritic cell;plasmacytoid dendritic cell, human;CD141-positive myeloid dendritic cell;dendritic cell, human;B-1a B cell;B-1b B cell;germinal center B cell;small pre-B-II cell;large pre-B-II cell;pre-B-I cell;erythroid lineage cell;reticulocyte;enucleated reticulocyte
UEVLD	ENSG00000151116	3	3	Ubiquitin-conjugating enzyme E2 variant 3 (UEV-3) (EV and lactate/malate dehydrogenase domain-containing protein)
UFC1	ENSG00000143222	2	2	Ubiquitin-fold modifier-conjugating enzyme 1 (Ufm1-conjugating enzyme 1)
UGDH	ENSG00000109814	3	3	UDP-glucose 6-dehydrogenase (UDP-Glc dehydrogenase) (UDP-GlcDH) (UDPGDH)		luminal epithelial cell of mammary gland;mammary gland epithelial cell
UGT1A1	ENSG00000241635	3	3	UDP-glucuronosyltransferase 1A1 (UGT1A1)	Endoplasmic reticulum membrane
UGT1A4	ENSG00000244474	3	3	UDP-glucuronosyltransferase 1A4 (UGT1A4)	Endoplasmic reticulum membrane
UGT1A9	ENSG00000241119	3	3	UDP-glucuronosyltransferase 1A9 (UGT1A9)	Endoplasmic reticulum membrane
UGT2B17	ENSG00000197888	2	2	UDP-glucuronosyltransferase 2B17 (UDPGT 2B17) (UGT2B17)	Endoplasmic reticulum membrane	intestinal crypt stem cell;intestinal crypt stem cell of small intestine;intestinal crypt stem cell of colon;enterocyte;enterocyte of epithelium of large intestine;enterocyte of epithelium of small intestine;enterocyte of epithelium proper of ileum;type L enteroendocrine cell;paneth cell;paneth cell of epithelium of small intestine;M cell of gut;intestinal epithelial cell;epithelial cell of large intestine;epithelial cell of small intestine;transit amplifying cell of colon;transit amplifying cell of small intestine
UGT2B7	ENSG00000171234	3	3	UDP-glucuronosyltransferase 2B7 (UDPGT 2B7) (UGT2B7)	Endoplasmic reticulum membrane	epithelial cell of proximal tubule;epithelial cell of uterus;kidney loop of Henle thin ascending limb epithelial cell;kidney epithelial cell;parietal epithelial cell;kidney cortex tubule cell;epithelial cell of nephron;kidney loop of Henle thin descending limb epithelial cell;kidney cell
UHRF1	ENSG00000276043	3	3	E3 ubiquitin-protein ligase UHRF1	Nucleus	immature alpha-beta T cell;double-positive, alpha-beta thymocyte;immature T cell;thymocyte;double negative thymocyte;precursor B cell;large pre-B-II cell;common dendritic progenitor;macrophage dendritic cell progenitor;hematopoietic precursor cell;early lymphoid progenitor;lymphoid lineage restricted progenitor cell;pro-B cell;fraction A pre-pro B cell;early T lineage precursor;common lymphoid progenitor
ULBP2	ENSG00000131015	3	3	UL16-binding protein 2 (ALCAN-alpha) (NKG2D ligand 2) (N2DL-2) (NKG2DL2) (Retinoic acid early transcript 1H)	Cell membrane		MHC-I
ULK1	ENSG00000177169	3	3	Serine/threonine-protein kinase ULK1	Cytoplasm
ULK2	ENSG00000083290	3	3	Serine/threonine-protein kinase ULK2	Cytoplasmic vesicle membrane
UMOD	ENSG00000169344	3	3	Uromodulin (Tamm-Horsfall urinary glycoprotein) (THP)	Apical cell membrane	epithelial cell;kidney loop of Henle ascending limb epithelial cell;kidney loop of Henle thick ascending limb epithelial cell;kidney loop of Henle medullary thick ascending limb epithelial cell;kidney loop of Henle cortical thick ascending limb epithelial cell;kidney loop of Henle thin ascending limb epithelial cell;kidney epithelial cell;kidney cortex tubule cell;epithelial cell of nephron;kidney loop of Henle epithelial cell;kidney loop of Henle thin descending limb epithelial cell;renal interstitial pericyte;kidney cell;kidney interstitial cell
UMPS	ENSG00000114491	3	3	Uridine 5'-monophosphate synthase (UMP synthase)
UNC119	ENSG00000109103	2	2	Protein unc-119 homolog A (Retinal protein 4) (hRG4)	Cytoplasm	ON-bipolar cell;rod bipolar cell;OFF-bipolar cell;neuronal receptor cell;photoreceptor cell;eye photoreceptor cell;retinal cone cell
UNC13A	ENSG00000130477	3	3	Protein unc-13 homolog A (Munc13-1)	Cytoplasm
UNC45A	ENSG00000140553	3	3	Protein unc-45 homolog A (Unc-45A) (GCUNC-45) (Smooth muscle cell-associated protein 1) (SMAP-1)	Cytoplasm
UNC5A	ENSG00000113763	3	3	Netrin receptor UNC5A (Protein unc-5 homolog 1) (Protein unc-5 homolog A)	Cell membrane		ADGRL;UNC5;Netrin
UNG	ENSG00000076248	3	3	Uracil-DNA glycosylase (UDG)	Nucleus
UPF1	ENSG00000005007	3	3	Regulator of nonsense transcripts 1	Cytoplasm
UPK1A	ENSG00000105668	3	3	Uroplakin-1a (UP1a) (Tetraspanin-21) (Tspan-21) (Uroplakin Ia) (UPIa) (UPKa)	Membrane	taste receptor cell;urothelial cell;bladder urothelial cell;bladder cell
UPK2	ENSG00000110375	1	1	Uroplakin-2 (UP2) (Uroplakin II) (UPII)	Cell membrane	taste receptor cell
UPK3A	ENSG00000100373	3	3	Uroplakin-3a (UP3a) (Uroplakin III) (UPIII)	Endoplasmic reticulum membrane	pancreatic A cell;taste receptor cell;bladder urothelial cell;neural progenitor cell
UPK3B	ENSG00000243566	4	4	Uroplakin-3b (UP3b) (Uroplakin IIIb) (UPIIIb) (p35)	Cell membrane	mesothelial cell;mesothelial cell of pleura;mesothelial cell of visceral pleura;type I pneumocyte;ovarian surface epithelial cell
UQCC1	ENSG00000101019	2	2	Ubiquinol-cytochrome-c reductase complex assembly factor 1 (Basic FGF-repressed Zic-binding protein) (bFGF-repressed Zic-binding protein) (bFZb) (Ubiquinol-cytochrome c reductase complex chaperone CBP3 homolog)	Mitochondrion inner membrane
UQCC3	ENSG00000204922	3	3	Ubiquinol-cytochrome-c reductase complex assembly factor 3 (Assembly factor CBP4 homolog)	Mitochondrion inner membrane
URB1	ENSG00000142207	3	3	Nucleolar pre-ribosomal-associated protein 1 (Nucleolar protein 254 kDa) (URB1 ribosome biogenesis 1 homolog)	Nucleus
URGCP	ENSG00000106608	3	3	Up-regulator of cell proliferation (HBV X protein up-regulated gene 4 protein) (HBxAg up-regulated gene 4 protein)	Cytoplasm
USF1	ENSG00000158773	3	3	Upstream stimulatory factor 1 (Class B basic helix-loop-helix protein 11) (bHLHb11) (Major late transcription factor 1)	Nucleus
USP10	ENSG00000103194	3	3	Ubiquitin carboxyl-terminal hydrolase 10	Cytoplasm
USP11	ENSG00000102226	3	3	Ubiquitin carboxyl-terminal hydrolase 11	Nucleus	rod bipolar cell
USP27X	ENSG00000273820	3	3	Ubiquitin carboxyl-terminal hydrolase 27	Cytoplasm
USP29	ENSG00000131864	3	3	Ubiquitin carboxyl-terminal hydrolase 29	Cytoplasm
USP32	ENSG00000170832	3	3	Ubiquitin carboxyl-terminal hydrolase 32	Golgi apparatus membrane	enucleate erythrocyte
USP36	ENSG00000055483	3	3	Ubiquitin carboxyl-terminal hydrolase 36	Nucleus
USP38	ENSG00000170185	3	3	Ubiquitin carboxyl-terminal hydrolase 38	Cytoplasm
USP5	ENSG00000111667	3	3	Ubiquitin carboxyl-terminal hydrolase 5
USP53	ENSG00000145390	2	2	Inactive ubiquitin carboxyl-terminal hydrolase 53 (Inactive ubiquitin-specific peptidase 53)	Cell junction	keratocyte;alveolar type 2 fibroblast cell;adipocyte of breast;adipocyte of epicardial fat of left ventricle
USP6	ENSG00000129204	3	3	Ubiquitin carboxyl-terminal hydrolase 6	Cell membrane;Cytoplasm;Endosome
USP7	ENSG00000187555	3	3	Ubiquitin carboxyl-terminal hydrolase 7	Nucleus
USP9Y	ENSG00000114374	3	3	Probable ubiquitin carboxyl-terminal hydrolase FAF-Y	Cytoplasm	choroid plexus epithelial cell
UTP23	ENSG00000147679	3	3	rRNA-processing protein UTP23 homolog	Nucleus
UTRN	ENSG00000152818	2	2	Utrophin (Dystrophin-related protein 1) (DRP-1)	Postsynaptic cell membrane	epithelial cell;pigmented epithelial cell;pigmented ciliary epithelial cell;epithelial cell of lung;epithelial cell of alveolus of lung;pneumocyte;type I pneumocyte;smooth muscle cell of sphincter of pupil;smooth muscle myoblast;renal interstitial pericyte;fibro/adipogenic progenitor cell
UTS2	ENSG00000049247	3	3	Urotensin-2 (Urotensin II) (U-II) (UII)	Secreted	mast cell	UTS2
VAMP3	ENSG00000049245	3	3	Vesicle-associated membrane protein 3 (VAMP-3) (Cellubrevin) (CEB) (Synaptobrevin-3)	Early endosome membrane	epithelial cell;lung endothelial cell;endothelial cell;endothelial cell of vascular tree
VAMP5	ENSG00000168899	2	2	Vesicle-associated membrane protein 5 (VAMP-5) (Myobrevin)	Cell membrane	endothelial tip cell;endothelial cell of umbilical vein;vasa recta ascending limb cell;kidney capillary endothelial cell;glomerular capillary endothelial cell;capillary endothelial cell;lung microvascular endothelial cell;lung endothelial cell;fenestrated cell;glomerular endothelial cell;endothelial cell of uterus;cerebral cortex endothelial cell;peripheral blood mononuclear cell
VAPB	ENSG00000124164	3	3	Vesicle-associated membrane protein-associated protein B/C (VAMP-B/VAMP-C) (VAMP-associated protein B/C) (VAP-B/VAP-C)	Endoplasmic reticulum membrane
VASP	ENSG00000125753	2	2	Vasodilator-stimulated phosphoprotein (VASP)	Cytoplasm;Cytoplasm	lung macrophage;extravillous trophoblast;granulocyte;neutrophil;myeloid dendritic cell, human;non-classical monocyte;CD14-low, CD16-positive monocyte;myeloid cell
VAV1	ENSG00000141968	3	3	Proto-oncogene vav
VAV3	ENSG00000134215	3	3	Guanine nucleotide exchange factor VAV3 (VAV-3)		kidney distal convoluted tubule epithelial cell
VAX1	ENSG00000148704	3	3	Ventral anterior homeobox 1	Nucleus
VCAM1	ENSG00000162692	3	3	Vascular cell adhesion protein 1 (V-CAM 1) (VCAM-1) (INCAM-100) (CD antigen CD106)	Secreted	vasa recta ascending limb cell;prostate gland microvascular endothelial cell;medullary thymic epithelial cell;parietal epithelial cell;kidney loop of Henle thin descending limb epithelial cell;follicular dendritic cell;connective tissue cell;fibroblast;fibroblast of lung;mesothelial fibroblast	VCAM
VCL	ENSG00000035403	2	2	Vinculin (Metavinculin) (MV)	Cell membrane	enteric smooth muscle cell;platelet;megakaryocyte-erythroid progenitor cell;megakaryocyte
VDAC1	ENSG00000213585	2	2	Voltage-dependent anion-selective channel protein 1 (VDAC-1) (hVDAC1) (Outer mitochondrial membrane protein porin 1) (Plasmalemmal porin) (Porin 31HL) (Porin 31HM)	Mitochondrion outer membrane	microfold cell of epithelium of small intestine;osteoclast;ON-bipolar cell;rod bipolar cell;OFF-bipolar cell
VDAC2	ENSG00000165637	2	2	Voltage-dependent anion-selective channel protein 2 (VDAC-2) (hVDAC2) (Outer mitochondrial membrane protein porin 2)	Mitochondrion outer membrane	mast cell;mucosal type mast cell
VDR	ENSG00000111424	3	3	Vitamin D3 receptor (VDR) (1,25-dihydroxyvitamin D3 receptor) (Nuclear receptor subfamily 1 group I member 1)	Nucleus	intestinal crypt stem cell;intestinal crypt stem cell of small intestine;transit amplifying cell of small intestine	Calcitriol
VEGFA	ENSG00000112715	2	2	Vascular endothelial growth factor A, long form (L-VEGF) (Vascular permeability factor) (VPF)	Secreted	intestinal crypt stem cell of large intestine;type I pneumocyte;type B pancreatic cell;club cell;kidney glomerular epithelial cell;podocyte;elicited macrophage;inflammatory macrophage;liver dendritic cell;subcutaneous fat cell	VEGF
VEGFB	ENSG00000173511	3	3	Vascular endothelial growth factor B (VEGF-B) (VEGF-related factor) (VRF)	Secreted		VEGF
VEGFC	ENSG00000150630	3	3	Vascular endothelial growth factor C (VEGF-C) (Flt4 ligand) (Flt4-L) (Vascular endothelial growth factor-related protein) (VRP)	Secreted	endothelial cell of artery;cardiac endothelial cell	VEGF
VEGFD	ENSG00000165197	3	3	Vascular endothelial growth factor D (VEGF-D) (c-Fos-induced growth factor) (FIGF)	Secreted	connective tissue cell;fibroblast;pulmonary interstitial fibroblast;fibroblast of lung	VEGF
VGF	ENSG00000128564	3	3	Neurosecretory protein VGF	Secreted	pancreatic endocrine cell;type B pancreatic cell;pancreatic A cell;pancreatic D cell;pancreatic PP cell;pancreatic epsilon cell;glandular epithelial cell;enteroendocrine cell;PP cell;endocrine cell;glycinergic neuron
VGLL3	ENSG00000206538	3	3	Transcription cofactor vestigial-like protein 3 (Vgl-3)	Nucleus	trophoblast giant cell
VHL	ENSG00000134086	3	3	von Hippel-Lindau disease tumor suppressor (Protein G7) (pVHL)	Cytoplasm
VIP	ENSG00000146469	3	3	VIP peptides	Secreted	enteric neuron;cortical interneuron;cerebral cortex GABAergic interneuron;peripheral nervous system neuron	VIP
VIPR1	ENSG00000114812	3	3	Vasoactive intestinal polypeptide receptor 1 (VIP-R-1) (Pituitary adenylate cyclase-activating polypeptide type II receptor) (PACAP type II receptor) (PACAP-R-2) (PACAP-R2) (VPAC1)	Cell membrane		VIP;GHRH
VIPR2	ENSG00000106018	3	3	Vasoactive intestinal polypeptide receptor 2 (VIP-R-2) (Helodermin-preferring VIP receptor) (Pituitary adenylate cyclase-activating polypeptide type III receptor) (PACAP type III receptor) (PACAP-R-3) (PACAP-R3) (VPAC2)	Cell membrane	double negative thymocyte;neuron	VIP;GHRH
VLDLR	ENSG00000147852	3	3	Very low-density lipoprotein receptor (VLDL receptor) (VLDL-R)	Cell membrane		RELN
VPS13A	ENSG00000197969	2	2	Intermembrane lipid transfer protein VPS13A (Chorea-acanthocytosis protein) (Chorein) (Vacuolar protein sorting-associated protein 13A)	Mitochondrion outer membrane	enteroendocrine cell of small intestine
VPS13B	ENSG00000132549	2	2	Intermembrane lipid transfer protein VPS13B (Cohen syndrome protein 1) (Vacuolar protein sorting-associated protein 13B)	Recycling endosome membrane	enucleate erythrocyte;preadipocyte
VPS35	ENSG00000069329	3	3	Vacuolar protein sorting-associated protein 35 (hVPS35) (Maternal-embryonic 3) (Vesicle protein sorting 35)	Cytoplasm;Membrane
VPS37B	ENSG00000139722	3	3	Vacuolar protein sorting-associated protein 37B (hVps37B) (ESCRT-I complex subunit VPS37B)	Late endosome membrane	salivary gland cell
VPS4A	ENSG00000132612	3	3	Vacuolar protein sorting-associated protein 4A	Late endosome membrane
VPS50	ENSG00000004766	3	3	Syndetin (Coiled-coil domain-containing protein 132) (EARP/GARPII complex subunit VPS50)	Recycling endosome
VSIG4	ENSG00000155659	2	2	V-set and immunoglobulin domain-containing protein 4 (Protein Z39Ig)	Membrane	phagocyte;macrophage;elicited macrophage;alternatively activated macrophage;tissue-resident macrophage;alveolar macrophage;microglial cell;mature microglial cell;colon macrophage;lung macrophage;Hofbauer cell;mononuclear phagocyte;basophil;professional antigen presenting cell;myeloid leukocyte;intermediate monocyte;myeloid cell
VSIR	ENSG00000107738	2	2	V-type immunoglobulin domain-containing suppressor of T-cell activation (Platelet receptor Gi24) (Stress-induced secreted protein-1) (Sisp-1) (V-set domain-containing immunoregulatory receptor) (V-set immunoregulatory receptor)	Cell membrane	phagocyte;classical monocyte;CD14-positive, CD16-negative classical monocyte;granulocyte;neutrophil;dendritic cell;conventional dendritic cell;myeloid dendritic cell;CD1c-positive myeloid dendritic cell;myeloid leukocyte;monocyte;non-classical monocyte;CD14-low, CD16-positive monocyte;CD14-positive monocyte;CD14-positive, CD16-positive monocyte;peripheral blood mononuclear cell;myeloid cell;promonocyte;myelocyte	VISTA
VSNL1	ENSG00000163032	3	3	Visinin-like protein 1 (VILIP) (VLP-1) (Hippocalcin-like protein 3) (HLP3)		brush cell of trachebronchial tree;cerebellar granule cell;retinal ganglion cell
VSTM1	ENSG00000189068	3	3	V-set and transmembrane domain-containing protein 1 (Signal inhibitory receptor on leukocytes-1) (SIRL-1)	Secreted	basophil;immature neutrophil;promyelocyte;myelocyte;granulocytopoietic cell
VSTM2B	ENSG00000187135	3	3	V-set and transmembrane domain-containing protein 2B	Membrane
VSTM2L	ENSG00000132821	3	3	V-set and transmembrane domain-containing protein 2-like protein		pancreatic epsilon cell
VSX2	ENSG00000119614	3	3	Visual system homeobox 2 (Ceh-10 homeodomain-containing homolog) (Homeobox protein CHX10)	Nucleus	neuron;ON-bipolar cell;rod bipolar cell;OFF-bipolar cell
VTCN1	ENSG00000134258	3	3	V-set domain-containing T-cell activation inhibitor 1 (B7 homolog 4) (B7-H4) (B7h.5) (Immune costimulatory protein B7-H4) (Protein B7S1) (T-cell costimulatory molecule B7x)	Cell membrane	duct epithelial cell;pancreatic ductal cell;luminal epithelial cell of mammary gland
VWA8	ENSG00000102763	3	3	von Willebrand factor A domain-containing protein 8 (PEX7-binding protein 2) (P7BP2)	Mitochondrion
WAPL	ENSG00000062650	3	3	Wings apart-like protein homolog (Friend of EBNA2 protein) (WAPL cohesin release factor)	Nucleus
WARS	ENSG00000140105	3	3	Tryptophan--tRNA ligase, cytoplasmic
WAS	ENSG00000015285	3	3	Actin nucleation-promoting factor WAS (Wiskott-Aldrich syndrome protein) (WASp)	Cytoplasm	hematopoietic cell;dendritic cell;conventional dendritic cell;myeloid dendritic cell;CD1c-positive myeloid dendritic cell;CD14-low, CD16-positive monocyte;CD34-positive, CD56-positive, CD117-positive common innate lymphoid precursor, human
WASHC2A	ENSG00000099290	3	3	WASH complex subunit 2A	Early endosome membrane
WASHC3	ENSG00000120860	3	3	WASH complex subunit 3 (Coiled-coil domain-containing protein 53)	Early endosome
WASHC4	ENSG00000136051	3	3	WASH complex subunit 4 (Strumpellin and WASH-interacting protein) (SWIP) (WASH complex subunit SWIP)	Early endosome	B cell
WASL	ENSG00000106299	3	3	Actin nucleation-promoting factor WASL (Neural Wiskott-Aldrich syndrome protein) (N-WASP)	Cytoplasm	tuft cell of colon;respiratory epithelial cell;epithelial cell of lower respiratory tract;club cell
WBP2	ENSG00000132471	3	3	WW domain-binding protein 2 (WBP-2)	Cytoplasm	enucleated reticulocyte
WDFY3	ENSG00000163625	2	2	WD repeat and FYVE domain-containing protein 3 (Autophagy-linked FYVE protein) (Alfy)	Nucleus membrane
WDFY4	ENSG00000128815	2	2	WD repeat- and FYVE domain-containing protein 4	Early endosome	central nervous system macrophage;microglial cell;professional antigen presenting cell;plasmacytoid dendritic cell;CD141-positive myeloid dendritic cell;Langerhans cell;myeloid dendritic cell, human;B cell
WDHD1	ENSG00000198554	3	3	WD repeat and HMG-box DNA-binding protein 1 (Acidic nucleoplasmic DNA-binding protein 1) (And-1)	Nucleus
WDR12	ENSG00000138442	3	3	Ribosome biogenesis protein WDR12 (WD repeat-containing protein 12)	Nucleus
WDR26	ENSG00000162923	3	3	WD repeat-containing protein 26 (CUL4- and DDB1-associated WDR protein 2) (Myocardial ischemic preconditioning up-regulated protein 2)	Cytoplasm	enucleate erythrocyte
WDR37	ENSG00000047056	3	3	WD repeat-containing protein 37	Cytoplasm
WDR5	ENSG00000196363	3	3	WD repeat-containing protein 5 (BMP2-induced 3-kb gene protein)	Nucleus
WDR55	ENSG00000120314	3	3	WD repeat-containing protein 55	Nucleus
WDR72	ENSG00000166415	3	3	WD repeat-containing protein 72	Cytoplasmic vesicle	epithelial cell of proximal tubule;kidney collecting duct epithelial cell;kidney collecting duct principal cell;kidney collecting duct intercalated cell;columnar/cuboidal epithelial cell;renal principal cell;renal intercalated cell;renal beta-intercalated cell;renal alpha-intercalated cell;kidney distal convoluted tubule epithelial cell;kidney epithelial cell;kidney cortex tubule cell;kidney connecting tubule epithelial cell;epithelial cell of nephron;kidney cell;kidney collecting duct cell
WDR74	ENSG00000133316	3	3	WD repeat-containing protein 74 (NOP seven-associated protein 1)	Nucleus	CD14-positive, CD16-negative classical monocyte;T-helper 17 cell;exhausted T cell;skin fibroblast
WDR77	ENSG00000116455	3	3	Methylosome protein WDR77 (Androgen receptor cofactor p44) (Methylosome protein 50) (MEP-50) (WD repeat-containing protein 77) (p44/Mep50)	Nucleus
WDR81	ENSG00000167716	3	3	WD repeat-containing protein 81	Early endosome membrane
WDR90	ENSG00000161996	3	3	WD repeat-containing protein 90	Cytoplasm
WEE1	ENSG00000166483	3	3	Wee1-like protein kinase (WEE1hu)	Nucleus	skeletal muscle satellite stem cell;duct epithelial cell;luminal epithelial cell of mammary gland;urothelial cell;bladder urothelial cell;epithelial cell of uterus;mammary gland epithelial cell;tongue muscle cell;skeletal muscle satellite cell;salivary gland cell;bladder cell
WEE2	ENSG00000214102	3	3	Wee1-like protein kinase 2	Nucleus
WFDC1	ENSG00000103175	3	3	WAP four-disulfide core domain protein 1 (Prostate stromal protein ps20) (ps20 growth inhibitor)	Secreted	Leydig cell;muscle cell;smooth muscle cell;enteric smooth muscle cell;tracheobronchial smooth muscle cell;bronchial smooth muscle cell;smooth muscle cell of prostate;OFF-bipolar cell;theca cell
WFS1	ENSG00000109501	2	2	Wolframin	Endoplasmic reticulum membrane	surface ectodermal cell
WNT1	ENSG00000125084	3	3	Proto-oncogene Wnt-1 (Proto-oncogene Int-1 homolog)	Secreted		WNT
WNT2	ENSG00000105989	3	3	Protein Wnt-2 (Int-1-like protein 1) (Int-1-related protein) (IRP)	Secreted	connective tissue cell;fibroblast;pulmonary interstitial fibroblast;fibroblast of lung;fibroblast of mammary gland;stromal cell;stromal cell of ovary;mesenchymal cell	WNT
WNT3	ENSG00000108379	3	3	Proto-oncogene Wnt-3 (Proto-oncogene Int-4 homolog)	Secreted		WNT
WNT3A	ENSG00000154342	3	3	Protein Wnt-3a	Secreted		WNT
WNT4	ENSG00000162552	3	3	Protein Wnt-4	Secreted	type B pancreatic cell;endocrine cell;stromal cell;stromal cell of ovary	WNT
WNT5A	ENSG00000114251	3	3	Protein Wnt-5a	Secreted	stromal cell of ovary	ncWNT
WNT5B	ENSG00000111186	3	3	Protein Wnt-5b	Secreted	basal epithelial cell of prostatic duct;corneal endothelial cell	ncWNT
WRAP73	ENSG00000116213	3	3	WD repeat-containing protein WRAP73 (WD repeat-containing protein 8) (WD repeat-containing protein antisense to TP73 gene)	Cytoplasm
WRN	ENSG00000165392	3	3	Bifunctional 3'-5' exonuclease/ATP-dependent helicase WRN (DNA helicase, RecQ-like type 3) (RecQ protein-like 2) (Werner syndrome protein)	Nucleus	enucleate erythrocyte
WT1	ENSG00000184937	3	3	Wilms tumor protein (WT33)	Nucleus	Sertoli cell;mesothelial cell;mesothelial cell of pleura;mesothelial cell of visceral pleura;granulosa cell;kidney glomerular epithelial cell;podocyte;parietal epithelial cell;ovarian surface epithelial cell;stromal cell;stromal cell of ovary;interstitial cell of ovary
WWC1	ENSG00000113645	3	3	Protein KIBRA (HBeAg-binding protein 3) (Kidney and brain protein) (KIBRA) (WW domain-containing protein 1)	Cytoplasm;Cytoplasm	kidney loop of Henle thin descending limb epithelial cell
WWOX	ENSG00000186153	2	2	WW domain-containing oxidoreductase	Cytoplasm	ependymal cell;non-pigmented ciliary epithelial cell;lens epithelial cell;anterior lens cell
WWP1	ENSG00000123124	3	3	NEDD4-like E3 ubiquitin-protein ligase WWP1	Cytoplasm
WWP2	ENSG00000198373	3	3	NEDD4-like E3 ubiquitin-protein ligase WWP2	Nucleus	chondrocyte
WWTR1	ENSG00000018408	2	2	WW domain-containing transcription regulator protein 1 (Transcriptional coactivator with PDZ-binding motif)	Nucleus	endothelial tip cell;retinal blood vessel endothelial cell;prostate gland microvascular endothelial cell;endothelial cell of lymphatic vessel;dermis microvascular lymphatic vessel endothelial cell;endocardial cell
XBP1	ENSG00000100219	2	2	X-box-binding protein 1 (XBP-1) (Tax-responsive element-binding protein 5) (TREB-5)	Endoplasmic reticulum	luminal epithelial cell of mammary gland;ileal goblet cell;IgG plasmablast;IgA plasmablast;plasma cell;IgG plasma cell;IgM plasma cell;IgA plasma cell;tracheobronchial serous cell;serous cell of epithelium of trachea;serous cell of epithelium of bronchus
XCL2	ENSG00000143185	3	3	Cytokine SCM-1 beta (C motif chemokine 2) (XC chemokine ligand 2)	Secreted	lymphocyte;CD8-positive, alpha-beta T cell;activated CD8-positive, alpha-beta T cell;activated CD8-positive, alpha-beta T cell, human;CD8-positive, alpha-beta memory T cell;effector memory CD8-positive, alpha-beta T cell, terminally differentiated;CD8-alpha-beta-positive, alpha-beta intraepithelial T cell;CD8-alpha-alpha-positive, alpha-beta intraepithelial T cell;mature NK T cell;type I NK T cell;gamma-delta T cell;CD8-alpha alpha positive, gamma-delta intraepithelial T cell;intraepithelial lymphocyte;innate lymphoid cell;natural killer cell;CD16-negative, CD56-bright natural killer cell, human;CD16-positive, CD56-dim natural killer cell, human;decidual natural killer cell, human;ILC1, human;group 2 innate lymphoid cell;group 2 innate lymphoid cell, human;group 3 innate lymphoid cell	XCR
XCR1	ENSG00000173578	3	3	Chemokine XC receptor 1 (G-protein coupled receptor 5) (Lymphotactin receptor) (XC chemokine receptor 1)	Cell membrane	CD141-positive myeloid dendritic cell;dendritic cell, human	XCR
XDH	ENSG00000158125	3	3	Xanthine dehydrogenase/oxidase	Cytoplasm	corneal epithelial cell
XIAP	ENSG00000101966	3	3	E3 ubiquitin-protein ligase XIAP	Cytoplasm
XIRP1	ENSG00000168334	2	2	Xin actin-binding repeat-containing protein 1 (Cardiomyopathy-associated protein 1)	Cell junction
XPA	ENSG00000136936	3	3	DNA repair protein complementing XP-A cells (Xeroderma pigmentosum group A-complementing protein)	Nucleus
XPC	ENSG00000154767	3	3	DNA repair protein complementing XP-C cells (Xeroderma pigmentosum group C-complementing protein) (p125)	Nucleus
XPNPEP1	ENSG00000108039	3	3	Xaa-Pro aminopeptidase 1	Cytoplasm
XPNPEP3	ENSG00000196236	3	3	Xaa-Pro aminopeptidase 3 (X-Pro aminopeptidase 3)	Cytoplasm
XPO1	ENSG00000082898	3	3	Exportin-1 (Exp1) (Chromosome region maintenance 1 protein homolog)	Cytoplasm;Nucleus
XPO5	ENSG00000124571	3	3	Exportin-5 (Exp5) (Ran-binding protein 21)	Nucleus	basal epithelial cell of prostatic duct;epithelial cell of prostate;luminal cell of prostate epithelium;smooth muscle cell of prostate;skeletal muscle fibroblast
XPO6	ENSG00000169180	3	3	Exportin-6 (Exp6) (Ran-binding protein 20)	Nucleus	granulocyte;neutrophil
XPO7	ENSG00000130227	3	3	Exportin-7 (Exp7) (Ran-binding protein 16)	Cytoplasm	erythrocyte;enucleate erythrocyte;erythroid lineage cell;reticulocyte;neural progenitor cell
XPR1	ENSG00000143324	3	3	Solute carrier family 53 member 1 (Phosphate exporter SLC53A1) (Protein SYG1 homolog) (Xenotropic and polytropic murine leukemia virus receptor X3) (X-receptor) (Xenotropic and polytropic retrovirus receptor 1)	Cell membrane	muscle precursor cell;cardiac muscle myoblast;Purkinje cell
XRCC1	ENSG00000073050	3	3	DNA repair protein XRCC1 (X-ray repair cross-complementing protein 1)	Nucleus
XRCC2	ENSG00000196584	3	3	DNA repair protein XRCC2 (X-ray repair cross-complementing protein 2)	Nucleus
XRCC3	ENSG00000126215	3	3	DNA repair protein XRCC3 (X-ray repair cross-complementing protein 3)	Nucleus;Cytoplasm;Cytoplasm
XRCC4	ENSG00000152422	3	3	DNA repair protein XRCC4 (hXRCC4) (X-ray repair cross-complementing protein 4)	Nucleus
XRCC5	ENSG00000079246	3	3	X-ray repair cross-complementing protein 5	Nucleus	professional antigen presenting cell;dendritic cell
XRCC6	ENSG00000196419	3	3	X-ray repair cross-complementing protein 6	Nucleus
YAP1	ENSG00000137693	3	3	Transcriptional coactivator YAP1 (Yes-associated protein 1) (Protein yorkie homolog) (Yes-associated protein YAP65 homolog)	Cytoplasm	corneal epithelial cell;papillary tips cell
YES1	ENSG00000176105	3	3	Tyrosine-protein kinase Yes	Cell membrane;Cytoplasm
YIF1B	ENSG00000167645	3	3	Protein YIF1B (YIP1-interacting factor homolog B)	Endoplasmic reticulum membrane	eosinophil
YIPF1	ENSG00000058799	3	3	Protein YIPF1 (YIP1 family member 1)	Golgi apparatus
YIPF5	ENSG00000145817	3	3	Protein YIPF5 (Five-pass transmembrane protein localizing in the Golgi apparatus and the endoplasmic reticulum 5) (Smooth muscle cell-associated protein 5) (SMAP-5) (YIP1 family member 5) (YPT-interacting protein 1 A)	Endoplasmic reticulum membrane
YJEFN3	ENSG00000250067	3	3	YjeF N-terminal domain-containing protein 3 (YjeF_N3) (hYjeF_N3) (ApoA-I-binding protein 2)
YLPM1	ENSG00000119596	3	3	YLP motif-containing protein 1 (Nuclear protein ZAP3) (ZAP113)	Nucleus
YTHDC2	ENSG00000047188	3	3	3'-5' RNA helicase YTHDC2	Cytoplasm
YTHDF1	ENSG00000149658	3	3	YTH domain-containing family protein 1 (DF1) (Dermatomyositis associated with cancer putative autoantigen 1) (DACA-1)	Cytoplasm
YTHDF3	ENSG00000185728	3	3	YTH domain-containing family protein 3 (DF3)	Cytoplasm
YWHAQ	ENSG00000134308	2	2	14-3-3 protein theta (14-3-3 protein T-cell) (14-3-3 protein tau) (Protein HS1)	Cytoplasm	peripheral nervous system neuron
YWHAZ	ENSG00000164924	2	2	14-3-3 protein zeta/delta (Protein kinase C inhibitor protein 1) (KCIP-1)	Cytoplasm
YY1	ENSG00000100811	3	3	Transcriptional repressor protein YY1 (Delta transcription factor) (INO80 complex subunit S) (NF-E1) (Yin and yang 1) (YY-1)	Nucleus matrix
YY1AP1	ENSG00000163374	3	3	YY1-associated protein 1 (Hepatocellular carcinoma susceptibility protein) (Hepatocellular carcinoma-associated protein 2)	Cytoplasm
ZAN	ENSG00000146839	3	3	Zonadhesin	Cell membrane
ZAP70	ENSG00000115085	3	3	Tyrosine-protein kinase ZAP-70	Cytoplasm	leukocyte;mononuclear cell;lymphocyte;T cell;alpha-beta T cell;mature alpha-beta T cell;naive regulatory T cell;CD4-positive, alpha-beta cytotoxic T cell;CD8-positive, alpha-beta T cell;CD8-positive, alpha-beta cytotoxic T cell;naive thymus-derived CD8-positive, alpha-beta T cell;mucosal invariant T cell;gamma-delta T cell;mature gamma-delta T cell;mature T cell;double negative thymocyte;DN4 thymocyte;double negative T regulatory cell;innate lymphoid cell;natural killer cell;CD16-negative, CD56-bright natural killer cell, human;CD16-positive, CD56-dim natural killer cell, human;ILC1, human;CD34-positive, CD56-positive, CD117-positive common innate lymphoid precursor, human
ZBED9	ENSG00000232040	3	3	SCAN domain-containing protein 3	Nucleus
ZBP1	ENSG00000124256	3	3	Z-DNA-binding protein 1 (DNA-dependent activator of IFN-regulatory factors) (DAI) (Tumor stroma and activated macrophage protein DLM-1)	Cytoplasm	mature B cell;plasmablast;activated CD4-positive, alpha-beta T cell, human;activated CD8-positive, alpha-beta T cell, human;plasma cell;IgG plasma cell;IgM plasma cell;IgA plasma cell;CD16-negative, CD56-bright natural killer cell, human
ZBTB1	ENSG00000126804	3	3	Zinc finger and BTB domain-containing protein 1	Nucleus
ZBTB10	ENSG00000205189	2	2	Zinc finger and BTB domain-containing protein 10 (Zinc finger protein RIN ZF)	Nucleus	duodenum glandular cell
ZBTB16	ENSG00000109906	2	2	Zinc finger and BTB domain-containing protein 16 (Promyelocytic leukemia zinc finger protein) (Zinc finger protein 145) (Zinc finger protein PLZF)	Nucleus	skeletal muscle fiber;skeletal muscle fibroblast;T-helper 17 cell;alveolar type 2 fibroblast cell
ZBTB21	ENSG00000173276	2	2	Zinc finger and BTB domain-containing protein 21 (Zinc finger protein 295)	Nucleus
ZBTB25	ENSG00000089775	2	2	Zinc finger and BTB domain-containing protein 25 (Zinc finger protein 46) (Zinc finger protein KUP)	Nucleus
ZBTB3	ENSG00000185670	3	3	Zinc finger and BTB domain-containing protein 3	Nucleus
ZBTB33	ENSG00000177485	3	3	Transcriptional regulator Kaiso (Zinc finger and BTB domain-containing protein 33)	Nucleus
ZBTB4	ENSG00000174282	2	2	Zinc finger and BTB domain-containing protein 4 (KAISO-like zinc finger protein 1) (KAISO-L1)	Nucleus
ZBTB40	ENSG00000184677	3	3	Zinc finger and BTB domain-containing protein 40	Nucleus
ZBTB48	ENSG00000204859	3	3	Telomere zinc finger-associated protein (TZAP) (Krueppel-related zinc finger protein 3) (hKR3) (Zinc finger and BTB domain-containing protein 48) (Zinc finger protein 855)	Nucleus
ZBTB49	ENSG00000168826	3	3	Zinc finger and BTB domain-containing protein 49 (Zinc finger protein 509)	Cytoplasm
ZC2HC1A	ENSG00000104427	3	3	Zinc finger C2HC domain-containing protein 1A
ZC3H12A	ENSG00000163874	3	3	Endoribonuclease ZC3H12A	Nucleus	medullary thymic epithelial cell
ZC3H12D	ENSG00000178199	3	3	Probable ribonuclease ZC3H12D	Cytoplasm	T-helper 1 cell;CD4-positive, CD25-positive, alpha-beta regulatory T cell;regulatory T cell
ZC3H18	ENSG00000158545	3	3	Zinc finger CCCH domain-containing protein 18 (Nuclear protein NHN1)	Nucleus
ZC3H7A	ENSG00000122299	3	3	Zinc finger CCCH domain-containing protein 7A	Nucleus
ZC3HAV1L	ENSG00000146858	3	3	Zinc finger CCCH-type antiviral protein 1-like
ZC4H2	ENSG00000126970	3	3	Zinc finger C4H2 domain-containing protein (Hepatocellular carcinoma-associated antigen 127)	Cytoplasm
ZCCHC10	ENSG00000155329	3	3	Zinc finger CCHC domain-containing protein 10
ZCCHC17	ENSG00000121766	3	3	Zinc finger CCHC domain-containing protein 17 (Nucleolar protein of 40 kDa) (pNO40) (Pnn-interacting nucleolar protein) (Putative S1 RNA-binding domain protein) (PS1D protein)	Nucleus
ZCCHC2	ENSG00000141664	2	2	Zinc finger CCHC domain-containing protein 2		epithelial cell of sweat gland
ZCCHC3	ENSG00000247315	3	3	Zinc finger CCHC domain-containing protein 3	Cytoplasm
ZCCHC8	ENSG00000033030	3	3	Zinc finger CCHC domain-containing protein 8 (TRAMP-like complex RNA-binding factor ZCCHC8)	Nucleus
ZDHHC17	ENSG00000186908	3	3	Palmitoyltransferase ZDHHC17	Golgi apparatus membrane
ZDHHC22	ENSG00000177108	3	3	Palmitoyltransferase ZDHHC22	Endoplasmic reticulum membrane
ZEB1	ENSG00000148516	2	2	Zinc finger E-box-binding homeobox 1 (NIL-2-A zinc finger protein) (Negative regulator of IL2) (Transcription factor 8) (TCF-8)	Nucleus	epithelial cell;lung endothelial cell;endothelial cell;endothelial cell of vascular tree;ciliary muscle cell;smooth muscle myoblast;preadipocyte;brown preadipocyte;fibroblast of cardiac tissue;fibro/adipogenic progenitor cell
ZEB2	ENSG00000169554	2	2	Zinc finger E-box-binding homeobox 2 (Smad-interacting protein 1) (SMADIP1) (Zinc finger homeobox protein 1b)	Nucleus	alternatively activated macrophage;Kupffer cell;melanocyte;immature innate lymphoid cell;oligodendrocyte;retina horizontal cell;kidney interstitial fibroblast;mesangial cell
ZER1	ENSG00000160445	2	2	Protein zer-1 homolog (Hzyg) (Zyg-11 homolog B-like protein) (Zyg11b-like protein)
ZFAND5	ENSG00000107372	2	2	AN1-type zinc finger protein 5 (Zinc finger A20 domain-containing protein 2) (Zinc finger protein 216)	Cytoplasm	skeletal muscle satellite stem cell;Sertoli cell;epithelial cell of uterus;tongue muscle cell;skeletal muscle satellite cell;mature conventional dendritic cell
ZFAT	ENSG00000066827	3	3	Zinc finger protein ZFAT (Zinc finger gene in AITD susceptibility region) (Zinc finger protein 406)	Nucleus	respiratory epithelial cell;epithelial cell of lower respiratory tract;club cell;syncytiotrophoblast cell;plasmacytoid dendritic cell;plasmacytoid dendritic cell, human;dendritic cell, human
ZFHX3	ENSG00000140836	2	2	Zinc finger homeobox protein 3 (AT motif-binding factor 1) (AT-binding transcription factor 1) (Alpha-fetoprotein enhancer-binding protein) (Zinc finger homeodomain protein 3) (ZFH-3)	Nucleus	corneal endothelial cell;brush cell;intestinal tuft cell;tuft cell of colon;smooth muscle cell of sphincter of pupil;ciliary muscle cell;smooth muscle myoblast;neuron;renal interstitial pericyte;papillary tips cell
ZFHX4	ENSG00000091656	3	3	Zinc finger homeobox protein 4 (Zinc finger homeodomain protein 4) (ZFH-4)	Nucleus	corneal endothelial cell
ZFP57	ENSG00000204644	3	3	Zinc finger protein 57 homolog (Zfp-57) (Zinc finger protein 698)	Nucleus
ZFPL1	ENSG00000162300	3	3	Zinc finger protein-like 1 (Zinc finger protein MCG4)	Golgi apparatus
ZFX	ENSG00000005889	3	3	Zinc finger X-chromosomal protein	Nucleus
ZFYVE1	ENSG00000165861	3	3	Zinc finger FYVE domain-containing protein 1 (Double FYVE-containing protein 1) (SR3) (Tandem FYVE fingers-1)	Golgi apparatus
ZFYVE21	ENSG00000100711	2	2	Zinc finger FYVE domain-containing protein 21 (ZF21)	Cell junction
ZFYVE26	ENSG00000072121	3	3	Zinc finger FYVE domain-containing protein 26 (FYVE domain-containing centrosomal protein) (FYVE-CENT) (Spastizin)	Cytoplasm
ZGRF1	ENSG00000138658	3	3	Protein ZGRF1 (GRF-type zinc finger domain-containing protein 1)	Membrane
ZHX3	ENSG00000174306	2	2	Zinc fingers and homeoboxes protein 3 (Triple homeobox protein 1) (Zinc finger and homeodomain protein 3)	Nucleus	Bergmann glial cell
ZIC2	ENSG00000043355	3	3	Zinc finger protein ZIC 2 (Zinc finger protein of the cerebellum 2)	Nucleus;Cytoplasm	neuron
ZIC4	ENSG00000174963	3	3	Zinc finger protein ZIC 4 (Zinc finger protein of the cerebellum 4)	Nucleus
ZMIZ1	ENSG00000108175	3	3	Zinc finger MIZ domain-containing protein 1 (PIAS-like protein Zimp10) (Retinoic acid-induced protein 17)	Nucleus	white fat cell
ZMIZ2	ENSG00000122515	2	2	Zinc finger MIZ domain-containing protein 2 (PIAS-like protein Zimp7)	Nucleus
ZMPSTE24	ENSG00000084073	3	3	CAAX prenyl protease 1 homolog	Endoplasmic reticulum membrane
ZMYM1	ENSG00000197056	3	3	Zinc finger MYM-type protein 1	Nucleus
ZMYM3	ENSG00000147130	3	3	Zinc finger MYM-type protein 3 (Zinc finger protein 261)	Nucleus	Sertoli cell
ZMYND10	ENSG00000004838	3	3	Zinc finger MYND domain-containing protein 10 (Protein BLu)	Cytoplasm	ciliated epithelial cell;multi-ciliated epithelial cell;ciliated columnar cell of tracheobronchial tree;ciliated cell of the bronchus;respiratory epithelial cell;epithelial cell of lower respiratory tract;bronchial epithelial cell;lung ciliated cell
ZMYND19	ENSG00000165724	2	2	Zinc finger MYND domain-containing protein 19 (Melanin-concentrating hormone receptor 1-interacting zinc finger protein) (MCH-R1-interacting zinc finger protein)	Cytoplasm	neuronal receptor cell;photoreceptor cell;eye photoreceptor cell;retinal rod cell
ZNF106	ENSG00000103994	2	2	Zinc finger protein 106 (Zfp-106) (Zinc finger protein 474)	Nucleus	melanocyte
ZNF142	ENSG00000115568	3	3	Zinc finger protein 142	Nucleus
ZNF165	ENSG00000197279	3	3	Zinc finger protein 165 (Cancer/testis antigen 53) (CT53) (LD65) (Zinc finger and SCAN domain-containing protein 7)	Nucleus
ZNF177	ENSG00000188629	3	3	Zinc finger protein 177	Nucleus
ZNF232	ENSG00000167840	3	3	Zinc finger protein 232 (Zinc finger and SCAN domain-containing protein 11)	Nucleus
ZNF280C	ENSG00000056277	3	3	Zinc finger protein 280C (Suppressor of hairy wing homolog 3) (Zinc finger protein 633)	Nucleus
ZNF281	ENSG00000162702	3	3	Zinc finger protein 281 (GC-box-binding zinc finger protein 1) (Transcription factor ZBP-99) (Zinc finger DNA-binding protein 99)	Nucleus
ZNF296	ENSG00000170684	3	3	Zinc finger protein 296 (ZFP296) (Zinc finger protein 342)	Nucleus	immature B cell;small pre-B-II cell;pre-B-I cell
ZNF326	ENSG00000162664	3	3	DBIRD complex subunit ZNF326 (Zinc finger protein 326) (Zinc finger protein interacting with mRNPs and DBC1)	Nucleus matrix
ZNF341	ENSG00000131061	3	3	Zinc finger protein 341	Nucleus
ZNF346	ENSG00000113761	3	3	Zinc finger protein 346 (Just another zinc finger protein)	Nucleus
ZNF395	ENSG00000186918	3	3	Zinc finger protein 395 (HD-regulating factor 2) (HDRF-2) (Huntington disease gene regulatory region-binding protein 2) (HD gene regulatory region-binding protein 2) (HDBP-2) (Papillomavirus regulatory factor 1) (PRF-1) (Papillomavirus-binding factor)	Cytoplasm;Nucleus
ZNF408	ENSG00000175213	3	3	Zinc finger protein 408 (PR domain zinc finger protein 17)	Nucleus
ZNF410	ENSG00000119725	3	3	Zinc finger protein 410 (Another partner for ARF 1)	Nucleus
ZNF449	ENSG00000173275	3	3	Zinc finger protein 449 (Zinc finger and SCAN domain-containing protein 19)	Nucleus
ZNF451	ENSG00000112200	3	3	E3 SUMO-protein ligase ZNF451	Nucleus	enucleate erythrocyte
ZNF469	ENSG00000225614	3	3	Zinc finger protein 469	Nucleus
ZNF512	ENSG00000243943	3	3	Zinc finger protein 512	Nucleus
ZNF592	ENSG00000166716	3	3	Zinc finger protein 592	Nucleus
ZNF608	ENSG00000168916	2	2	Zinc finger protein 608 (Renal carcinoma antigen NY-REN-36)		epithelial cell
ZNF639	ENSG00000121864	3	3	Zinc finger protein 639 (Zinc finger protein ANC_2H01) (Zinc finger protein ZASC1)	Nucleus
ZNF683	ENSG00000176083	3	3	Tissue-resident T-cell transcription regulator protein ZNF683 (Homolog of Blimp-1 in T-cell) (Hobit) (Zinc finger protein 683)	Nucleus	T cell;alpha-beta T cell;mature alpha-beta T cell;CD4-positive, alpha-beta cytotoxic T cell;CD8-positive, alpha-beta T cell;CD8-positive, alpha-beta cytotoxic T cell;CD8-positive, alpha-beta memory T cell;CD8-positive, alpha-beta memory T cell, CD45RO-positive;central memory CD8-positive, alpha-beta T cell;effector memory CD8-positive, alpha-beta T cell;effector CD8-positive, alpha-beta T cell;CD8-alpha-alpha-positive, alpha-beta intraepithelial T cell;gamma-delta T cell;mature gamma-delta T cell;mature T cell;memory T cell;intraepithelial lymphocyte;innate lymphoid cell;decidual natural killer cell, human
ZNF687	ENSG00000143373	3	3	Zinc finger protein 687	Cytoplasm
ZNF76	ENSG00000065029	3	3	Zinc finger protein 76 (Zinc finger protein 523)	Nucleus
ZNF768	ENSG00000169957	3	3	Zinc finger protein 768	Nucleus
ZNF8	ENSG00000278129	3	3	Zinc finger protein 8 (Zinc finger protein HF.18)	Nucleus
ZNF804A	ENSG00000170396	2	2	Zinc finger protein 804A		neuroendocrine cell;chromaffin cell;interneuron;ganglion interneuron;amacrine cell;granule cell;neuronal brush cell;sympathetic neuron
ZNF827	ENSG00000151612	2	2	Zinc finger protein 827	Nucleus	luminal cell of prostate epithelium
ZNF829	ENSG00000185869	3	3	Zinc finger protein 829	Nucleus
ZPR1	ENSG00000109917	3	3	Zinc finger protein ZPR1 (Zinc finger protein 259)	Nucleus;Nucleus
ZSCAN1	ENSG00000152467	3	3	Zinc finger and SCAN domain-containing protein 1	Nucleus
ZSCAN12	ENSG00000158691	3	3	Zinc finger and SCAN domain-containing protein 12 (Zinc finger protein 305) (Zinc finger protein 96)	Nucleus
ZSCAN16	ENSG00000196812	3	3	Zinc finger and SCAN domain-containing protein 16 (Zinc finger protein 392) (Zinc finger protein 435)	Nucleus
ZSCAN20	ENSG00000121903	3	3	Zinc finger and SCAN domain-containing protein 20 (Zinc finger protein 31) (Zinc finger protein 360) (Zinc finger protein KOX29)	Nucleus
ZSCAN26	ENSG00000197062	3	3	Zinc finger and SCAN domain-containing protein 26 (Protein SRE-ZBP) (Zinc finger protein 187)	Nucleus
ZSWIM6	ENSG00000130449	2	2	Zinc finger SWIM domain-containing protein 6
ZUP1	ENSG00000153975	3	3	Zinc finger-containing ubiquitin peptidase 1	Cytoplasm
ZYG11B	ENSG00000162378	2	2	Protein zyg-11 homolog B	Cytoplasm
ZYX	ENSG00000159840	3	3	Zyxin (Zyxin-2)	Cytoplasm;Cytoplasm	CD14-positive, CD16-negative classical monocyte;decidual cell;CD141-positive myeloid dendritic cell;conventional dendritic cell;myeloid dendritic cell;CD1c-positive myeloid dendritic cell;monocyte;CD14-low, CD16-positive monocyte;CD14-positive monocyte;megakaryocyte;promonocyte;pulmonary interstitial fibroblast

### Sheet: 480 panel
Gene
A2M
ABCC9
ACHE
ACTA1
ACTA2
ACTB
ACTC1
ACTG1
ACTN3
ADAM12
ADCY9
ADH1B
ADIPOQ
ADIRF
AEBP1
AIF1
AIFM1
AK1
AKT1
ALAS2
ANGPTL7
ANKRD1
ANO5
ANXA6
APOC1
APOD
APOE
AR
ARHGDIB
ATG13
ATG5
ATG7
ATP1A1
ATP2A1
ATXN1
B2M
BECN1
BGN
BIN1
BNIP3L
C1QA
C1QB
C1R
C1S
C3
C6
C7
CA3
CAMK1D
CAPN2
CAPN3
CASP3
CASP8
CASQ2
CAT
CAV3
CCDC80
CCL11
CCL13
CCL18
CCL19
CCL2
CCL21
CCL4
CCL5
CCNA1
CCNI
CCR2
CCR7
CD14
CD163
CD19
CD1C
CD209
CD34
CD36
CD3D
CD4
CD40
CD44
CD52
CD55
CD63
CD68
CD74
CD79A
CD80
CD81
CD86
CD8A
CD99
CDKN1A
CDKN2A
CELSR2
CFD
CHD5
CHRNA1
CHRNB1
CHRND
CHRNE
CKM
CLDN5
CLEC10A
CLEC9A
CLU
CMYA5
CNN1
CNP
COL19A1
COL1A1
COL1A2
COL22A1
COL3A1
COL6A1
COMP
COTL1
CREB1
CRIP1
CRYAB
CSF3R
CSRP3
CST3
CTPS1
CTSB
CTSK
CXCL10
CXCL14
CXCL9
CXCR4
CYCS
DAG1
DCN
DDX5
DES
DLK1
DMD
DMD3prime
DMD5prime
DMD_mid
DMPK
DNMT3B
DOCK8
DOK7
DPP4
DST
DUX4
DUXA
DYSF
Dp71
EBF3
EED
EEF1A1
EGF
EMD
ENO3
EPHA4
FABP4
FABP5
FBLN1
FBN1
FBP2
FBXO28
FBXO32
FCGR2B
FCGR3A
FCGR3B
FHL3
FKRP
FLNA
FLNC
FMOD
FN1
FOLR2
FOXO4
FRG2B
FSTL4
FTH1
FTL
FUT4
GAA
GAPDH
GAS6
GBE1
GH1
GLUL
GNE
GPNMB
GSN
GSTP1
GYG2
GYS1
GZMA
H19
H3.Y
HBA1
HBA2
HBB
HBM
HEMGN
HIF3A
HIGD1B
HK1
HLA-B
HLA-DPA1
HLA-DPB1
HLA-DQA1
HLA-DRA
HLA-DRB1
HMGB1
HP
HSPA8
HSPB1
HSPB7
HSPB8
HSPG2
HTRA2
ICAM1
IFI27
IFI30
IFI44L
IGF1
IGF2R
IGFBP5
IGFBP6
IGFBP7
IGHA1
IGHG1
IGHG2
IGHG3
IGHG4
IGHGP
IGKC
IGLC2
IGLC3
IL17A
IL17RA
IL3RA
IL6
IL7R
IRF7
ITGA6
ITGAM
ITGAV
ITGB3
ITM2B
JCHAIN
KCNQ1OT1
KHDC1L
KIR2DL4
KLHL40
KLRD1
L1CAM
LAMA1
LAMA2
LAMP1
LAMP2
LAPTM5
LCP1
LDB3
LDLR
LGALS1
LGALS3
LILRA4
LINC00632
LMNA
LMOD2
LPL
LRIF1
LRP4
LST1
LTBP4
LYVE1
LYZ
M6PR
MATK
MB
MBD3L2
MBP
MEG3
MFAP5
MGP
MGST1
MMP2
MMP9
MPZ
MRC1
MS4A1
MSR1
MSTN
MUL1
MUSK
MUSTN1
MYBPC2
MYF5
MYH1
MYH11
MYH2
MYH3
MYH4
MYH7
MYH7B
MYH8
MYL1
MYL12A
MYL3
MYL4
MYL9
MYLK4
MYLPF
MYMK
MYMX
MYOC
MYOD1
MYOG
NCAM1
NCAPG2
NDUFA4L2
NEB
NFATC1
NFE2L2
NGFR
NKG7
NMRK2
NPL
NRF1
NT5C1A
NUP62
NXT1
OSR2
OTOA
PAX7
PCNA
PCYT1A
PDGFB
PDGFRA
PECAM1
PFKFB3
PFKM
PKM
PKNOX1
PLA2G2A
PLAC8
PLAC9
PLIN1
PLIN4
PLN
PLP1
PLS3
PMP22
POLG2
POSTN
PPARGC1A
PPIA
PRAMEF5
PRDX6
PRF1
PRG4
PRKAB2
PRKACA
PRKN
PTN
PTPRB
PTPRC
PXDN
PYGM
RBP4
RERGL
RETNLB
RGS5
RIPK1
RIPK3
RNASE10
RNASEH1
RPL28
RPL3
RPL38
RUNX1
RYR1
RYR2
RYR3
S100A10
S100A12
S100A4
S100A6
S100A8
S100A9
S100B
SAA1
SAA2
SCD
SCX
SELE
SELENOP
SEMA6C
SETDB1
SFRP2
SGCA
SGCB
SGCD
SGCG
SIRT1
SIVA1
SLC22A3
SLC25A37
SLC2A4
SLC2A5
SLN
SMAD2
SMAD3
SMAD4
SMCHD1
SMN1
SMN2
SOD1
SOD2
SOD3
SORBS2
SORL1
SPARC
SPP1
SQSTM1
STAT1
STBD1
SUV39H1
SUV39H2
SYNE1
TAGLN
TAZ
TBC1D1
TCAP
TFEB
TGFB1
TGFB2
TGFB3
TGFBR1
TGFBR2
THBS1
THBS4
THY1
TIMM17A
TMEM108
TMSB10
TMSB4X
TNC
TNF
TNMD
TNNC1
TNNC2
TNNI1
TNNI2
TNNT1
TNNT2
TNNT3
TNXB
TP53
TPI1
TPM1
TPM2
TPM3
TRDN
TREM2
TRIM63
TTN
UBB
UBC
UBE2L3
UGP2
ULK1
UTRN
VCAM1
VCP
VEGFA
VIM
VWF
XCR1
XIRP2
YBX3
ZKSCAN3
ZPR1
ZSCAN4
