## Supplement Table 5 for "High-Resolution Spatial Transcriptomics Reveals Interferon-Associated Immune Niches and Antigen Presentation Programs in Inclusion Body Myositis"

### Sheet: Sheet1
gene	intercept	slope	r	r2	pval	pval_fdr_bh
A2ML1	-0.00171623	0.00568625	0.0421407	0.00177584	0.000405087	0.000501226
AAMP	1.80212	0.42529	0.231038	0.0533785	5.99955e-86	5.74144e-85
AAR2	0.12038	0.09574	0.0883653	0.00780842	1.10687e-13	1.79692e-13
AARSD1	0.820212	0.311023	0.167313	0.0279935	2.29292e-45	7.70207e-45
ABAT	0.0457906	0.0440334	0.0638013	0.0040706	8.42711e-08	1.17782e-07
ABCA1	1.17466	0.344073	0.153061	0.0234276	3.63678e-38	1.0431e-37
ABCA3	0.249565	0.231591	0.150225	0.0225677	8.20252e-37	2.27696e-36
ABCA4	0.00219133	0.0113552	0.0385687	0.00148754	0.00120911	0.00146421
ABCA7	0.151653	0.348245	0.193125	0.0372974	3.97819e-60	2.05267e-59
ABCB1	0.00824314	0.0386255	0.0819809	0.00672086	5.62029e-12	8.76037e-12
ABCB4	0.460995	0.115014	0.0726164	0.00527314	1.06182e-09	1.56906e-09
ABCB6	0.606769	0.405191	0.197045	0.0388266	1.45008e-62	7.93187e-62
ABCC1	1.42567	0.391473	0.193409	0.0374071	2.65996e-60	1.38102e-59
ABCC12	0.0838097	0.117946	0.116978	0.0136839	7.05466e-23	1.41291e-22
ABCC2	0.0543908	0.0195126	0.0262971	0.000691538	0.0273531	0.0305177
ABCC3	-0.00730328	0.0330458	0.083991	0.00705449	1.68352e-12	2.65888e-12
ABCC4	0.160674	0.142811	0.113376	0.0128542	1.40232e-21	2.71829e-21
ABCC6	0.0628563	0.0714744	0.0875512	0.00766521	1.85593e-13	2.9945e-13
ABCC8	0.0724864	0.0916212	0.0890496	0.00792983	7.14234e-14	1.16441e-13
ABCC9	1.96366	0.075456	0.0445655	0.00198609	0.000183689	0.000230417
ABCD1	0.828381	0.430175	0.214305	0.0459265	6.22774e-74	4.49781e-73
ABCD3	0.921426	0.27721	0.148246	0.021977	6.96565e-36	1.89268e-35
ABCD4	0.154584	0.154971	0.122661	0.0150456	5.21031e-25	1.0957e-24
ABCF3	1.07063	0.240415	0.129743	0.0168332	8.25357e-28	1.85326e-27
ABCG1	0.819128	0.359343	0.17752	0.0315132	6.17756e-51	2.43454e-50
ABCG2	0.0304215	0.00742765	0.0155276	0.000241106	0.192683	0.201457
ABHD11	0.359759	0.0528499	0.0379474	0.00144	0.00144982	0.00174936
ABHD6	0.0911108	0.0814041	0.086557	0.00749212	3.46659e-13	5.5592e-13
ABI3	0.00275456	0.120083	0.145139	0.0210653	1.88744e-34	4.96148e-34
ABI3BP	0.0203399	0.397995	0.238568	0.0569147	1.10773e-91	1.22931e-90
ABL1	0.707757	0.327861	0.168841	0.0285072	3.53655e-46	1.2107e-45
ABL2	0.190713	0.242631	0.160868	0.0258786	4.99845e-42	1.5626e-41
ABO	0.0082698	0.0304879	0.0690192	0.00476365	6.75428e-09	9.77311e-09
ABTB1	0.124328	0.0640593	0.0669281	0.00447937	1.89977e-08	2.71667e-08
ABTB2	0.575482	0.343276	0.172543	0.0297712	3.54457e-48	1.28276e-47
ACAA2	2.17011	0.194268	0.11842	0.0140233	2.07623e-23	4.22078e-23
ACACA	0.291139	0.160101	0.109814	0.0120592	2.45925e-20	4.62554e-20
ACACB	2.07721	0.131072	0.0685201	0.004695	8.66928e-09	1.25151e-08
ACAP1	-0.0986106	0.233973	0.255297	0.0651767	3.69426e-105	5.72438e-104
ACAP2	0.104211	0.191787	0.156825	0.024594	5.29542e-40	1.58325e-39
ACAT1	2.70389	-0.0699338	-0.0424918	0.00180556	0.000362136	0.000449192
ACE	0.2809	0.223035	0.142204	0.0202218	3.98955e-33	1.0141e-32
ACE2	0.0156662	-0.000588328	-0.00196602	3.86525e-06	0.868999	0.872486
ACHE	2.85541	0.18706	0.10239	0.0104838	7.16966e-18	1.28249e-17
ACKR3	0.343687	0.109609	0.0661999	0.00438242	2.70405e-08	3.84046e-08
ACLY	0.440774	0.459725	0.239879	0.0575421	1.05916e-92	1.19664e-91
ACOD1	-2.42406e-05	0.00357038	0.0279619	0.00078187	0.018967	0.0214095
ACP5	-0.0413929	0.0942569	0.162554	0.0264239	6.89756e-43	2.19607e-42
ACPP	-0.00459872	0.0127625	0.0635551	0.00403925	9.44856e-08	1.31801e-07
ACRBP	-0.00291531	0.0165054	0.06051	0.00366146	3.75794e-07	5.16433e-07
ACRV1	0.00285574	0.00877932	0.0373191	0.00139271	0.00173749	0.00208541
ACSL4	0.67012	0.524962	0.253428	0.0642258	1.33203e-103	1.94367e-102
ACTBL2	-0.001105	0.00364844	0.0367232	0.00134859	0.00205793	0.00246056
ACTL6A	0.255737	0.179978	0.127032	0.0161372	1.01668e-26	2.22886e-26
ACTL7A	0.00291276	0.00637599	0.0307862	0.000947793	0.00978703	0.0112841
ACTN1	0.0674911	0.257295	0.179195	0.0321108	6.97395e-52	2.84936e-51
ACTN2	5.27739	0.275276	0.229856	0.052834	4.56189e-85	4.29986e-84
ACTN4	0.471455	0.563802	0.254258	0.064647	2.72222e-104	4.06708e-103
ACVR1	0.324248	0.356938	0.197964	0.0391898	3.8178e-63	2.12785e-62
ACVR1B	0.452921	0.213521	0.128333	0.0164695	3.06669e-27	6.79752e-27
ACVR2A	0.37465	0.111018	0.0741589	0.00549954	4.67164e-10	6.95672e-10
ACVRL1	0.162603	0.237014	0.161631	0.0261247	2.04485e-42	6.4449e-42
ACYP2	1.64848	0.46572	0.252215	0.0636125	1.34234e-102	1.91954e-101
ADA	0.0524525	0.148324	0.142025	0.0201712	4.79045e-33	1.21522e-32
ADAM10	0.256015	0.301657	0.180739	0.0326667	9.15894e-53	3.84246e-52
ADAM12	-0.00308276	0.0697637	0.126114	0.0159048	2.35116e-26	5.10522e-26
ADAM17	0.287375	0.295815	0.17389	0.0302376	6.47681e-49	2.39236e-48
ADAM28	-0.0062253	0.0243214	0.0761524	0.00579919	1.57729e-10	2.36996e-10
ADAM33	0.019954	0.017985	0.0404362	0.00163509	0.000689865	0.00084544
ADAM8	-0.0354048	0.193832	0.191876	0.0368163	2.32285e-59	1.17196e-58
ADAM9	0.840992	0.474741	0.234448	0.0549657	1.61122e-88	1.64911e-87
ADAMDEC1	-0.0121082	0.0314754	0.0928433	0.00861987	5.92814e-15	9.91324e-15
ADAMTS1	1.30839	0.791966	0.282446	0.0797759	2.93868e-129	7.82345e-128
ADAMTS12	0.0378118	0.0666433	0.0878205	0.00771243	1.56509e-13	2.52849e-13
ADAMTS19	0.0446066	0.0478908	0.0730826	0.00534107	8.29924e-10	1.23111e-09
ADAMTS2	0.00491251	0.138196	0.150694	0.0227087	4.92069e-37	1.36975e-36
ADAMTS4	0.00917016	0.0287301	0.0630958	0.00398109	1.16836e-07	1.62842e-07
ADAMTS5	0.0689804	0.0595616	0.0655724	0.00429974	3.65448e-08	5.16103e-08
ADAMTSL3	0.0970749	0.173457	0.137935	0.019026	3.00668e-31	7.3407e-31
ADAR	0.725922	0.531989	0.258757	0.0669551	4.48311e-108	7.45447e-107
ADCY2	1.7469	0.408213	0.207151	0.0429114	4.27727e-69	2.72363e-68
ADCYAP1	0.000354345	0.00295114	0.0219009	0.000479647	0.0661392	0.0718219
ADCYAP1R1	0.018698	0.00781042	0.0203866	0.000415614	0.0871907	0.0935053
ADD1	2.35887	0.453965	0.286304	0.0819699	6.52025e-133	1.90841e-131
ADGRA1	0.00546089	0.0111377	0.0307024	0.000942636	0.00998861	0.0115059
ADGRA2	0.110706	0.203536	0.151947	0.0230877	1.24637e-37	3.52435e-37
ADGRA3	0.545707	0.263205	0.150151	0.0225452	8.89614e-37	2.46814e-36
ADGRB1	-0.00428503	0.0341216	0.0805147	0.00648261	1.32991e-11	2.05185e-11
ADGRB2	0.157814	0.0701059	0.0554566	0.00307543	3.22684e-06	4.32174e-06
ADGRD1	0.0962191	0.101885	0.0970075	0.00941046	3.4292e-16	5.88787e-16
ADGRD2	0.00190632	0.00354046	0.019834	0.000393388	0.0961053	0.102735
ADGRE2	-0.0159387	0.051011	0.113356	0.0128496	1.42575e-21	2.76263e-21
ADGRE5	0.645309	0.799212	0.336886	0.113492	2.21363e-186	1.67867e-184
ADGRG5	-0.0126679	0.0314733	0.101145	0.0102304	1.78685e-17	3.16125e-17
ADGRG6	-0.00337935	0.0197515	0.0677243	0.00458658	1.28604e-08	1.84801e-08
ADGRL1	0.0240326	0.0667347	0.0949038	0.00900673	1.46955e-15	2.4882e-15
ADGRL4	0.0997735	0.0484772	0.0543152	0.00295015	5.11873e-06	6.79555e-06
ADIPOQ	0.0109956	0.0644359	0.0825272	0.00681074	4.06161e-12	6.35261e-12
ADIPOR1	1.43063	0.412655	0.215157	0.0462925	1.60812e-74	1.16986e-73
ADIPOR2	0.336709	0.0789508	0.058175	0.00338433	1.03732e-06	1.41158e-06
ADM	0.079556	0.0546835	0.0584932	0.00342145	9.05271e-07	1.23356e-06
ADNP	1.00462	0.392591	0.202344	0.0409433	6.03598e-66	3.55831e-65
ADORA1	0.112974	0.20829	0.135819	0.0184468	2.43654e-30	5.80431e-30
ADORA2A	-0.0125776	0.0561132	0.115387	0.0133141	2.67437e-22	5.26355e-22
ADORA2B	0.00269562	0.00828525	0.033694	0.00113529	0.00469291	0.00551492
ADORA3	-0.000252362	0.01369	0.0491338	0.00241413	3.71842e-05	4.7904e-05
ADRA1A	0.00695734	0.0166494	0.0462266	0.0021369	0.000104451	0.000132048
ADRA1B	0.00943412	0.0390209	0.0697578	0.00486615	4.6536e-09	6.75893e-09
ADRA2A	0.0152673	0.0271455	0.0542859	0.00294696	5.17918e-06	6.87398e-06
ADRA2B	0.0840919	0.0272362	0.0329193	0.00108368	0.00573876	0.00671243
ADRA2C	0.0443949	0.023025	0.0357635	0.00127902	0.00268963	0.00319146
ADRB1	0.0165862	0.00723003	0.0178399	0.000318263	0.134469	0.141808
ADRB2	0.722532	0.279697	0.144078	0.0207586	5.72543e-34	1.48707e-33
ADRB3	0.00045797	0.00156853	0.0156337	0.000244412	0.18966	0.198421
ADTRP	0.022544	0.0517299	0.0847039	0.00717476	1.09034e-12	1.73023e-12
AEBP1	0.11102	0.253589	0.185357	0.0343572	1.89544e-55	8.54657e-55
AFAP1L2	0.0536619	0.0916938	0.0995052	0.00990129	5.84814e-17	1.02093e-16
AFF1	1.36231	0.512904	0.257222	0.0661634	8.91817e-107	1.4492e-105
AFF2	0.00033975	0.00438875	0.0261933	0.000686088	0.0279686	0.0311766
AFG1L	0.236608	0.0507823	0.0427812	0.00183023	0.000329981	0.00041012
AFM	0.00342616	0.00165811	0.0109187	0.000119219	0.359668	0.369866
AGAP1	0.358649	0.327912	0.186	0.0345961	7.91042e-56	3.6058e-55
AGAP3	0.62494	0.432764	0.219886	0.04835	7.87567e-78	6.25678e-77
AGER	0.0314324	0.0420755	0.0687241	0.004723	7.83004e-09	1.13133e-08
AGMAT	0.998532	0.0193233	0.0103824	0.000107793	0.383756	0.39407
AGO1	0.425082	0.266551	0.157636	0.024849	2.09948e-40	6.34153e-40
AGR3	0.000239328	0.00193755	0.0206546	0.000426611	0.0831148	0.0893256
AGRP	0.00484195	0.0102958	0.0378671	0.00143392	0.00148393	0.00178923
AGTR1	0.0542717	0.0459561	0.0617529	0.00381342	2.15567e-07	2.9829e-07
AGTR2	-0.00132475	0.00507785	0.0381974	0.00145904	0.00134809	0.00162857
AGXT	0.00533323	0.0147269	0.0452408	0.00204673	0.000146348	0.000184223
AHCY	1.06938	0.424046	0.21675	0.0469807	1.25841e-75	9.42866e-75
AHR	0.00403593	0.214684	0.187979	0.035336	5.2702e-57	2.4814e-56
AHRR	0.010484	0.0139839	0.0359186	0.00129014	0.0025768	0.00306194
AHSG	-0.000128223	0.00554223	0.0343213	0.00117795	0.00397604	0.00468899
AIF1L	0.128643	0.0950975	0.083622	0.00699264	2.105e-12	3.31619e-12
AIFM1	1.92669	0.0361773	0.0267482	0.000715464	0.0248131	0.0278016
AIM2	-0.0137963	0.0361169	0.0959531	0.009207	7.13951e-16	1.21915e-15
AIMP2	2.06	0.347981	0.186542	0.0347978	3.7803e-56	1.74865e-55
AIP	0.641157	0.405941	0.204137	0.0416719	4.12521e-67	2.51176e-66
AIRE	-0.00228697	0.0118361	0.0422447	0.00178462	0.000391894	0.000485262
AKAP11	0.250439	0.323294	0.190844	0.0364214	9.88101e-59	4.87717e-58
AKAP4	0.00497775	-0.00115101	-0.00797204	6.35534e-05	0.503634	0.511918
AKAP8	0.54688	0.195072	0.113648	0.0129159	1.12269e-21	2.17961e-21
AKR1B1	2.50674	0.374438	0.222655	0.0495754	8.34973e-80	6.95348e-79
AKR1C3	0.123355	0.561786	0.22857	0.0522442	4.10052e-84	3.7657e-83
AKT1	1.34322	0.393298	0.244186	0.059627	4.29303e-96	5.24063e-95
AKT2	2.7337	0.388175	0.231763	0.053714	1.71769e-86	1.67257e-85
AKT3	0.0524829	0.216955	0.181704	0.0330164	2.55232e-53	1.09369e-52
AKTIP	1.60367	0.335777	0.184767	0.034139	4.21204e-55	1.88628e-54
ALAD	0.34626	0.276324	0.169707	0.0288005	1.2158e-46	4.21988e-46
ALCAM	-0.00326406	0.0322279	0.0718444	0.00516162	1.59148e-09	2.34413e-09
ALDH1B1	1.84639	0.554049	0.231273	0.0534872	4.00108e-86	3.86591e-85
ALDH2	2.95382	-0.00465902	-0.00242064	5.85949e-06	0.839082	0.842618
ALDH3A2	1.05476	0.416342	0.19378	0.0375506	1.57076e-60	8.22346e-60
ALDH7A1	0.782657	0.194122	0.0990343	0.0098078	8.19076e-17	1.42541e-16
ALDOA	4.50141	0.368933	0.275749	0.0760374	4.72899e-123	1.10086e-121
ALG11	0.377106	0.2084	0.131953	0.0174117	1.02332e-28	2.35481e-28
ALG13	0.179284	0.174104	0.132446	0.017542	6.39404e-29	1.4809e-28
ALG2	0.227389	0.228683	0.153322	0.0235075	2.72237e-38	7.84875e-38
ALG6	0.0840491	0.0612797	0.067358	0.00453709	1.53978e-08	2.2063e-08
ALG9	0.12239	0.147282	0.126517	0.0160065	1.62914e-26	3.55598e-26
ALKBH5	2.61282	0.341405	0.225376	0.0507942	9.02173e-82	7.85283e-81
ALOX12	-0.000137901	0.007152	0.0396954	0.00157573	0.000864243	0.00105449
ALOX15	0.00110925	0.0237955	0.0576698	0.0033258	1.28581e-06	1.74214e-06
ALOX5	-0.0426446	0.124307	0.180347	0.032525	1.5366e-52	6.41427e-52
ALPK1	-0.00589561	0.125629	0.129562	0.0167862	9.78008e-28	2.19111e-27
ALPK3	3.47901	0.37326	0.217915	0.0474869	1.92985e-76	1.48371e-75
ALPL	-0.00943872	0.0404651	0.0741703	0.00550123	4.6432e-10	6.91644e-10
ALX1	0.0368131	0.0116803	0.0229724	0.00052773	0.0539295	0.058921
ALYREF	1.50415	0.328857	0.182712	0.0333838	6.66331e-54	2.90251e-53
AMACR	0.416596	0.0139034	0.00986242	9.72674e-05	0.408024	0.417705
AMER1	0.393524	0.0891924	0.0587442	0.00345088	8.12669e-07	1.10859e-06
AMFR	1.74568	0.42429	0.233876	0.0546981	4.37449e-88	4.41417e-87
AMIGO1	0.730453	0.0190456	0.011131	0.0001239	0.350403	0.360486
AMIGO3	0.0758305	0.00942667	0.0129655	0.000168104	0.27672	0.286449
AMOT	2.94963	0.236729	0.167459	0.0280424	1.91918e-45	6.45964e-45
ANAPC1	0.754859	0.342233	0.176433	0.0311284	2.51486e-50	9.71961e-50
ANGPT1	0.459194	0.0590344	0.0383371	0.00146973	0.00129416	0.00156418
ANGPT2	0.0191272	0.0606507	0.080383	0.00646143	1.43577e-11	2.21449e-11
ANGPTL2	0.867062	0.413448	0.179194	0.0321105	6.98116e-52	2.84998e-51
ANGPTL3	0.0270788	0.0382319	0.0688065	0.00473434	7.51391e-09	1.08597e-08
ANGPTL4	0.0176642	0.246523	0.163763	0.0268183	1.64508e-43	5.30177e-43
ANGPTL6	0.422143	0.235729	0.151306	0.0228936	2.5184e-37	7.06139e-37
ANGPTL7	0.0307652	0.0419393	0.0662528	0.00438944	2.63585e-08	3.74466e-08
ANGPTL8	0.001668	0.00546428	0.0282575	0.000798488	0.0177404	0.020093
ANK1	1.43989	0.163135	0.0927458	0.00860178	6.32777e-15	1.0578e-14
ANKHD1	1.27082	0.350544	0.186501	0.0347825	3.99751e-56	1.84572e-55
ANKK1	0.0113843	0.00849109	0.0239924	0.000575635	0.0441139	0.0484934
ANKRD13A	0.281014	0.272999	0.161095	0.0259516	3.83464e-42	1.20102e-41
ANKRD13D	0.00475502	0.121007	0.147922	0.0218809	9.8639e-36	2.66859e-35
ANKRD17	0.785577	0.377161	0.191334	0.0366087	4.97325e-59	2.48911e-58
ANKRD30A	0.00836494	-0.000756045	-0.00346062	1.19759e-05	0.771578	0.776855
ANKRD40	1.88654	0.470923	0.25177	0.0633883	3.12263e-102	4.41491e-101
ANKRD44	-0.017255	0.161807	0.179489	0.0322164	4.74182e-52	1.95011e-51
ANKRD6	0.0850541	0.0277527	0.0360691	0.00130098	0.00247145	0.00293954
ANKS1A	0.388184	0.197077	0.117192	0.0137339	5.89238e-23	1.18344e-22
ANKS6	0.156468	0.063301	0.0580781	0.00337306	1.08109e-06	1.4702e-06
ANKZF1	0.373919	0.221822	0.135552	0.0183744	3.16556e-30	7.53024e-30
ANO1	0.107293	0.0990712	0.0890259	0.00792561	7.25191e-14	1.1815e-13
ANO3	0.0026117	0.00136027	0.0089427	7.99719e-05	0.453124	0.461986
ANP32E	0.690061	0.189755	0.110364	0.0121802	1.5902e-20	3.00792e-20
ANPEP	-0.0248073	0.14104	0.168249	0.0283077	7.31012e-46	2.48892e-45
ANXA10	0.00290951	0.00386527	0.016746	0.000280427	0.160047	0.168002
ANXA2	1.20171	1.25717	0.437913	0.191768	0	0
ANXA3	0.170419	0.0888998	0.0726548	0.00527872	1.04054e-09	1.53852e-09
ANXA5	0.631117	0.606115	0.27462	0.0754163	5.05339e-122	1.14444e-120
ANXA8	-0.00260055	0.0363463	0.0509029	0.00259111	1.92854e-05	2.51101e-05
AOAH	-0.0489339	0.177849	0.204105	0.0416587	4.32975e-67	2.63134e-66
AOC3	0.123157	0.104739	0.0895735	0.00802341	5.09581e-14	8.35392e-14
AOX1	0.00777078	0.0436888	0.0837979	0.00702209	1.89254e-12	2.98618e-12
AP1B1	1.01149	0.431841	0.218474	0.0477308	7.81928e-77	6.11492e-76
AP1M1	1.00953	0.415388	0.217966	0.0475092	1.77717e-76	1.37053e-75
AP1S3	0.00218763	0.0181001	0.0499266	0.00249267	2.77791e-05	3.59634e-05
AP2A1	1.73988	0.45514	0.245811	0.0604228	2.16734e-97	2.71869e-96
AP2A2	0.612174	0.326666	0.176141	0.0310256	3.65967e-50	1.40357e-49
AP2M1	2.36271	0.417752	0.242916	0.0590084	4.36569e-95	5.20245e-94
AP3B2	0.000722904	0.0132033	0.0444329	0.00197429	0.000192002	0.000240604
AP3D1	1.93485	0.42913	0.253522	0.0642733	1.11369e-103	1.63461e-102
AP3M2	0.256925	0.139966	0.101408	0.0102836	1.47503e-17	2.62257e-17
AP5B1	0.179255	0.142657	0.112624	0.0126842	2.58748e-21	4.97516e-21
APAF1	0.00481984	0.0944249	0.129379	0.0167388	1.16046e-27	2.59405e-27
APC	0.215464	0.157136	0.116722	0.013624	8.7561e-23	1.74808e-22
APCDD1	0.0774322	0.0140346	0.0194137	0.00037689	0.103364	0.110165
APELA	0.00408504	0.00330377	0.0177965	0.000316717	0.13542	0.14275
APEX1	1.09671	0.295531	0.154865	0.0239831	4.85497e-39	1.42852e-38
APEX2	0.296841	0.219915	0.137187	0.0188202	6.32395e-31	1.53276e-30
APH1B	0.0860583	0.124048	0.117834	0.0138848	3.42001e-23	6.91044e-23
API5	1.0032	0.366845	0.191205	0.0365593	5.95864e-59	2.97042e-58
APLF	0.0873393	0.132068	0.123484	0.0152483	2.50851e-25	5.30199e-25
APLN	0.758066	0.124193	0.0554126	0.00307056	3.28527e-06	4.39881e-06
APLNR	0.122689	0.127863	0.109722	0.0120388	2.6462e-20	4.97155e-20
APMAP	0.448407	0.279737	0.163791	0.0268273	1.59207e-43	5.13422e-43
APOB	0.0703107	-0.0187666	-0.0327073	0.00106976	0.00605958	0.00707116
APOBEC3B	-0.0020287	0.00845801	0.0431136	0.00185879	0.000296341	0.000369043
APOBEC3C	-0.0498614	0.604374	0.331036	0.109585	1.18559e-179	8.01878e-178
APOBEC3D	-0.0275627	0.0822699	0.151138	0.0228428	3.02699e-37	8.46845e-37
APOBEC3F	-0.0109791	0.0476324	0.10651	0.0113445	3.22806e-19	5.92896e-19
APOBEC3G	-0.0817737	0.193107	0.239556	0.0573873	1.89095e-92	2.13157e-91
APOL1	-0.113144	1.12644	0.433153	0.187622	0	0
APOL2	0.550602	1.17156	0.437279	0.191213	0	0
APOL3	-0.173849	0.851793	0.394027	0.155257	3.35891e-260	8.40567e-258
APOL6	0.722179	0.697094	0.301825	0.0910985	3.30007e-148	1.25127e-146
APOM	0.138651	0.0720687	0.0691998	0.00478861	6.16842e-09	8.93831e-09
APP	0.697076	0.877618	0.300536	0.0903217	6.69872e-147	2.46523e-145
APPBP2	0.5161	0.165431	0.097358	0.00947859	2.68259e-16	4.61228e-16
APTX	0.246175	0.199875	0.136317	0.0185823	1.49351e-30	3.58342e-30
AQP4	0.551994	-0.188711	-0.136741	0.0186981	9.83305e-31	2.37064e-30
AQP5	0.00111877	0.00343596	0.0250466	0.000627332	0.0355985	0.0394008
AQP7	0.781229	0.126071	0.0646962	0.00418559	5.54017e-08	7.78892e-08
AQP8	0.00608906	0.00192297	0.00904236	8.17642e-05	0.448106	0.457055
AQP9	-0.000322622	0.003886	0.0290378	0.000843195	0.0148305	0.0168697
AR	1.01701	0.284153	0.157747	0.0248843	1.8472e-40	5.58963e-40
ARC	-0.0007669	0.00985512	0.0374442	0.00140207	0.00167632	0.00201392
ARF1	1.65999	0.408533	0.225446	0.0508259	8.02121e-82	6.9941e-81
ARF6	1.16605	0.438033	0.234109	0.0548069	2.91387e-88	2.97025e-87
ARFIP1	0.125783	0.114236	0.101321	0.010266	1.57153e-17	2.78919e-17
ARG2	0.0443726	0.0119033	0.0204421	0.000417878	0.0863341	0.092686
ARHGAP35	1.66072	0.338626	0.181382	0.0328993	3.91443e-53	1.6688e-52
ARHGAP36	0.0183278	0.17813	0.112318	0.0126153	3.31622e-21	6.35196e-21
ARHGEF2	0.348289	0.627487	0.27397	0.0750593	1.9699e-121	4.32429e-120
ARHGEF7	0.70583	0.440836	0.22605	0.0510984	2.91163e-82	2.56111e-81
ARID1A	0.67893	0.401166	0.214626	0.0460642	3.74176e-74	2.7102e-73
ARID3B	0.054052	0.0650066	0.0813131	0.00661182	8.33563e-12	1.29404e-11
ARL4D	-0.0133861	0.0931775	0.119198	0.014208	1.06688e-23	2.18573e-23
ARL8B	1.20634	0.292792	0.159058	0.0252995	4.09267e-41	1.25283e-40
ARMC5	0.170317	0.268418	0.171179	0.0293024	1.95511e-47	6.94487e-47
ARMC7	0.0373614	0.0770061	0.0945606	0.0089417	1.85781e-15	3.13709e-15
ARMH3	0.509035	0.151274	0.0936394	0.00876834	3.47087e-15	5.82943e-15
ARNT	0.972276	0.362141	0.186955	0.0349522	2.14819e-56	1.00016e-55
ARNTL	0.0126242	0.120386	0.133745	0.0178877	1.83553e-29	4.30498e-29
ARR3	0.00141497	0.00329701	0.0209432	0.000438617	0.0788987	0.0849587
ARRB1	0.0309223	0.215877	0.189921	0.0360701	3.58008e-58	1.73459e-57
ARRB2	0.110663	0.412868	0.258323	0.066731	1.04536e-107	1.72674e-106
ARRDC3	0.98522	0.131973	0.0645707	0.00416937	5.87779e-08	8.25662e-08
ART1	1.37136	0.186108	0.0956704	0.00915283	8.67891e-16	1.47798e-15
ART3	1.06777	0.157057	0.0749092	0.00561138	3.11473e-10	4.6535e-10
ART4	0.00481994	0.00305675	0.0151625	0.000229902	0.203354	0.212349
ARX	0.352614	0.141794	0.0950806	0.00904032	1.30197e-15	2.20893e-15
ASCC2	1.02098	0.311785	0.167607	0.0280922	1.60111e-45	5.40724e-45
ASCC3	0.228531	0.288565	0.183895	0.0338174	1.36532e-54	6.04193e-54
ASCL1	0.00141738	0.00166656	0.0143143	0.000204899	0.229796	0.239112
ASCL2	-0.00749774	0.0213474	0.0763117	0.00582348	1.44449e-10	2.17434e-10
ASF1B	-0.0101467	0.0246605	0.0908152	0.0082474	2.27138e-14	3.74572e-14
ASH2L	0.702437	0.252065	0.14079	0.0198219	1.69368e-32	4.23844e-32
ASIC1	0.013656	0.0264104	0.0530635	0.00281574	8.40391e-06	1.10717e-05
ASPM	-0.00395484	0.0176556	0.0611374	0.00373778	2.84247e-07	3.91809e-07
ASPN	0.0142772	0.11624	0.137683	0.0189565	3.86524e-31	9.40474e-31
ASTN2	0.0819024	0.105304	0.0971432	0.0094368	3.11866e-16	5.35652e-16
ASXL1	0.408581	0.350835	0.196485	0.0386065	3.25546e-62	1.76528e-61
ATAD3A	0.756878	0.231262	0.1292	0.0166927	1.37062e-27	3.0611e-27
ATF1	0.566915	0.215493	0.123148	0.0151654	3.38262e-25	7.13142e-25
ATF2	0.280387	0.156909	0.109863	0.0120698	2.36668e-20	4.45477e-20
ATF3	0.241863	0.2379	0.117832	0.0138843	3.42658e-23	6.91813e-23
ATF4	3.09003	0.340459	0.254498	0.0647692	1.71718e-104	2.58093e-103
ATF6	0.49425	0.345428	0.188704	0.0356093	1.93713e-57	9.24243e-57
ATG10	0.080462	0.0342177	0.0447472	0.00200231	0.000172847	0.000217034
ATG16L1	0.436704	0.298492	0.171596	0.0294453	1.16189e-47	4.14488e-47
ATG2A	0.588909	0.186415	0.10833	0.0117355	7.89219e-20	1.46624e-19
ATG5	1.21756	0.20876	0.129019	0.0166458	1.62335e-27	3.61427e-27
ATG7	0.446896	0.28565	0.17677	0.0312476	1.62844e-50	6.35256e-50
ATIC	0.839266	0.476808	0.231549	0.0536149	2.48528e-86	2.41531e-85
ATL1	0.00671712	0.0299754	0.0661041	0.00436975	2.83175e-08	4.01612e-08
ATL2	1.14237	0.164636	0.0857987	0.00736142	5.5568e-13	8.87422e-13
ATL3	0.124241	0.279163	0.192558	0.0370786	8.87499e-60	4.55116e-59
ATM	0.180372	0.200824	0.144574	0.0209017	3.41195e-34	8.92205e-34
ATOH1	-0.000234818	0.00445582	0.0329007	0.00108246	0.00576627	0.00674304
ATOH7	0.00327064	0.00631124	0.026603	0.000707719	0.0256074	0.0286594
ATOH8	0.484998	0.207186	0.117163	0.0137273	6.03418e-23	1.21095e-22
ATP10D	0.00600511	0.100639	0.129568	0.0167878	9.72605e-28	2.17998e-27
ATP13A2	0.239404	0.158825	0.116203	0.013503	1.35382e-22	2.68777e-22
ATP1A1	1.76514	0.498466	0.248419	0.0617118	1.7113e-99	2.23048e-98
ATP2A2	5.94756	-0.133095	-0.0651909	0.00424985	4.38311e-08	6.17609e-08
ATP2B1	0.580147	0.430368	0.229333	0.0525937	1.11627e-84	1.04233e-83
ATP5F1A	5.45508	0.0670342	0.0697267	0.00486182	4.72752e-09	6.86231e-09
ATP5F1C	2.34618	0.224929	0.146576	0.0214844	4.14274e-35	1.10407e-34
ATP6V1B1	0.00116079	0.00957779	0.0415985	0.00173044	0.00048085	0.000593796
ATP6V1H	0.852493	0.193938	0.10568	0.0111683	6.08936e-19	1.11312e-18
ATP7A	0.150209	0.113684	0.0984762	0.00969757	1.21852e-16	2.11101e-16
ATP7B	0.118777	0.0419997	0.0441684	0.00195085	0.000209654	0.000262395
ATPAF1	2.16583	0.127014	0.0784193	0.00614959	4.43608e-11	6.76702e-11
ATPSCKMT	0.184122	0.187138	0.134351	0.0180502	1.02054e-29	2.40366e-29
ATR	0.212934	0.220065	0.151412	0.0229255	2.24391e-37	6.30587e-37
ATRX	1.01762	0.305153	0.163061	0.026589	3.78608e-43	1.21314e-42
ATXN1	1.68051	0.300005	0.197367	0.0389539	9.08553e-63	4.99156e-62
ATXN1L	0.345297	0.298565	0.178524	0.0318708	1.67512e-51	6.73411e-51
ATXN2	0.842586	0.304309	0.161553	0.0260994	2.24192e-42	7.06156e-42
ATXN2L	0.788371	0.428813	0.210621	0.044361	2.02989e-71	1.36922e-70
ATXN3	0.122008	0.149231	0.122682	0.015051	5.11049e-25	1.07516e-24
ATXN7L2	0.451913	0.188329	0.105042	0.0110339	9.88311e-19	1.79807e-18
AUNIP	0.00106095	0.0080428	0.0367033	0.00134713	0.0020695	0.00247381
AURKA	0.205164	0.0545025	0.048194	0.00232266	5.22479e-05	6.67434e-05
AURKB	-0.00477367	0.0231404	0.066081	0.0043667	2.86344e-08	4.05992e-08
AURKC	0.0562904	0.0355607	0.0507027	0.00257076	2.07952e-05	2.70408e-05
AVPR1A	0.0249478	0.0122061	0.02635	0.000694325	0.0270438	0.0301928
AVPR2	0.0373829	0.0503154	0.0700331	0.00490463	4.04642e-09	5.88902e-09
AXIN1	0.849638	0.374497	0.191106	0.0365214	6.84769e-59	3.3967e-58
AXIN2	0.264957	0.163554	0.116851	0.0136541	7.85426e-23	1.57117e-22
AXL	0.162711	0.314142	0.186563	0.0348057	3.67278e-56	1.70206e-55
B3GAT1	-0.00840038	0.0369449	0.0939763	0.00883154	2.76362e-15	4.64939e-15
B4GAT1	0.851911	0.288503	0.147808	0.0218472	1.11439e-35	3.01163e-35
BAALC	0.0380483	0.0033436	0.00723641	5.23657e-05	0.543805	0.551966
BAAT	0.0095783	0.010213	0.029963	0.000897784	0.0119317	0.013678
BACE1	0.245335	0.297321	0.184418	0.0340099	6.75369e-55	3.00197e-54
BACE2	0.0632352	0.197264	0.174364	0.0304029	3.54476e-49	1.31419e-48
BACH2	0.298518	0.301178	0.17355	0.0301195	9.95989e-49	3.66e-48
BAD	0.509508	0.366686	0.210656	0.0443759	1.92122e-71	1.29767e-70
BAG2	0.5919	0.401635	0.202345	0.0409434	6.03218e-66	3.55831e-65
BAG3	3.24929	0.465209	0.250897	0.0629495	1.62868e-101	2.2456e-100
BAG6	2.89687	0.384331	0.255021	0.0650355	6.2917e-105	9.6595e-104
BAIAP2	0.00126821	0.0681865	0.107832	0.0116278	1.16336e-19	2.15094e-19
BAK1	0.571391	0.306793	0.174206	0.0303478	4.33381e-49	1.60553e-48
BANK1	0.00401014	0.0084772	0.0349566	0.00122197	0.0033527	0.00396321
BAP1	1.39809	0.420696	0.221341	0.0489916	7.28884e-79	5.93181e-78
BARD1	0.121928	0.111454	0.0995339	0.009907	5.72891e-17	1.00116e-16
BARHL2	0.000788643	0.00561133	0.0293915	0.000863863	0.0136561	0.0155763
BARX2	0.00130208	0.00528021	0.0299726	0.000898358	0.0119045	0.01365
BATF	-0.0513929	0.143277	0.197392	0.0389638	8.7615e-63	4.82413e-62
BATF3	-0.017086	0.0622786	0.129483	0.016766	1.05218e-27	2.35517e-27
BAX	0.109266	0.187299	0.149592	0.0223779	1.63112e-36	4.49546e-36
BAZ2B	0.158933	0.0984447	0.0876438	0.00768144	1.75031e-13	2.82499e-13
BBC3	0.0652902	0.20342	0.136432	0.0186136	1.33426e-30	3.20903e-30
BCAM	0.412849	0.225897	0.131496	0.0172911	1.58151e-28	3.62099e-28
BCAN	0.00712277	0.00325955	0.0132321	0.000175088	0.266963	0.276635
BCAR1	0.0970387	0.162847	0.137674	0.018954	3.90034e-31	9.48553e-31
BCAR3	1.17249	0.0541524	0.0254486	0.00064763	0.0327428	0.0363205
BCAS3	0.577101	0.285222	0.154025	0.0237238	1.24278e-38	3.61424e-38
BCCIP	1.54125	0.429636	0.217257	0.0472008	5.57042e-76	4.23707e-75
BCHE	0.0192598	0.00907385	0.0235607	0.000555106	0.048067	0.0526423
BCKDK	2.13364	0.295136	0.171876	0.0295414	8.18706e-48	2.93947e-47
BCL10	0.0569339	0.170956	0.157826	0.0249089	1.68897e-40	5.117e-40
BCL11A	0.00259458	0.0164941	0.046989	0.00220796	8.01088e-05	0.000101763
BCL11B	-0.00917295	0.061097	0.120608	0.0145462	3.15278e-24	6.54487e-24
BCL2	0.227644	0.201619	0.136693	0.0186851	1.03047e-30	2.48316e-30
BCL2A1	-0.00647717	0.0148421	0.071033	0.00504568	2.42429e-09	3.55406e-09
BCL2L1	0.483578	0.571106	0.264537	0.0699797	4.78331e-113	8.93301e-112
BCL2L11	0.109649	0.0887465	0.0833492	0.00694709	2.48151e-12	3.89952e-12
BCL2L12	0.373633	0.157473	0.10544	0.0111176	7.31056e-19	1.33489e-18
BCL2L13	2.07671	0.455428	0.264432	0.0699241	5.9067e-113	1.099e-111
BCL2L2	0.869386	0.438454	0.21308	0.0454032	4.31383e-73	3.06686e-72
BCL3	0.162834	0.47426	0.251277	0.0631401	7.94865e-102	1.11126e-100
BCL6	0.802782	0.32785	0.167657	0.028109	1.506e-45	5.09292e-45
BCL6B	0.0469471	0.0399825	0.0578538	0.00334707	1.18927e-06	1.61397e-06
BCL7B	1.25487	0.417272	0.223651	0.0500199	1.60238e-80	1.35931e-79
BCL7C	0.14382	0.0975962	0.090039	0.00810702	3.76886e-14	6.19277e-14
BCOR	0.474223	0.307328	0.174994	0.0306228	1.58983e-49	5.97828e-49
BCORL1	0.0807185	0.118239	0.110589	0.0122299	1.32945e-20	2.51852e-20
BCR	0.265361	0.157688	0.110954	0.0123108	9.9325e-21	1.88661e-20
BDKRB1	0.00239576	0.0127114	0.0344374	0.00118593	0.00385482	0.00454926
BDKRB2	0.0190125	0.0338225	0.0450737	0.00203164	0.00015486	0.000194595
BDNF	0.0780567	-0.0210152	-0.0382941	0.00146644	0.00131053	0.00158358
BEAN1	-0.00120237	0.00812887	0.044676	0.00199594	0.000177025	0.00022217
BECN1	2.14696	0.340365	0.256022	0.0655471	9.13116e-106	1.44625e-104
BEX2	0.248676	0.101931	0.062789	0.00394246	1.34531e-07	1.87088e-07
BFSP1	0.00261348	0.0170484	0.0480651	0.00231025	5.47179e-05	6.98274e-05
BHMT	0.000610736	0.00694927	0.0327725	0.00107404	0.0059592	0.00695889
BICRAL	0.405703	0.207791	0.129662	0.0168123	8.90241e-28	1.99716e-27
BID	0.016928	0.0973618	0.110077	0.0121169	1.99735e-20	3.76951e-20
BIK	-0.000104887	0.0055149	0.0299972	0.000899835	0.0118349	0.0135732
BIRC2	1.09135	0.337603	0.173562	0.0301237	9.80788e-49	3.60679e-48
BIRC5	-0.00288974	0.0182673	0.0613413	0.00376276	2.59429e-07	3.57994e-07
BIRC7	-0.00143695	0.00780892	0.0384572	0.00147896	0.00124938	0.00151188
BLM	0.00149517	0.0119373	0.046948	0.00220412	8.12664e-05	0.000103181
BLNK	-0.00491762	0.0346234	0.0887331	0.00787356	8.75018e-14	1.42237e-13
BLOC1S2	0.373704	0.384015	0.218333	0.0476692	9.82096e-77	7.62076e-76
BLVRA	1.08131	0.364712	0.197759	0.0391085	5.14717e-63	2.85605e-62
BMI1	0.852638	0.291271	0.157866	0.0249216	1.61324e-40	4.89054e-40
BMP2	0.0247651	0.0923195	0.101057	0.0102125	1.90547e-17	3.36516e-17
BMP2K	0.151305	0.225469	0.162641	0.0264523	6.22177e-43	1.98344e-42
BMP4	0.062593	0.043363	0.0561265	0.00315019	2.45108e-06	3.2951e-06
BMP5	0.0663677	0.0492839	0.0620677	0.0038524	1.86943e-07	2.59039e-07
BMP6	0.0283766	0.0846065	0.11476	0.01317	4.49538e-22	8.81293e-22
BMP7	-0.00223771	0.0132122	0.0579378	0.00335678	1.14761e-06	1.5587e-06
BMP8A	0.00592065	0.00902521	0.0299005	0.000894042	0.0121104	0.0138765
BMP8B	0.00281902	0.0132311	0.0434832	0.00189079	0.000262728	0.000327837
BMPER	0.0398018	0.0439332	0.0617273	0.00381026	2.18068e-07	3.01666e-07
BMPR1A	0.670211	0.284475	0.150137	0.0225413	9.02515e-37	2.50116e-36
BMPR1B	0.0328833	0.0453623	0.068172	0.00464742	1.03069e-08	1.48407e-08
BMPR2	0.846163	0.400141	0.206782	0.0427588	7.50815e-69	4.75073e-68
BNC2	1.41549	0.324006	0.157877	0.024925	1.5931e-40	4.83239e-40
BNIP3	2.40452	0.274158	0.171719	0.0294872	9.97157e-48	3.55975e-47
BOLL	0.216671	0.033998	0.0309162	0.000955814	0.00948174	0.0109422
BRAF	0.336969	0.275591	0.167289	0.0279857	2.35887e-45	7.91828e-45
BRCA1	0.0683576	0.0496739	0.0624268	0.0038971	1.58775e-07	2.20435e-07
BRCA2	-0.00102113	0.0129566	0.0523818	0.00274385	1.09597e-05	1.43716e-05
BRD3	1.00272	0.371752	0.19286	0.0371948	5.79468e-60	2.97765e-59
BRD4	1.44519	0.404138	0.204852	0.0419645	1.40342e-67	8.67174e-67
BRDT	0.00286688	-0.00033777	-0.00312992	9.79637e-06	0.792883	0.797825
BRI3BP	0.156686	0.0606627	0.0578543	0.00334712	1.18906e-06	1.61397e-06
BRINP1	-0.0420571	0.105711	0.15914	0.0253256	3.72257e-41	1.14303e-40
BRIP1	-0.00394795	0.0228084	0.06833	0.00466898	9.52963e-09	1.37373e-08
BRIX1	0.17689	0.138985	0.108937	0.0118673	4.90963e-20	9.17234e-20
BRSK2	0.00228237	0.00240781	0.0147252	0.000216832	0.216696	0.225903
BSDC1	0.607553	0.30961	0.17267	0.0298149	3.02218e-48	1.09609e-47
BST1	0.00802461	0.0460622	0.0865197	0.00748565	3.54841e-13	5.6886e-13
BTAF1	0.458648	0.248281	0.139942	0.0195839	4.00465e-32	9.94211e-32
BTBD9	0.414931	0.193632	0.121095	0.014664	2.06205e-24	4.29308e-24
BTK	-0.0135136	0.069943	0.127231	0.0161877	8.47465e-27	1.86279e-26
BTLA	-0.00407003	0.0194317	0.0675185	0.00455875	1.42311e-08	2.04029e-08
BTN3A1	0.380444	0.699887	0.343954	0.118305	1.0407e-194	8.82831e-193
BTNL2	-0.00188054	0.00921127	0.0457655	0.00209448	0.000122399	0.000154465
BTRC	0.538591	0.213821	0.125448	0.0157373	4.30254e-26	9.26204e-26
BUB1	0.0395262	0.0300882	0.0507628	0.00257686	2.03309e-05	2.64508e-05
BUB1B	0.00108622	0.0103761	0.0442558	0.00195857	0.000203664	0.000255026
BVES	1.12428	0.308964	0.16227	0.0263315	9.64912e-43	3.06433e-42
C1QBP	2.27143	0.270166	0.175403	0.0307661	9.42941e-50	3.56721e-49
C1QL3	-0.00406742	0.0133046	0.0519152	0.00269519	1.31201e-05	1.71541e-05
C1QTNF1	0.0705835	0.0335482	0.0451282	0.00203655	0.000152033	0.000191091
C1QTNF6	0.203116	0.0567981	0.0489455	0.00239566	3.98253e-05	5.12273e-05
C1QTNF9	0.00575194	0.00576107	0.0225063	0.000506534	0.058987	0.0642643
C1RL	0.077823	0.176043	0.147795	0.0218435	1.12935e-35	3.05039e-35
C3AR1	-0.0144156	0.100959	0.143035	0.0204591	1.69156e-33	4.34389e-33
C4A	-0.0830254	0.561017	0.317452	0.100776	1.37358e-164	6.94423e-163
C4B	0.00415218	0.598366	0.302012	0.0912113	2.13109e-148	8.20471e-147
C5	-0.000588409	0.0178373	0.0543474	0.00295364	5.05319e-06	6.71567e-06
C5AR1	0.000414057	0.0661918	0.107067	0.0114633	2.10382e-19	3.87546e-19
C6	0.0302713	0.0442998	0.0735109	0.00540386	6.6091e-10	9.8185e-10
C8G	0.0120839	0.0330884	0.0618086	0.00382031	2.10208e-07	2.90955e-07
CA10	0.000669861	0.00379259	0.0263243	0.00069297	0.0271938	0.0303535
CA14	0.333706	-0.181256	-0.169961	0.0288868	8.88063e-47	3.10388e-46
CA4	0.16461	0.0107829	0.00992234	9.84528e-05	0.405181	0.415135
CA9	0.00562511	0.00712247	0.0258376	0.000667583	0.0301681	0.033576
CABCOCO1	0.00554318	0.00492961	0.0192921	0.000372183	0.105543	0.112368
CABP4	-0.0115629	0.104242	0.143641	0.0206327	9.02772e-34	2.33199e-33
CABYR	0.00448134	0.00905707	0.0303631	0.00092192	0.0108422	0.0124633
CACNA1B	0.00342981	0.00442813	0.0203613	0.000414582	0.087584	0.0938628
CACNA1C	0.0543389	0.0183606	0.028036	0.000786019	0.0186528	0.0210691
CACNA1D	-0.000580196	0.00452484	0.0355437	0.00126336	0.00285718	0.00338627
CACNA1G	0.00135402	0.00496508	0.028701	0.000823746	0.0160307	0.018206
CACNA1H	0.0155839	0.097348	0.103146	0.0106391	4.09709e-18	7.36299e-18
CACNA2D1	1.96613	0.329105	0.176891	0.0312904	1.39308e-50	5.45567e-50
CACNG4	-0.00314698	0.0127244	0.0552593	0.00305359	3.49698e-06	4.67478e-06
CACNG5	0.00344015	0.00289775	0.0161001	0.000259215	0.176783	0.185221
CACUL1	0.41637	0.262234	0.152729	0.0233262	5.25264e-38	1.50054e-37
CACYBP	0.804292	0.381036	0.19081	0.0364084	1.03611e-58	5.10408e-58
CAD	0.168833	0.114052	0.093918	0.00882059	2.87488e-15	4.83331e-15
CADM3	0.0189703	0.0896976	0.110026	0.0121057	2.07952e-20	3.91884e-20
CADM4	0.214486	0.2222	0.154044	0.0237295	1.21736e-38	3.54238e-38
CALB1	0.00105838	0.005144	0.0293507	0.000861462	0.0137875	0.0157154
CALB2	0.00486601	0.00449008	0.0182901	0.000334527	0.124912	0.13223
CALCB	0.0203277	0.00800552	0.0142845	0.000204046	0.230768	0.240074
CALCR	0.00685175	0.0376894	0.0768748	0.00590974	1.05694e-10	1.59577e-10
CALCRL	0.0831928	0.126556	0.116456	0.0135621	1.09419e-22	2.17663e-22
CALM3	2.23187	0.399289	0.250441	0.0627206	3.85391e-101	5.25581e-100
CALML3	0.0032323	0.0005431	0.00379132	1.43741e-05	0.750444	0.756185
CALR3	-0.00127653	0.00818903	0.0408508	0.00166879	0.00060715	0.000745165
CAMK1	0.0685404	0.0672493	0.0776329	0.00602687	6.91657e-11	1.05061e-10
CAMK2A	1.33806	0.379895	0.201614	0.0406482	1.78848e-65	1.04572e-64
CAMK2B	1.15997	0.196845	0.107943	0.0116516	1.06752e-19	1.97522e-19
CAMK2D	1.39969	0.623778	0.267688	0.0716569	8.24099e-116	1.62386e-114
CAMK2G	2.14769	0.254898	0.148101	0.021934	8.13621e-36	2.20356e-35
CAMKV	0.00183947	0.00181297	0.0119349	0.000142442	0.316704	0.326489
CAMP	-0.00202626	0.00808766	0.0473809	0.00224495	6.97879e-05	8.87871e-05
CAMSAP2	1.25652	0.366147	0.175113	0.0306646	1.36518e-49	5.14127e-49
CAND1	0.464356	0.374125	0.196199	0.0384942	4.91722e-62	2.65487e-61
CANX	1.57831	0.584334	0.302731	0.0916462	3.94464e-149	1.54242e-147
CAPN1	0.470371	0.399388	0.212872	0.0453147	5.98418e-73	4.24233e-72
CAPN3	4.12235	-0.0477122	-0.0495894	0.00245911	3.1463e-05	4.0638e-05
CARD10	0.040994	0.110386	0.123632	0.0152848	2.19919e-25	4.65607e-25
CARD11	-0.0496097	0.11636	0.184767	0.0341389	4.21351e-55	1.88628e-54
CARD14	0.00262431	0.00553619	0.0236028	0.000557092	0.0476686	0.0522174
CARD8	0.501276	0.313158	0.178458	0.0318473	1.8248e-51	7.32997e-51
CARD9	-0.00292872	0.0161541	0.0610797	0.00373073	2.91663e-07	4.0192e-07
CARF	0.1525	0.0992166	0.0846836	0.00717132	1.10398e-12	1.75132e-12
CARM1	1.81195	0.338438	0.191302	0.0365963	5.2039e-59	2.59676e-58
CARTPT	-0.000179865	0.00349945	0.0297281	0.00088376	0.0126158	0.0144291
CASC8	0.000780742	0.00329284	0.0215568	0.000464696	0.070512	0.0764211
CASK	0.0942641	0.194038	0.158637	0.0251656	6.65521e-41	2.0323e-40
CASP1	-0.0497647	0.21415	0.216252	0.0467649	2.79784e-75	2.07762e-74
CASP10	0.0441808	0.112955	0.125873	0.0158439	2.92891e-26	6.34596e-26
CASP2	0.0719933	0.118093	0.118003	0.0139248	2.96133e-23	5.99088e-23
CASP3	0.823553	0.498882	0.250821	0.0629112	1.88066e-101	2.57882e-100
CASP6	0.0385277	0.0460381	0.066672	0.00444516	2.15177e-08	3.06914e-08
CASP7	-0.000511252	0.262936	0.220462	0.0486037	3.07389e-78	2.46551e-77
CASP8	-0.0253761	0.345015	0.285028	0.0812408	1.07007e-131	3.02582e-130
CASP8AP2	0.206344	0.111457	0.0899591	0.00809264	3.96956e-14	6.51826e-14
CASP9	0.477217	0.149845	0.0927053	0.00859427	6.50144e-15	1.08611e-14
CASQ2	3.96363	0.15576	0.0830899	0.00690394	2.90024e-12	4.55038e-12
CASR	0.00144346	0.00650625	0.0335188	0.00112351	0.00491316	0.00576833
CASS4	-0.0199672	0.099013	0.150306	0.0225918	7.51468e-37	2.08718e-36
CASZ1	1.31415	0.434056	0.203681	0.0414861	8.17671e-67	4.9366e-66
CAT	2.96217	-0.0820098	-0.0619763	0.00384106	1.94851e-07	2.69773e-07
CATSPER2	0.0357855	0.0260913	0.0428535	0.00183642	0.000322373	0.000400764
CAV2	0.0998489	0.120572	0.110411	0.0121906	1.53189e-20	2.89872e-20
CAVIN2	0.154323	0.0866004	0.0753519	0.0056779	2.44757e-10	3.6644e-10
CAVIN3	0.398261	0.513055	0.234888	0.0551724	7.44748e-89	7.70138e-88
CBARP	0.0162342	0.0111496	0.0278914	0.00077793	0.0192704	0.0217275
CBFB	0.470327	0.388427	0.208124	0.0433154	9.63404e-70	6.2459e-69
CBL	0.141269	0.204889	0.152373	0.0232177	7.78322e-38	2.20833e-37
CBLB	0.0720959	0.377264	0.232103	0.0538717	9.54126e-87	9.32695e-86
CBLIF	0.00166099	0.0030688	0.0210819	0.000444449	0.0769344	0.0830221
CBLN3	0.00950455	0.0493405	0.0843459	0.00711423	1.35679e-12	2.14692e-12
CBLN4	0.00309145	0.0102349	0.0373216	0.0013929	0.00173623	0.00208439
CBR1	0.533106	0.379519	0.182066	0.033148	1.57786e-53	6.81381e-53
CBS	0.0107457	0.0127615	0.0377589	0.00142574	0.00153112	0.00184402
CBSL	0.0157258	0.0146788	0.0367797	0.00135275	0.00202535	0.00242278
CBWD2	0.580998	0.476964	0.240213	0.0577024	5.81293e-93	6.62727e-92
CBX1	0.756766	0.166446	0.0964715	0.00930676	4.98322e-16	8.52976e-16
CBX3	0.558986	0.280317	0.161475	0.0260743	2.45624e-42	7.71719e-42
CBX5	0.470654	0.262907	0.146391	0.0214303	5.03863e-35	1.33998e-34
CBX7	1.68479	0.22228	0.125895	0.0158496	2.86886e-26	6.21856e-26
CC2D1A	0.535107	0.206314	0.123525	0.0152583	2.41983e-25	5.11671e-25
CCAR2	1.44364	0.388081	0.203668	0.0414806	8.34587e-67	5.03266e-66
CCAT2	-0.00126104	0.0120629	0.0561291	0.00315048	2.44845e-06	3.29245e-06
CCBE1	0.00297665	0.00352039	0.0196211	0.000384988	0.0997286	0.10645
CCDC102B	0.00365982	0.0101093	0.0367278	0.00134893	0.00205529	0.002458
CCDC103	0.00133028	0.010465	0.036157	0.00130733	0.00241178	0.00287198
CCDC113	0.15965	0.107221	0.0934078	0.00872502	4.05761e-15	6.80803e-15
CCDC124	1.64279	0.387334	0.216188	0.0467371	3.10154e-75	2.29633e-74
CCDC136	0.219982	0.221039	0.132065	0.0174412	9.20038e-29	2.12007e-28
CCDC137	0.225892	0.244803	0.159697	0.025503	1.95513e-41	6.0255e-41
CCDC14	0.0593043	0.0774054	0.0855253	0.00731458	6.58078e-13	1.04861e-12
CCDC141	0.0341078	0.0734224	0.0871724	0.00759902	2.35672e-13	3.79272e-13
CCDC170	-0.00401596	0.0191068	0.0715937	0.00512566	1.81337e-09	2.66469e-09
CCDC27	0.00702618	0.00557115	0.0209562	0.000439163	0.0787124	0.0847763
CCDC33	0.00260859	0.0034606	0.0211585	0.000447682	0.0758681	0.0819421
CCDC43	1.05815	0.374344	0.200013	0.0400052	1.90514e-64	1.09099e-63
CCDC50	0.816248	0.419554	0.220193	0.0484848	4.77703e-78	3.80717e-77
CCDC51	0.234519	0.116938	0.0890655	0.00793266	7.06973e-14	1.15295e-13
CCDC57	0.073135	0.0714565	0.0773915	0.00598944	7.92015e-11	1.19977e-10
CCDC6	0.495745	0.449829	0.235986	0.0556892	1.08109e-89	1.14394e-88
CCDC61	0.0841963	0.104217	0.101706	0.0103441	1.18609e-17	2.11109e-17
CCDC62	0.0266303	0.0195064	0.0357883	0.00128081	0.00267123	0.00317113
CCDC7	0.169346	0.0864746	0.0766311	0.00587232	1.21031e-10	1.82348e-10
CCDC77	0.132013	0.115932	0.100997	0.0102004	1.99016e-17	3.51225e-17
CCDC80	0.442503	0.635162	0.305048	0.0930542	1.66684e-151	6.78254e-150
CCDC86	0.343048	0.255553	0.157804	0.0249021	1.73152e-40	5.24274e-40
CCDC9	0.910936	0.37806	0.19425	0.037733	8.04463e-61	4.24272e-60
CCDC91	0.687238	0.246421	0.138983	0.0193161	1.05394e-31	2.59722e-31
CCK	0.00216791	-0.000783049	-0.00990097	9.80293e-05	0.406193	0.416086
CCKAR	0.0134349	0.000209712	0.000779998	6.08396e-07	0.947829	0.949726
CCKBR	0.00718229	0.00759052	0.0287918	0.000828967	0.015699	0.0178414
CCL1	0.000103449	0.00383004	0.027008	0.000729434	0.0234445	0.0263152
CCL11	-0.00911515	0.0273478	0.0931399	0.00867504	4.85882e-15	8.14132e-15
CCL13	0.0358511	0.40574	0.248346	0.0616756	1.96114e-99	2.54287e-98
CCL14	0.0710383	0.173385	0.145704	0.0212296	1.04173e-34	2.74992e-34
CCL15	-0.003678	0.00713671	0.0578421	0.00334571	1.19523e-06	1.62161e-06
CCL16	0.00430345	0.000727084	0.00412837	1.70435e-05	0.729095	0.735561
CCL17	-0.00101618	0.0110892	0.0455434	0.0020742	0.000132048	0.000166473
CCL18	-0.0336296	0.340902	0.241623	0.0583816	4.57099e-94	5.30808e-93
CCL19	-0.0154086	0.0679749	0.124085	0.015397	1.46769e-25	3.12322e-25
CCL20	0.000436053	0.00257098	0.0193883	0.000375906	0.103815	0.110623
CCL23	0.00286588	0.00787469	0.0327298	0.00107124	0.0060248	0.00703385
CCL24	0.0329348	0.00504615	0.010361	0.00010735	0.384735	0.394995
CCL25	9.70425e-05	0.00672619	0.0398906	0.00159126	0.000814704	0.000995263
CCL26	-2.01125e-06	0.0332505	0.0726411	0.00527672	1.04811e-09	1.54926e-09
CCL27	0.0106483	0.0123704	0.0317303	0.00100681	0.00775579	0.008996
CCL28	-0.000874862	0.00872255	0.0451426	0.00203785	0.000151296	0.00019026
CCL7	-0.00180225	0.00916159	0.0495924	0.00245941	3.14284e-05	4.06038e-05
CCL8	0.00350878	0.0394829	0.0799554	0.00639287	1.83982e-11	2.82896e-11
CCN1	0.519633	0.422815	0.169776	0.0288239	1.11671e-46	3.88672e-46
CCN2	0.156544	0.312415	0.18366	0.0337311	1.87191e-54	8.26184e-54
CCN3	0.129342	0.159336	0.11147	0.0124256	6.56836e-21	1.25332e-20
CCN4	0.00772544	0.00890266	0.0297861	0.00088721	0.0124438	0.014239
CCN5	0.2064	0.276479	0.156634	0.0245343	6.57586e-40	1.96256e-39
CCNA1	-0.0160629	0.0493158	0.108701	0.011816	5.90543e-20	1.10122e-19
CCNA2	0.00978542	0.00924779	0.0266873	0.000712211	0.0251436	0.028153
CCNB1	0.0488085	0.0576301	0.0741247	0.00549447	4.75838e-10	7.08168e-10
CCNB2	-7.74777e-05	0.0114217	0.0454582	0.00206645	0.000135932	0.000171241
CCNB3	0.00417635	0.020314	0.0481885	0.00232214	5.23505e-05	6.68574e-05
CCND1	0.0237455	0.111067	0.131182	0.0172087	2.12892e-28	4.85874e-28
CCND2	0.00188805	0.155933	0.163148	0.0266173	3.41494e-43	1.09563e-42
CCND3	0.0152803	0.0712444	0.101101	0.0102215	1.84471e-17	3.26015e-17
CCNDBP1	0.723904	0.329463	0.173999	0.0302756	5.6374e-49	2.08384e-48
CCNE1	0.0453667	0.0712013	0.0918485	0.00843615	1.14987e-14	1.91136e-14
CCNO	-0.00264975	0.0164543	0.0534407	0.00285591	7.24583e-06	9.56617e-06
CCNT1	0.461421	0.184415	0.111027	0.0123269	9.37261e-21	1.78229e-20
CCNY	0.756899	0.516425	0.253242	0.0641317	1.89875e-103	2.75457e-102
CCR1	-0.0210946	0.159018	0.181913	0.0330925	1.93274e-53	8.33194e-53
CCR2	-0.0804019	0.205786	0.241156	0.0581562	1.06304e-93	1.22875e-92
CCR3	0.14787	-0.0196599	-0.0231675	0.000536734	0.051922	0.0567649
CCR4	-0.0217528	0.0614257	0.131711	0.0173478	1.28891e-28	2.95512e-28
CCR5	-0.0122069	0.108525	0.148434	0.0220325	5.69568e-36	1.55013e-35
CCR6	-0.000379027	0.0102456	0.0456162	0.00208084	0.000128807	0.000162429
CCR7	0.0022726	0.10303	0.145003	0.0210259	2.17667e-34	5.71576e-34
CCR8	-0.00272578	0.0148892	0.0557601	0.00310919	2.84993e-06	3.82512e-06
CCR9	0.00706474	0.00445647	0.0192636	0.000371085	0.106058	0.112869
CCRL2	0.0011229	0.0143524	0.0491975	0.0024204	3.6328e-05	4.6813e-05
CCT2	1.45633	0.542003	0.261193	0.068222	3.72266e-110	6.49196e-109
CCT3	2.17454	0.552916	0.286778	0.0822416	2.29648e-133	6.80113e-132
CCT5	1.77754	0.547948	0.277977	0.0772712	4.25661e-125	1.04433e-123
CCT6A	1.65494	0.537068	0.271335	0.0736227	4.68363e-119	9.72678e-118
CCT7	2.43944	0.4648	0.279334	0.0780274	2.36656e-126	5.98213e-125
CCT8	2.00411	0.498461	0.267991	0.071819	4.45305e-116	8.84426e-115
CD101	0.00502867	0.0283565	0.0690167	0.00476331	6.76279e-09	9.78259e-09
CD109	0.0126409	0.103368	0.125635	0.0157842	3.63221e-26	7.83924e-26
CD14	-0.0515176	0.558143	0.322077	0.103733	1.24795e-169	6.86372e-168
CD151	0.637751	0.716854	0.305476	0.0933154	6.0409e-152	2.47826e-150
CD163	-0.0314707	0.243356	0.227404	0.0517125	2.9659e-83	2.63198e-82
CD177	0.00168978	0.00285832	0.0181605	0.000329803	0.127607	0.134941
CD180	0.000156562	0.00832601	0.0368903	0.0013609	0.00196298	0.00234872
CD19	0.000946727	0.0278927	0.0701872	0.00492625	3.74083e-09	5.45379e-09
CD1A	-0.00075221	0.0037883	0.0291221	0.000848097	0.0145429	0.0165576
CD1B	-0.00236841	0.0120228	0.0482194	0.00232511	5.17733e-05	6.61709e-05
CD1C	-0.000136338	0.139037	0.149569	0.0223708	1.67339e-36	4.60943e-36
CD1D	0.0279286	0.0589655	0.0898911	0.0080804	4.14872e-14	6.80799e-14
CD1E	-0.00940553	0.0274511	0.0846096	0.00715878	1.15511e-12	1.83069e-12
CD2	-0.0752986	0.172612	0.221762	0.0491782	3.64705e-79	2.99238e-78
CD200	0.00247382	0.0608599	0.101313	0.0102642	1.58144e-17	2.80579e-17
CD209	0.000275569	0.247253	0.21888	0.0479085	4.04603e-77	3.18904e-76
CD22	-0.00141715	0.00863552	0.0426944	0.00182281	0.000339339	0.000421437
CD226	-0.0059509	0.0354795	0.0885547	0.00784194	9.80778e-14	1.59273e-13
CD244	-0.020762	0.0520871	0.124827	0.0155817	7.53926e-26	1.61532e-25
CD247	-0.0659035	0.171008	0.209034	0.0436952	2.37248e-70	1.56652e-69
CD248	0.0717905	0.133991	0.118467	0.0140344	1.995e-23	4.05893e-23
CD27	-0.0548925	0.152633	0.190812	0.0364092	1.03328e-58	5.09512e-58
CD274	0.160706	0.248595	0.150116	0.022535	9.23401e-37	2.55621e-36
CD276	0.0585467	0.308863	0.21629	0.0467816	2.63071e-75	1.95642e-74
CD28	-0.00746529	0.0390406	0.0947759	0.00898246	1.6039e-15	2.71292e-15
CD2AP	0.304954	0.220098	0.14408	0.0207592	5.71393e-34	1.48485e-33
CD2BP2	0.873838	0.393115	0.207315	0.0429795	3.32735e-69	2.12687e-68
CD300A	-0.0287968	0.101998	0.16677	0.0278123	4.43266e-45	1.48002e-44
CD300C	-0.0054187	0.0344726	0.0845451	0.00714787	1.20155e-12	1.90369e-12
CD300E	-0.00407998	0.0190163	0.0678196	0.0045995	1.22697e-08	1.76414e-08
CD302	0.00940255	0.0707356	0.107963	0.011656	1.05074e-19	1.94559e-19
CD320	0.0571311	0.0436518	0.058576	0.00343115	8.73639e-07	1.19111e-06
CD33	-0.019238	0.0659523	0.138143	0.0190834	2.4434e-31	5.97421e-31
CD34	0.844257	0.314036	0.137821	0.0189947	3.36723e-31	8.20496e-31
CD36	4.03592	-0.317512	-0.178751	0.031952	1.24537e-51	5.05111e-51
CD38	0.637054	0.145727	0.0797859	0.00636579	2.02914e-11	3.11625e-11
CD3E	-0.120169	0.51294	0.316664	0.100276	9.71766e-164	4.86369e-162
CD3EAP	0.287905	0.206708	0.138514	0.019186	1.68679e-31	4.13234e-31
CD3G	-0.0520957	0.116102	0.190732	0.0363788	1.155e-58	5.67857e-58
CD4	-0.128261	0.552186	0.359134	0.128977	2.43327e-213	3.58192e-211
CD40	0.109441	0.231924	0.190605	0.0363303	1.37972e-58	6.73708e-58
CD40LG	-0.0123852	0.0341321	0.099152	0.00983111	7.53078e-17	1.31238e-16
CD44	1.61769	0.187761	0.0862816	0.00744451	4.11655e-13	6.58885e-13
CD46	0.994043	0.351755	0.17827	0.0317804	2.33e-51	9.32187e-51
CD47	0.297607	0.304634	0.178027	0.0316935	3.1996e-51	1.27297e-50
CD5	-0.0797162	0.190862	0.228355	0.0521461	5.90781e-84	5.37611e-83
CD55	1.52693	0.232039	0.149707	0.0224123	1.4397e-36	3.97228e-36
CD58	0.0782341	0.224883	0.178828	0.0319796	1.1259e-51	4.58142e-51
CD59	1.8123	0.276214	0.168424	0.0283667	5.89778e-46	2.01079e-45
CD5L	-1.5762e-05	0.00455164	0.0293573	0.000861853	0.013766	0.0156945
CD6	-0.0691855	0.17268	0.210515	0.0443165	2.39227e-71	1.60932e-70
CD68	-0.0813291	0.612955	0.353867	0.125222	9.2801e-207	1.19095e-204
CD7	-0.0235625	0.0453978	0.12789	0.0163558	4.62123e-27	1.02116e-26
CD70	-0.00802239	0.0487633	0.10365	0.0107432	2.81586e-18	5.08053e-18
CD72	-0.0111405	0.0561494	0.116979	0.0136841	7.04951e-23	1.41244e-22
CD79A	-0.0474684	0.214405	0.193246	0.037344	3.35256e-60	1.73343e-59
CD79B	0.023154	0.0412013	0.0663437	0.00440149	2.52268e-08	3.58897e-08
CD80	-0.0148199	0.0571081	0.119542	0.0142903	7.93054e-24	1.63209e-23
CD82	0.2174	0.471821	0.219525	0.0481912	1.41877e-77	1.12357e-76
CD83	-0.00563618	0.071343	0.11252	0.0126607	2.81595e-21	5.402e-21
CD84	-0.0390902	0.124043	0.175837	0.0309185	5.40857e-50	2.06011e-49
CD86	-0.0563821	0.144028	0.201314	0.0405273	2.79084e-65	1.62799e-64
CD8A	-0.201426	0.479498	0.323112	0.104401	9.03107e-171	5.25587e-169
CD8B	-0.0160316	0.0700853	0.125964	0.0158669	2.69567e-26	5.84568e-26
CD93	0.133961	0.104445	0.0921133	0.00848486	9.64621e-15	1.60717e-14
CD96	-0.0506055	0.111365	0.183842	0.0337979	1.46652e-54	6.48406e-54
CD99	1.92687	0.889982	0.411777	0.16956	2.56319e-286	8.01797e-284
CDA	0.0163223	0.0448122	0.087404	0.00763947	2.03662e-13	3.28075e-13
CDAN1	0.172888	0.141331	0.111354	0.0123996	7.21259e-21	1.37572e-20
CDC123	0.825839	0.404422	0.207935	0.0432372	1.28601e-69	8.31589e-69
CDC14A	0.0155331	0.105786	0.115863	0.0134242	1.79848e-22	3.55645e-22
CDC20	-0.00306896	0.0235469	0.0678556	0.00460439	1.20536e-08	1.73407e-08
CDC25A	0.00957045	0.0421093	0.0811433	0.00658424	9.20976e-12	1.42797e-11
CDC25C	-0.000985509	0.0128485	0.0530932	0.00281889	8.30659e-06	1.09464e-05
CDC27	0.543567	0.296032	0.167338	0.0280021	2.22228e-45	7.46977e-45
CDC34	2.27153	0.309447	0.194925	0.0379956	3.06745e-61	1.63499e-60
CDC37	2.74385	0.322992	0.235868	0.0556335	1.33074e-89	1.40218e-88
CDC42	1.5625	0.39845	0.213809	0.0457142	1.36562e-73	9.79219e-73
CDC42BPG	-0.0014221	0.0195821	0.0591147	0.00349454	6.92485e-07	9.4593e-07
CDC6	-0.00250043	0.0428736	0.0861045	0.00741398	4.59629e-13	7.34966e-13
CDC73	0.891593	0.457909	0.220392	0.0485726	3.44975e-78	2.75814e-77
CDCA2	0.00554939	0.0188048	0.050319	0.002532	2.40082e-05	3.11217e-05
CDCA3	0.0360795	0.0358362	0.0532422	0.00283474	7.83472e-06	1.03355e-05
CDCA7L	0.106781	0.0453555	0.0526867	0.00277589	9.73628e-06	1.28035e-05
CDCP1	-0.00699957	0.03516	0.0800019	0.00640031	1.79095e-11	2.75637e-11
CDH1	-0.00483339	0.0233351	0.0569433	0.00324254	1.74563e-06	2.35622e-06
CDH11	0.0129741	0.114179	0.132328	0.0175108	7.15581e-29	1.65503e-28
CDH13	1.1567	0.274547	0.136274	0.0185707	1.5576e-30	3.73362e-30
CDH16	-0.0023495	0.0171201	0.0596503	0.00355816	5.48528e-07	7.51336e-07
CDH2	0.055183	0.0950642	0.095452	0.00911108	1.00884e-15	1.7151e-15
CDH23	0.040254	0.0316902	0.0503355	0.00253367	2.38604e-05	3.09381e-05
CDH3	0.000111059	0.00746533	0.036328	0.00131972	0.00229945	0.00274018
CDH5	0.244983	0.151675	0.0956282	0.00914474	8.9356e-16	1.52118e-15
CDH6	0.0216266	0.0273529	0.0550956	0.00303552	3.73752e-06	4.99101e-06
CDH7	0.00158984	0.00619635	0.028719	0.000824783	0.0159643	0.0181346
CDHR1	-0.00881508	0.0250609	0.0810294	0.00656577	9.84564e-12	1.52562e-11
CDK1	-0.00175754	0.0120697	0.0523465	0.00274016	1.11104e-05	1.45608e-05
CDK10	0.464783	0.360227	0.194377	0.0377824	6.70958e-61	3.54609e-60
CDK14	0.200271	0.0899263	0.0719417	0.00517561	1.51269e-09	2.2294e-09
CDK16	2.42199	0.336787	0.214769	0.0461259	2.97809e-74	2.16019e-73
CDK17	0.123418	0.235849	0.171144	0.0292902	2.04361e-47	7.25408e-47
CDK18	0.510549	0.414426	0.181174	0.0328242	5.15175e-53	2.17959e-52
CDK2	0.0818091	0.0843767	0.0909379	0.0082697	2.09585e-14	3.4631e-14
CDK3	0.0331443	0.03666	0.057065	0.00325642	1.65887e-06	2.24093e-06
CDK4	0.752751	0.301729	0.164406	0.0270293	7.64064e-44	2.48321e-43
CDK5	0.195276	0.178513	0.130889	0.0171319	2.80918e-28	6.38507e-28
CDK5RAP1	0.958276	0.266175	0.139412	0.0194357	6.84258e-32	1.69289e-31
CDK6	0.0459855	0.157425	0.149065	0.0222203	2.88604e-36	7.91921e-36
CDK7	0.402422	0.242069	0.150536	0.0226611	5.84783e-37	1.62602e-36
CDK8	0.427679	0.165353	0.106183	0.0112748	4.14917e-19	7.61239e-19
CDK9	0.155975	0.273245	0.186239	0.0346851	5.71095e-56	2.62714e-55
CDKAL1	0.516946	0.262549	0.152584	0.023282	6.16433e-38	1.75298e-37
CDKL1	0.00115282	0.0283606	0.0684377	0.00468371	9.03255e-09	1.30282e-08
CDKL3	0.0435802	0.041051	0.0621106	0.00385773	1.8334e-07	2.54117e-07
CDKN1A	0.0724544	0.884751	0.283784	0.0805334	1.61245e-130	4.41002e-129
CDKN1B	1.18149	0.178347	0.0983997	0.0096825	1.28649e-16	2.22799e-16
CDKN1C	0.425768	0.0972653	0.0639048	0.00408382	8.03029e-08	1.12424e-07
CDKN2A	0.0661998	0.110624	0.112317	0.012615	3.31944e-21	6.3557e-21
CDKN2AIP	0.189966	0.144573	0.112805	0.0127249	2.23483e-21	4.30701e-21
CDKN2B	0.36613	0.0893482	0.0551274	0.00303903	3.68947e-06	4.92947e-06
CDKN3	0.0371098	0.0282913	0.0499654	0.00249654	2.73826e-05	3.54776e-05
CDR2L	0.0746741	0.162966	0.142676	0.0203563	2.45315e-33	6.2739e-33
CDSN	2.45425e-05	0.00537932	0.0295746	0.000874654	0.0130814	0.014948
CDV3	2.10051	0.48665	0.285351	0.0814252	5.27321e-132	1.50814e-130
CDX1	0.000742326	0.00381304	0.0255106	0.000650791	0.0323202	0.0358675
CDX2	0.00340779	0.00229519	0.0133329	0.000177766	0.263334	0.273045
CEACAM1	0.0402317	0.0100413	0.0199307	0.000397233	0.0944948	0.101079
CEACAM3	-0.00171477	0.00438014	0.0381843	0.00145804	0.00135323	0.00163439
CEACAM8	0.0049523	0.00267414	0.0128046	0.000163958	0.282724	0.292362
CEBPA	0.106526	0.155043	0.114323	0.0130697	6.4516e-22	1.25888e-21
CELSR1	0.000376978	0.0142327	0.0488875	0.00238999	4.06741e-05	5.22118e-05
CELSR2	0.73247	0.122281	0.0724303	0.00524614	1.17108e-09	1.7295e-09
CELSR3	0.00545991	0.0114956	0.0360732	0.00130128	0.00246861	0.00293687
CEMIP2	0.260583	0.17323	0.115991	0.013454	1.6153e-22	3.19928e-22
CENPA	0.00040584	0.00574639	0.0296078	0.000876621	0.0129793	0.0148348
CENPB	1.22458	0.433421	0.213607	0.0456279	1.87933e-73	1.34565e-72
CENPF	0.00218138	0.0148397	0.0482288	0.00232602	5.15989e-05	6.59649e-05
CENPV	0.508082	0.190291	0.114133	0.0130263	7.54241e-22	1.47001e-21
CEP112	0.396555	0.100752	0.0678709	0.00460646	1.19632e-08	1.72156e-08
CEP128	0.0304986	0.0456699	0.0710709	0.00505107	2.37729e-09	3.48618e-09
CEP170	0.620086	0.296942	0.163122	0.0266087	3.52373e-43	1.12981e-42
CEP19	0.0168672	0.0105807	0.0266618	0.000710851	0.0252831	0.0283028
CEP44	0.188658	0.0860547	0.0734032	0.00538804	6.99935e-10	1.0389e-09
CEP55	-0.00466835	0.0189823	0.0657369	0.00432134	3.3779e-08	4.77581e-08
CEP85	2.34533	0.0698774	0.0392927	0.00154392	0.00097539	0.00118779
CES1	0.0354853	-0.00676208	-0.0174686	0.000305152	0.142771	0.150309
CETP	0.0090247	0.00749317	0.0250933	0.000629672	0.0352565	0.0390395
CFAP20	0.168567	0.103024	0.0865782	0.00749578	3.42103e-13	5.48791e-13
CFAP43	0.00488001	0.00640474	0.0239216	0.000572243	0.0447427	0.0491306
CFAP46	-0.00618284	0.0276284	0.0723744	0.00523806	1.20596e-09	1.78048e-09
CFAP47	-4.6032e-05	0.00236204	0.0218857	0.000478983	0.0663273	0.0720105
CFB	-0.0506178	0.213689	0.209982	0.0440923	5.47664e-71	3.65474e-70
CFC1	0.000628615	0.00353795	0.0239574	0.000573958	0.0444237	0.0488124
CFDP1	0.337139	0.200994	0.127273	0.0161983	8.15655e-27	1.79444e-26
CFH	0.39084	0.393635	0.194064	0.0376608	1.04843e-60	5.51194e-60
CFHR1	0.010303	0.0938303	0.123889	0.0153486	1.74782e-25	3.70829e-25
CFL2	3.33981	0.417191	0.257714	0.0664166	3.42774e-107	5.60648e-106
CFLAR	2.52002	0.301618	0.175527	0.0308098	8.03895e-50	3.04579e-49
CFP	-0.0311772	0.113171	0.153034	0.0234193	3.74799e-38	1.07438e-37
CFTR	-0.00389791	0.00816784	0.0464481	0.00215742	9.67414e-05	0.000122549
CGAS	-0.0201596	0.0800952	0.140571	0.0197603	2.11655e-32	5.28346e-32
CGB3	0.0457878	-0.00669644	-0.0136339	0.000185883	0.252708	0.262353
CGNL1	-0.0332138	0.25861	0.203854	0.0415565	6.30934e-67	3.81841e-66
CGRRF1	0.103155	0.0859515	0.0916934	0.00840767	1.27423e-14	2.11667e-14
CH25H	0.00122182	0.00818602	0.035131	0.00123419	0.0031979	0.0037847
CHAD	0.0685183	0.0708931	0.0546826	0.00299019	4.41663e-06	5.88218e-06
CHAF1A	0.283743	0.143862	0.102525	0.0105113	6.49386e-18	1.16285e-17
CHAMP1	0.177523	0.125551	0.101165	0.0102344	1.76106e-17	3.11782e-17
CHD3	0.0526984	0.314052	0.22175	0.0491733	3.71463e-79	3.04284e-78
CHD5	-0.00549731	0.0452206	0.097593	0.00952439	2.27442e-16	3.91723e-16
CHD7	0.553277	0.285327	0.158337	0.0250706	9.39371e-41	2.86157e-40
CHEK1	0.00627649	0.0344837	0.0707985	0.00501242	2.73546e-09	4.00086e-09
CHEK2	0.00458862	0.0552779	0.0867401	0.00752385	3.09139e-13	4.96387e-13
CHFR	0.289785	0.369866	0.22373	0.0500552	1.40543e-80	1.19629e-79
CHIT1	-0.00387726	0.0140291	0.05556	0.00308691	3.09336e-06	4.14518e-06
CHKA	0.208635	0.0630671	0.0532776	0.0028385	7.72669e-06	1.01957e-05
CHODL	0.00391029	0.0257029	0.0622846	0.00387937	1.69402e-07	2.35059e-07
CHRAC1	0.157727	0.2469	0.17781	0.0316163	4.24002e-51	1.6789e-50
CHRDL2	0.0155374	0.164743	0.140384	0.0197077	2.55961e-32	6.37991e-32
CHRM1	0.000318729	0.00514991	0.0309474	0.000957744	0.00940977	0.0108641
CHRM2	0.00323609	0.00367861	0.0193849	0.000375772	0.103876	0.110664
CHRM3	-0.0013771	0.00543217	0.0329274	0.00108422	0.00572683	0.00670161
CHRM4	0.00597855	-1.04903e-05	-5.32985e-05	2.84073e-09	0.996433	0.996433
CHRM5	0.000651398	0.00518941	0.030872	0.000953083	0.0095846	0.0110557
CHRNA2	-0.000982057	0.00869379	0.0396618	0.00157306	0.000873049	0.00106498
CHRNA5	0.0594351	0.0150231	0.0232222	0.000539269	0.0513712	0.0561995
CHRNA6	0.0044889	0.00471454	0.0208875	0.000436289	0.0796978	0.0858007
CHRNB1	2.52868	0.314789	0.222461	0.049489	1.15085e-79	9.56808e-79
CHRNB2	0.00325318	0.00739759	0.0328011	0.00107591	0.00591566	0.00691127
CHRNB3	0.00632523	0.00329475	0.0129103	0.000166675	0.278771	0.288453
CHRNB4	0.0175054	0.00867959	0.0234055	0.000547816	0.0495592	0.0542529
CHST8	0.00328534	0.00677419	0.0271747	0.000738467	0.0226014	0.0254031
CHUK	0.272972	0.214913	0.150038	0.0225115	1.00509e-36	2.77927e-36
CIDEC	0.0285964	0.0625811	0.0853254	0.00728042	7.44473e-13	1.18477e-12
CIITA	0.0154114	0.730498	0.334569	0.111937	1.06583e-183	7.96188e-182
CILP2	0.00274237	0.00933868	0.0328127	0.00107667	0.00589816	0.00689243
CINP	0.454262	0.222023	0.132674	0.0176024	5.13984e-29	1.19428e-28
CIP2A	0.0364234	0.0370443	0.0583544	0.00340523	9.60744e-07	1.30844e-06
CISD2	0.172118	0.0940978	0.0807732	0.00652431	1.1438e-11	1.76908e-11
CKAP2	0.0594542	0.15225	0.138554	0.0191971	1.6205e-31	3.97384e-31
CKAP4	0.486469	0.366224	0.193424	0.0374127	2.60577e-60	1.3543e-59
CKAP5	1.59782	0.352234	0.191158	0.0365413	6.36677e-59	3.16442e-58
CKS2	0.00222276	0.0755545	0.112445	0.012644	2.99096e-21	5.73554e-21
CLCN3	0.842804	0.274407	0.148747	0.0221256	4.06595e-36	1.11142e-35
CLCN4	1.58436	0.271201	0.134712	0.0181474	7.18539e-30	1.69957e-29
CLCN5	0.0462119	0.321872	0.216618	0.0469234	1.55578e-75	1.16219e-74
CLDN18	0.00370449	0.00434566	0.0215388	0.000463922	0.0707468	0.0766424
CLDN5	0.0866138	0.301376	0.182288	0.033229	1.17336e-53	5.08455e-53
CLDN7	0.00433194	0.00673297	0.0271139	0.000735163	0.0229061	0.025734
CLEC10A	-0.117007	0.370802	0.291344	0.0848815	8.94973e-138	2.90866e-136
CLEC12A	-0.00762037	0.024666	0.0820409	0.00673071	5.42372e-12	8.45924e-12
CLEC14A	0.278191	0.172887	0.11007	0.0121154	2.0081e-20	3.78836e-20
CLEC16A	0.420799	0.308321	0.178622	0.0319059	1.47367e-51	5.93858e-51
CLEC2A	-0.000299383	0.00333523	0.0303863	0.00092333	0.0107818	0.0123967
CLEC4A	0.0160505	0.0469691	0.0797399	0.00635846	2.08364e-11	3.19896e-11
CLEC4C	-0.00058173	0.00468366	0.0312615	0.000977278	0.00871188	0.0100793
CLEC4M	0.00540351	0.0496917	0.0883419	0.0078043	1.12348e-13	1.82269e-13
CLEC5A	-0.00105739	0.00862865	0.0419908	0.00176323	0.000424836	0.000525532
CLEC7A	-0.0166493	0.0546885	0.123952	0.015364	1.65295e-25	3.51296e-25
CLEC9A	-0.00401082	0.050902	0.103582	0.0107292	2.96221e-18	5.34265e-18
CLGN	0.0358288	-0.00439628	-0.00940117	8.83821e-05	0.430299	0.439161
CLIC3	-0.000108308	0.0163157	0.0543222	0.00295091	5.10442e-06	6.78016e-06
CLIC4	0.348802	1.00839	0.356384	0.12701	6.89012e-210	9.32028e-208
CLIC6	0.105855	0.0549904	0.0577952	0.00334029	1.21923e-06	1.65372e-06
CLK2	0.453009	0.31497	0.169196	0.0286272	2.28466e-46	7.89692e-46
CLK3	0.501524	0.236472	0.137839	0.0189995	3.30899e-31	8.06698e-31
CLK4	0.369781	0.170003	0.105025	0.0110303	1.00094e-18	1.82038e-18
CLN3	0.106936	0.119715	0.111675	0.0124713	5.57239e-21	1.06409e-20
CLN5	0.217218	0.157621	0.116755	0.0136317	8.51632e-23	1.70089e-22
CLNK	-0.0139147	0.0391551	0.102435	0.0104929	6.93952e-18	1.24177e-17
CLOCK	0.228688	0.195473	0.131493	0.0172903	1.58597e-28	3.62952e-28
CLPTM1L	0.631669	0.448554	0.228146	0.0520504	8.43615e-84	7.60773e-83
CLPX	1.88357	0.239586	0.146725	0.0215283	3.53456e-35	9.43996e-35
CLSTN1	0.914332	0.294271	0.14874	0.0221237	4.09516e-36	1.11879e-35
CLSTN3	-0.0244459	0.120004	0.165134	0.0272693	3.19342e-44	1.04876e-43
CLTC	1.21308	0.400832	0.202737	0.0411021	3.3636e-66	2.00176e-65
CMA1	0.00555981	0.0156197	0.0451336	0.00203704	0.000151757	0.000190792
CMKLR1	-0.000532203	0.207579	0.190273	0.0362037	2.19469e-58	1.06645e-57
CMSS1	0.290239	0.144796	0.0986103	0.009724	1.10781e-16	1.92188e-16
CMTM5	0.000591847	0.00366106	0.0244988	0.000600189	0.0398303	0.0439679
CMTM8	0.076482	0.0194248	0.0268508	0.000720965	0.0242646	0.0272053
CMYA5	4.9274	0.0947711	0.0992118	0.00984298	7.21557e-17	1.25833e-16
CNDP1	-0.00101197	0.00525981	0.0384289	0.00147678	0.00125979	0.00152411
CNGB1	0.00995643	0.00755987	0.0261107	0.000681766	0.0284669	0.0317179
CNGB3	8.27902e-06	0.00762152	0.0371743	0.00138193	0.00181085	0.00216981
CNIH4	0.813025	0.356948	0.188305	0.0354586	3.36375e-57	1.59696e-56
CNKSR3	0.0370356	0.0647689	0.0837595	0.00701566	1.93705e-12	3.05449e-12
CNMD	-0.0022157	0.0167395	0.0582262	0.00339029	1.01488e-06	1.38142e-06
CNNM1	0.00226996	0.00346916	0.0181226	0.000328427	0.128405	0.135755
CNNM3	0.185865	0.130069	0.1019	0.0103835	1.02904e-17	1.83482e-17
CNOT1	1.01979	0.359519	0.190213	0.036181	2.38508e-58	1.15784e-57
CNP	1.21623	0.420444	0.25118	0.0630914	9.54658e-102	1.32356e-100
CNR1	0.00672126	0.00861504	0.0307179	0.00094359	0.009951	0.0114652
CNR2	0.00715784	-0.000355986	-0.00162579	2.64321e-06	0.891515	0.894374
CNRIP1	0.0461395	0.182844	0.148586	0.0220777	4.83647e-36	1.31844e-35
CNST	0.382859	0.103998	0.0676666	0.00457877	1.3231e-08	1.89963e-08
CNTF	0.0220245	0.151234	0.152198	0.0231641	9.45066e-38	2.6784e-37
CNTLN	0.0223639	0.0421937	0.0717159	0.00514317	1.70169e-09	2.50278e-09
CNTN2	0.00393107	0.00530616	0.0219613	0.0004823	0.0653943	0.0710437
CNTNAP1	0.144452	0.127675	0.103521	0.0107167	3.09874e-18	5.58487e-18
CNTNAP3	0.0238633	0.0120364	0.0285722	0.000816368	0.0165118	0.0187268
CNTNAP4	0.00245351	0.00826477	0.0357674	0.00127931	0.00268672	0.00318876
CNTROB	0.26063	0.170685	0.118722	0.0140949	1.60398e-23	3.26869e-23
COASY	0.83274	0.325459	0.168837	0.028506	3.55136e-46	1.21494e-45
COBLL1	0.0422379	0.0562919	0.0750707	0.00563561	2.85295e-10	4.26366e-10
COCH	0.00585767	0.0101816	0.0358892	0.00128803	0.00259786	0.00308623
COIL	0.363809	0.126614	0.0840721	0.00706811	1.60268e-12	2.53202e-12
COL10A1	0.00465852	0.00689731	0.0267061	0.000713215	0.0250411	0.0280444
COL11A1	-0.000935683	0.0109417	0.0470014	0.00220914	7.97591e-05	0.000101344
COL17A1	0.000590803	0.00752639	0.0390392	0.00152406	0.00105198	0.00127858
COL18A1	0.149194	0.36307	0.203343	0.0413485	1.35773e-66	8.13824e-66
COL23A1	0.0508144	0.0475763	0.0635564	0.00403942	9.44273e-08	1.31793e-07
COL25A1	0.00672127	0.0216845	0.0410504	0.00168513	0.000570717	0.000701828
COL2A1	0.00546657	0.00970925	0.033977	0.00115444	0.00435613	0.00512878
COL4A1	0.514188	0.590932	0.229685	0.0527551	6.1192e-85	5.74608e-84
COL4A2	0.25367	0.418539	0.210145	0.0441608	4.25219e-71	2.84521e-70
COL4A3	0.224729	0.13503	0.0831935	0.00692116	2.72531e-12	4.2786e-12
COL4A4	0.171173	0.193435	0.124366	0.0154668	1.1409e-25	2.43195e-25
COL4A5	0.220856	-0.00186179	-0.00172849	2.98766e-06	0.884709	0.887724
COL5A1	0.218375	0.432776	0.207552	0.0430779	2.31399e-69	1.48862e-68
COL5A2	0.108287	0.505109	0.249043	0.0620225	5.32272e-100	7.01059e-99
COL7A1	0.0950956	0.0543206	0.0552302	0.00305037	3.53862e-06	4.72918e-06
COLEC12	0.0132907	0.165609	0.16673	0.0277989	4.65401e-45	1.55289e-44
COLQ	0.95409	0.203185	0.0946648	0.00896142	1.73029e-15	2.92471e-15
COMP	0.0388662	0.101553	0.119991	0.0143978	5.38325e-24	1.11198e-23
COMT	1.9368	0.432229	0.221088	0.04888	1.10291e-78	8.96116e-78
COPS5	1.14836	0.374211	0.197626	0.0390561	6.2414e-63	3.45555e-62
COQ8A	4.30818	0.107921	0.0756866	0.00572847	2.03788e-10	3.05742e-10
CORIN	0.0159102	-0.000253768	-0.000795866	6.33402e-07	0.946769	0.948854
CORO1B	0.0298578	0.20816	0.183323	0.0336075	2.94181e-54	1.29497e-53
CORO1C	0.279758	0.523785	0.26728	0.0714388	1.88634e-115	3.70241e-114
CORT	0.00716269	0.00424312	0.0161085	0.000259483	0.17656	0.185025
CP	0.00481607	0.033869	0.0712948	0.00508294	2.11753e-09	3.1098e-09
CPA4	-0.0211576	0.0891933	0.124782	0.0155706	7.84799e-26	1.68003e-25
CPA5	0.00503578	0.0159539	0.0434986	0.00189213	0.000261409	0.000326273
CPA6	0.00229949	0.0057975	0.0274492	0.000753461	0.0212707	0.0239397
CPB2	-0.000157587	0.00529273	0.0298528	0.000891191	0.0122484	0.014025
CPEB1	0.167837	0.00883161	0.00893508	7.98356e-05	0.453509	0.462284
CPEB2	0.196094	0.476509	0.261278	0.0682663	3.14806e-110	5.5091e-109
CPEB3	1.34947	0.182317	0.0959047	0.00919771	7.38262e-16	1.2598e-15
CPLX3	0.00659491	0.00209493	0.00942061	8.87479e-05	0.429346	0.438278
CPNE9	0.00552579	0.000623964	0.00338356	1.14485e-05	0.776528	0.781682
CPS1	0.0342069	0.0304189	0.0503664	0.00253678	2.3587e-05	3.05995e-05
CPSF6	1.09603	0.34923	0.176135	0.0310235	3.68705e-50	1.41299e-49
CPT1A	0.31433	0.217253	0.133581	0.017844	2.14881e-29	5.03031e-29
CPVL	0.0351572	0.376772	0.236377	0.0558739	5.42204e-90	5.78621e-89
CPXM2	0.100939	0.154887	0.124987	0.0156218	6.5245e-26	1.3997e-25
CPZ	0.000490393	0.00552392	0.0320683	0.00102837	0.0071261	0.00827712
CR1	-0.00272925	0.0323334	0.0829489	0.00688052	3.15633e-12	4.94907e-12
CR2	0.00433304	0.00855776	0.0323393	0.00104583	0.00665478	0.00774766
CRB2	-0.00190502	0.00985798	0.0428712	0.00183794	0.000320538	0.000398681
CREB1	0.632619	0.319903	0.188347	0.0354747	3.17064e-57	1.50703e-56
CREB3	0.657122	0.473157	0.230321	0.0530475	2.05883e-85	1.9516e-84
CREB5	0.1004	0.0955135	0.0941997	0.00887358	2.3749e-15	4.0035e-15
CREBBP	1.4931	0.41541	0.217537	0.0473225	3.54928e-76	2.71208e-75
CREG1	1.00537	0.429471	0.210554	0.0443329	2.25177e-71	1.51684e-70
CREG2	-0.00153481	0.00914246	0.0433174	0.0018764	0.000277338	0.000345981
CRH	-0.000101301	0.00538567	0.0313487	0.000982744	0.00852628	0.00987139
CRHR1	0.0153222	0.0158916	0.037565	0.00141113	0.00161915	0.0019471
CRHR2	0.189889	-0.0669326	-0.0701549	0.00492171	3.80297e-09	5.53955e-09
CRIPT	0.346847	0.198824	0.129443	0.0167554	1.09313e-27	2.44574e-27
CRK	0.633336	0.230696	0.130129	0.0169336	5.74577e-28	1.29539e-27
CRKL	1.5867	0.311095	0.174406	0.0304175	3.36084e-49	1.24692e-48
CRNDE	0.0261909	0.0256591	0.0459023	0.00210702	0.000116792	0.0001475
CRNN	0.00533064	-0.00148763	-0.00943183	8.89595e-05	0.428797	0.437807
CRTAC1	0.0438233	-0.00475923	-0.0085055	7.23436e-05	0.475513	0.484023
CRTAM	-0.0121515	0.0428159	0.0998185	0.00996374	4.66966e-17	8.16904e-17
CRY2	2.0372	0.107523	0.059997	0.00359964	4.7122e-07	6.45976e-07
CRYAA	-0.0017074	0.00868551	0.047586	0.00226443	6.49014e-05	8.26333e-05
CRYBB3	0.0172097	0.0880867	0.10525	0.0110776	8.44276e-19	1.53826e-18
CRYBG1	-0.0927642	0.227966	0.24982	0.0624099	1.23998e-100	1.66384e-99
CRYBG3	0.316349	0.227624	0.147071	0.0216299	2.44701e-35	6.57044e-35
CRYGC	0.00195085	0.00235737	0.0149639	0.000223917	0.209339	0.218371
CRYGS	0.0125128	0.0322266	0.0638975	0.00408289	8.05782e-08	1.12778e-07
CRYZ	0.412333	0.245763	0.148923	0.0221781	3.363e-36	9.21281e-36
CRYZL1	0.415577	0.184666	0.115886	0.0134297	1.7635e-22	3.48867e-22
CSE1L	0.81779	0.293515	0.155811	0.0242772	1.67076e-39	4.94802e-39
CSF1	0.0960207	0.578287	0.299602	0.0897614	5.86685e-146	2.14333e-144
CSF1R	-0.0462898	0.283195	0.228198	0.0520742	7.72157e-84	7.00117e-83
CSF2	-5.9592e-05	0.0033115	0.0243024	0.000590605	0.0414479	0.0456831
CSF2RA	-0.0137075	0.0372539	0.107998	0.0116636	1.02249e-19	1.89399e-19
CSF2RB	-0.0221398	0.0766119	0.145967	0.0213065	7.88672e-35	2.08741e-34
CSF3	0.0190983	0.00453009	0.0126051	0.000158888	0.290293	0.300065
CSF3R	-0.019765	0.135781	0.169409	0.0286994	1.75704e-46	6.08579e-46
CSK	0.351358	0.402745	0.219331	0.0481062	1.94458e-77	1.53511e-76
CSNK1A1	0.592547	0.355331	0.190659	0.0363508	1.27978e-58	6.27356e-58
CSNK1A1L	-0.000792577	0.00413454	0.0355821	0.00126609	0.00282726	0.00335239
CSNK1E	0.973027	0.32973	0.172962	0.0299158	2.09252e-48	7.62231e-48
CSNK1G1	0.103872	0.163942	0.137061	0.0187858	7.16272e-31	1.73269e-30
CSNK2A1	2.25076	0.33903	0.216229	0.046755	2.90267e-75	2.15228e-74
CSNK2A2	0.762004	0.585293	0.273288	0.0746861	8.16738e-121	1.76197e-119
CSNK2B	2.16882	0.351979	0.207372	0.043003	3.05024e-69	1.95724e-68
CSPG4	0.467276	0.946342	0.35103	0.123222	2.89099e-203	3.14613e-201
CSPP1	0.170319	0.167168	0.127557	0.0162707	6.28283e-27	1.38466e-26
CSRP1	0.300449	0.300512	0.177084	0.0313587	1.08578e-50	4.25886e-50
CSRP3	4.51402	0.424105	0.164964	0.0272132	3.91503e-44	1.28322e-43
CST2	0.000239165	0.00402059	0.0252132	0.000635705	0.0343903	0.0380888
CST4	0.0164511	0.0139994	0.0341374	0.00116536	0.00417516	0.00491918
CST7	-0.0479829	0.116201	0.190972	0.0364703	8.25884e-59	4.08454e-58
CTAG1B	0.00046305	0.00293637	0.0220844	0.00048772	0.0638996	0.0694349
CTBP1	2.61989	0.299378	0.210303	0.0442272	3.32743e-71	2.22942e-70
CTBP2	0.26615	0.157405	0.109107	0.0119043	4.29574e-20	8.04346e-20
CTCF	0.856474	0.285367	0.152691	0.0233145	5.47925e-38	1.5626e-37
CTCFL	0.0061129	0.00352145	0.0158891	0.000252462	0.182527	0.191119
CTDSPL	0.528579	0.414675	0.209553	0.0439126	1.0632e-70	7.06682e-70
CTH	0.164644	0.0276684	0.0278891	0.000777799	0.0192805	0.021734
CTHRC1	-0.00226307	0.0650509	0.109859	0.0120691	2.37281e-20	4.46464e-20
CTLA4	-0.0285541	0.0649354	0.136953	0.0187562	7.97059e-31	1.92533e-30
CTNNA1	1.92734	0.410827	0.228175	0.0520637	8.02983e-84	7.26751e-83
CTNNAL1	0.759079	0.358825	0.175385	0.0307598	9.64654e-50	3.6466e-49
CTNNB1	1.29033	0.463181	0.2348	0.0551309	8.69546e-89	8.97335e-88
CTNND1	0.705295	0.390168	0.190001	0.0361005	3.20297e-58	1.55338e-57
CTNND2	0.0036167	0.0146539	0.0481531	0.00231872	5.30206e-05	6.76959e-05
CTRL	0.000162489	0.0285454	0.0702414	0.00493386	3.63885e-09	5.30975e-09
CTSA	1.50015	0.371207	0.188304	0.0354584	3.36621e-57	1.59696e-56
CTSC	0.020854	0.388926	0.255982	0.0655269	9.85538e-106	1.55114e-104
CTSG	0.000539448	0.0382047	0.0806674	0.00650722	1.21667e-11	1.87946e-11
CTSH	0.270956	0.0860544	0.0663179	0.00439806	2.55433e-08	3.6309e-08
CTSK	0.181099	0.363126	0.224348	0.0503319	5.02832e-81	4.31677e-80
CTSL	1.18506	0.299484	0.147036	0.0216196	2.53942e-35	6.80761e-35
CTTN	1.49891	0.578364	0.282079	0.0795685	6.50328e-129	1.7131e-127
CTTNBP2NL	0.0689134	0.191755	0.159495	0.0254387	2.46917e-41	7.60038e-41
CTXN3	0.0107732	0.0858305	0.086347	0.00745581	3.95207e-13	6.32761e-13
CUBN	0.0151357	0.0202805	0.0455311	0.00207308	0.000132599	0.000167127
CUEDC2	1.74023	0.410989	0.226239	0.0511841	2.11723e-82	1.86562e-81
CUL1	1.5105	0.40084	0.220602	0.0486653	2.44573e-78	1.96483e-77
CUL2	0.767032	0.299915	0.171	0.029241	2.44522e-47	8.66124e-47
CUL3	1.40459	0.331363	0.186607	0.0348221	3.45835e-56	1.60566e-55
CUL4A	2.39789	0.407362	0.251508	0.0632564	5.13029e-102	7.19246e-101
CUL4B	0.243696	0.197804	0.139385	0.0194283	7.02829e-32	1.73797e-31
CUL5	1.40157	0.231402	0.126389	0.0159742	1.83049e-26	3.99024e-26
CUTA	1.21905	0.400169	0.200518	0.0402073	9.05685e-65	5.22832e-64
CUX2	0.0502948	0.011997	0.0195324	0.000381515	0.10127	0.108072
CUZD1	-0.0021841	0.0166372	0.058007	0.00336481	1.11431e-06	1.5147e-06
CX3CL1	0.0588038	0.0948323	0.090942	0.00827045	2.09021e-14	3.45492e-14
CX3CR1	0.0155096	0.0359009	0.0638738	0.00407986	8.14731e-08	1.13967e-07
CXADR	0.0122667	0.0173705	0.0384137	0.00147561	0.00126543	0.00153056
CXCL10	-0.13241	0.36719	0.276637	0.0765282	7.26538e-124	1.71525e-122
CXCL11	-0.0281582	0.109095	0.152614	0.023291	5.96719e-38	1.69789e-37
CXCL12	0.697635	0.462918	0.205092	0.0420629	9.76527e-68	6.06392e-67
CXCL13	-0.00869247	0.0224568	0.0686559	0.00471364	8.10122e-09	1.17018e-08
CXCL16	-0.033551	0.116901	0.166141	0.0276028	9.49573e-45	3.15369e-44
CXCL2	0.000927353	0.0513954	0.095883	0.00919355	7.49404e-16	1.27838e-15
CXCL6	0.00200242	0.00667584	0.0298265	0.00088962	0.0123251	0.0141064
CXCL9	-0.331395	1.04644	0.477326	0.22784	0	0
CXCR1	0.0119375	0.0177279	0.0469452	0.00220385	8.13483e-05	0.000103258
CXCR2	0.00317593	0.000403495	0.00297314	8.83957e-06	0.803038	0.807547
CXCR3	-0.106102	0.266429	0.262292	0.0687971	4.2229e-111	7.52157e-110
CXCR4	-0.116208	0.53624	0.349592	0.122215	1.64934e-201	1.71978e-199
CXCR5	0.001304	0.00961475	0.0414549	0.00171851	0.000503029	0.000620572
CXCR6	-0.0222818	0.0612585	0.125241	0.0156853	5.18957e-26	1.11476e-25
CYBA	0.752765	0.363279	0.177643	0.031557	5.26597e-51	2.0802e-50
CYBB	-0.0711175	0.240445	0.235602	0.0555081	2.1257e-89	2.22111e-88
CYBC1	0.0295995	0.227369	0.198538	0.0394173	1.65465e-63	9.30511e-63
CYCS	4.4705	-0.136483	-0.148959	0.0221887	3.23532e-36	8.86791e-36
CYFIP2	0.0957394	0.152071	0.127821	0.0163382	4.92497e-27	1.08636e-26
CYHR1	0.99717	0.194358	0.109785	0.0120526	2.51763e-20	4.73356e-20
CYLD	1.04902	0.863612	0.353324	0.124838	4.35164e-206	5.1857e-204
CYP11A1	0.0966461	0.0089775	0.0118584	0.000140623	0.319815	0.329493
CYP11B2	-0.00112676	0.00652382	0.0421597	0.00177744	0.000402653	0.000498337
CYP17A1	0.211393	0.0899777	0.0774581	0.00599976	7.62973e-11	1.15718e-10
CYP19A1	0.00727809	0.0215306	0.0488281	0.00238418	4.15613e-05	5.33096e-05
CYP1A1	0.00389123	0.00500259	0.0218357	0.0004768	0.0669492	0.0726383
CYP1A2	0.00115632	0.00185754	0.0143506	0.000205939	0.228617	0.237984
CYP1B1	0.00953708	0.196984	0.178713	0.0319382	1.3097e-51	5.30346e-51
CYP20A1	0.124609	0.141786	0.122924	0.0151104	4.12556e-25	8.68677e-25
CYP24A1	0.00254017	0.00311443	0.0154102	0.000237474	0.196069	0.204955
CYP27A1	0.971567	0.343635	0.15948	0.0254337	2.51407e-41	7.73382e-41
CYP27B1	0.00227059	0.011184	0.0375144	0.00140733	0.00164288	0.00197469
CYP2C19	0.0025473	0.00784716	0.0313068	0.000980116	0.00861499	0.00996949
CYP2C8	0.000979106	0.00411747	0.0265659	0.000705747	0.0258138	0.0288775
CYP2C9	0.00210149	0.00117881	0.00915902	8.38877e-05	0.44227	0.451287
CYP2D6	-0.00276558	0.0295109	0.0784689	0.00615737	4.31298e-11	6.58124e-11
CYP2J2	0.790194	0.477205	0.219367	0.0481219	1.83451e-77	1.45051e-76
CYP3A5	0.00276845	0.0131583	0.0354837	0.00125909	0.00290463	0.00344169
CYP46A1	0.0397195	0.0183479	0.0315119	0.000993	0.0081888	0.00949165
CYP4F2	0.00264537	0.00308822	0.0175303	0.000307313	0.141364	0.148891
CYP7A1	0.00481535	-0.000682164	-0.00482217	2.32533e-05	0.68582	0.693161
CYREN	0.751864	0.201672	0.104536	0.0109279	1.44792e-18	2.62756e-18
CYSLTR1	-0.00826409	0.0284876	0.0791964	0.00627206	2.84805e-11	4.36317e-11
CYSLTR2	-0.000914997	0.00925713	0.0444744	0.00197797	0.000189366	0.000237419
CYTH2	0.0306532	0.0772224	0.101747	0.0103525	1.15054e-17	2.04854e-17
CYTOR	-0.0278592	0.215995	0.192958	0.0372327	5.04361e-60	2.59437e-59
DAB2	-0.026027	0.238931	0.207578	0.0430885	2.22523e-69	1.43337e-68
DACH1	0.0292557	0.0446277	0.0758805	0.00575786	1.83207e-10	2.7503e-10
DACH2	7.16557e-05	0.00472205	0.0281803	0.000794128	0.0180541	0.0204436
DACT2	0.0108713	0.0100102	0.0301049	0.000906304	0.0115348	0.0132352
DAG1	2.44848	0.287716	0.187352	0.0351008	1.24686e-56	5.84867e-56
DAP	0.0754095	0.214706	0.175628	0.0308452	7.06537e-50	2.68302e-49
DAP3	1.81529	0.326385	0.189655	0.0359689	5.1873e-58	2.50361e-57
DAPK1	0.0426123	0.180663	0.155549	0.0241955	2.24689e-39	6.63853e-39
DAXX	0.274781	0.28763	0.18453	0.0340514	5.80286e-55	2.59084e-54
DAZAP1	1.37981	0.3105	0.175568	0.0308243	7.627e-50	2.89191e-49
DAZAP2	0.385873	0.284869	0.175266	0.0307182	1.12293e-49	4.24171e-49
DAZL	0.0230173	0.0359417	0.0661596	0.00437709	2.75704e-08	3.91461e-08
DBN1	0.22858	0.208189	0.136167	0.0185416	1.73047e-30	4.14402e-30
DBR1	0.362933	0.0982022	0.0676221	0.00457275	1.35241e-08	1.94005e-08
DCAF1	0.538207	0.224285	0.128797	0.0165886	1.99524e-27	4.43437e-27
DCLK1	-0.0298531	0.293153	0.193117	0.037294	4.02716e-60	2.07579e-59
DCT	-0.00203396	0.00628386	0.0404926	0.00163965	0.000678033	0.000831346
DCTN1	1.91971	0.575879	0.306423	0.0938953	6.33862e-153	2.64373e-151
DCX	-0.000921285	0.0117546	0.0452477	0.00204736	0.000146004	0.000183837
DDB1	2.28018	0.414584	0.2245	0.0504001	3.9035e-81	3.36265e-80
DDB2	0.0967105	0.163488	0.132494	0.0175545	6.11045e-29	1.41653e-28
DDC	0.0108544	-0.000981403	-0.00414449	1.71768e-05	0.728079	0.734833
DDI2	1.28273	0.218034	0.112275	0.0126057	3.43322e-21	6.56852e-21
DDIT3	0.480193	0.110471	0.0696266	0.00484786	4.97344e-09	7.21718e-09
DDIT4L	1.25263	0.114567	0.0465073	0.00216293	9.47717e-05	0.000120084
DDR1	0.945178	0.422456	0.20454	0.0418368	2.24704e-67	1.37993e-66
DDR2	0.172751	0.181157	0.134175	0.018003	1.21039e-29	2.84682e-29
DDX1	1.96744	0.402121	0.238186	0.0567327	2.18811e-91	2.41222e-90
DDX10	0.217327	0.161914	0.116647	0.0136065	9.32451e-23	1.85859e-22
DDX19A	0.744529	0.259325	0.144791	0.0209645	2.71808e-34	7.11877e-34
DDX20	0.192309	0.167441	0.128491	0.0165099	2.65013e-27	5.87939e-27
DDX21	0.476805	0.348056	0.193493	0.0374396	2.36094e-60	1.23089e-59
DDX25	0.00388109	0.00434331	0.0194194	0.000377112	0.103262	0.110103
DDX27	0.664268	0.445362	0.221472	0.0490497	5.87473e-79	4.78877e-78
DDX28	0.441378	0.189975	0.113299	0.0128368	1.49331e-21	2.8913e-21
DDX31	0.145961	0.10533	0.0921528	0.00849214	9.39621e-15	1.56656e-14
DDX39B	2.45737	0.288078	0.171995	0.0295821	7.05762e-48	2.5376e-47
DDX3X	1.73188	0.327575	0.1833	0.0335989	3.03498e-54	1.33481e-53
DDX3Y	-0.174946	0.593891	0.318234	0.101273	1.95781e-165	1.01019e-163
DDX43	0.00235906	0.00518642	0.0258947	0.000670535	0.0298055	0.0331799
DDX50	0.38218	0.301468	0.178087	0.0317149	2.95877e-51	1.17809e-50
DDX51	0.168501	0.12838	0.101162	0.0102338	1.76497e-17	3.12364e-17
DDX55	0.164027	0.113034	0.0909742	0.0082763	2.04658e-14	3.38393e-14
DDX58	0.174965	0.441243	0.260073	0.067638	3.39135e-109	5.73436e-108
DDX6	2.05723	0.29871	0.181403	0.0329069	3.80725e-53	1.62449e-52
DEFA1	0.00217731	0.000435952	0.00392647	1.54172e-05	0.741859	0.747836
DEFA6	0.00414666	0.00518179	0.0246069	0.000605501	0.0389624	0.0430289
DEFB4A	0.0088466	0.0106283	0.0353181	0.00124736	0.00303916	0.00360023
DEK	0.829964	0.29797	0.162347	0.0263566	8.80675e-43	2.80037e-42
DEPDC7	0.0508277	0.0846553	0.0895595	0.0080209	5.14213e-14	8.42434e-14
DEPTOR	2.10545	0.320224	0.143448	0.0205773	1.10325e-33	2.8448e-33
DERL3	-0.0311002	0.167512	0.161821	0.026186	1.63701e-42	5.17576e-42
DGAT1	1.17303	0.229202	0.123765	0.0153178	1.95246e-25	4.1407e-25
DHCR24	2.18427	0.117473	0.0539732	0.0029131	5.86767e-06	7.77128e-06
DHCR7	0.402633	0.0173046	0.0125337	0.000157094	0.293032	0.302647
DHDDS	0.338412	0.252393	0.153249	0.0234854	2.95008e-38	8.50038e-38
DHFR	0.250792	0.184188	0.126206	0.015928	2.16243e-26	4.70563e-26
DHODH	0.50135	0.1396	0.0868738	0.00754705	2.84298e-13	4.57087e-13
DHRS1	0.0839299	0.214571	0.159042	0.0252943	4.1708e-41	1.27519e-40
DHRS2	0.00113892	0.00217292	0.0161785	0.000261743	0.174687	0.183101
DHX29	0.570308	0.299199	0.166414	0.0276936	6.82603e-45	2.27458e-44
DHX30	0.780236	0.311715	0.165907	0.027525	1.26027e-44	4.18002e-44
DHX34	0.164128	0.196196	0.144132	0.020774	5.41547e-34	1.40931e-33
DHX57	0.311835	0.2573	0.161368	0.0260397	2.78441e-42	8.73181e-42
DHX9	0.852462	0.368878	0.188233	0.0354315	3.71511e-57	1.75914e-56
DIABLO	0.0500193	0.0409611	0.0587307	0.0034493	8.17411e-07	1.11475e-06
DICER1	0.816631	0.446171	0.227519	0.0517648	2.44158e-83	2.17827e-82
DIO2	0.057263	0.063658	0.0806842	0.00650994	1.20478e-11	1.86166e-11
DIP2A	0.654899	0.348167	0.170774	0.0291638	3.23879e-47	1.14478e-46
DIP2B	0.388342	0.261366	0.157256	0.0247293	3.24073e-40	9.75337e-40
DIRAS3	0.0650384	0.0585297	0.0673549	0.00453668	1.54212e-08	2.20902e-08
DIS3	0.504772	0.240965	0.14074	0.0198077	1.78335e-32	4.46059e-32
DIS3L2	0.381738	0.296986	0.177295	0.0314335	8.2629e-51	3.25124e-50
DISC1	0.100356	0.0445884	0.0503892	0.00253907	2.3387e-05	3.03558e-05
DISP1	0.0683336	0.120298	0.120256	0.0144614	4.28096e-24	8.86479e-24
DKC1	0.890589	0.397851	0.198708	0.0394851	1.28976e-63	7.29406e-63
DKK1	0.00355433	0.0075587	0.0330603	0.00109298	0.00553411	0.0064867
DKK3	0.00893976	0.112416	0.107087	0.0114677	2.07072e-19	3.81589e-19
DLD	2.99175	0.128488	0.101986	0.0104012	9.65592e-18	1.72353e-17
DLEC1	0.00289781	0.00809149	0.034038	0.00115859	0.00428647	0.00504795
DLEU1	0.285423	0.165629	0.10909	0.0119006	4.35347e-20	8.14852e-20
DLEU2	0.262912	0.30667	0.170656	0.0291236	3.74918e-47	1.32052e-46
DLG1	0.489481	0.252062	0.149234	0.0222708	2.40359e-36	6.60261e-36
DLG4	0.151762	0.242137	0.174451	0.030433	3.17604e-49	1.18011e-48
DLK1	0.287423	0.187618	0.101336	0.0102691	1.55416e-17	2.75933e-17
DLK2	0.00278031	0.00582146	0.0238307	0.000567901	0.0455614	0.0499967
DLL1	0.0171889	0.120723	0.12795	0.0163712	4.37213e-27	9.66542e-27
DLL3	0.00187456	0.00455929	0.0247843	0.000614263	0.037574	0.0415139
DLL4	0.0629138	0.0311901	0.043129	0.00186011	0.000294868	0.000367392
DLX4	-0.00192017	0.00896427	0.0430889	0.00185665	0.000298731	0.000371927
DMBX1	-0.00090521	0.00644788	0.0392682	0.00154199	0.000982576	0.00119625
DMD	1.99927	0.286384	0.190403	0.0362533	1.82981e-58	8.90874e-58
DMKN	0.00311369	0.00453116	0.0242471	0.000587923	0.0419127	0.0461547
DMPK	3.27142	0.552686	0.284704	0.0810562	2.1723e-131	6.10808e-130
DMRT2	0.0341408	0.0866179	0.104151	0.0108473	1.93512e-18	3.50534e-18
DMWD	0.556046	0.501707	0.256589	0.0658377	3.04978e-106	4.89236e-105
DMXL1	0.34868	0.191198	0.120715	0.014572	2.87318e-24	5.96939e-24
DMXL2	-0.0228416	0.181083	0.180808	0.0326917	8.35917e-53	3.50987e-52
DNAH1	0.163398	0.159426	0.123576	0.0152711	2.31132e-25	4.88933e-25
DNAH10	-0.00022455	0.011682	0.0414118	0.00171493	0.000509873	0.000628551
DNAH11	0.00505608	0.0128839	0.0303898	0.000923541	0.0107727	0.0123891
DNAH14	0.0186128	0.0537756	0.0874731	0.00765154	1.94978e-13	3.14288e-13
DNAH2	-0.000431872	0.00627626	0.0356972	0.00127429	0.00273918	0.00324949
DNAH5	-0.00262358	0.0137456	0.0529329	0.00280189	8.84482e-06	1.16434e-05
DNAH7	0.00689912	0.00596566	0.0222125	0.000493395	0.0623733	0.0678206
DNAH9	0.00136139	0.00667364	0.0320978	0.00103027	0.00707338	0.0082197
DNAJA1	0.762466	0.421746	0.214913	0.0461876	2.37038e-74	1.72188e-73
DNAJA3	1.63242	0.134318	0.0803052	0.00644892	1.50222e-11	2.31627e-11
DNAJB12	0.49627	0.353186	0.196084	0.0384491	5.80283e-62	3.12965e-61
DNAJB2	1.82919	0.412389	0.233471	0.0545088	8.86442e-88	8.83794e-87
DNAJB4	1.32391	0.608701	0.255506	0.0652835	2.46857e-105	3.84897e-104
DNAJB5	2.22966	0.385953	0.187434	0.0351314	1.11464e-56	5.23335e-56
DNAJC10	0.55256	0.317574	0.176819	0.0312649	1.52862e-50	5.97247e-50
DNAJC17	0.0887746	0.0712251	0.0762174	0.00580909	1.52179e-10	2.28725e-10
DNAJC9	0.354691	0.153963	0.101237	0.0102489	1.67118e-17	2.9608e-17
DNASE1L3	-6.66608e-05	0.0100854	0.0398749	0.00159001	0.000818604	0.000999784
DNM1	0.0428247	0.142871	0.142194	0.0202192	4.02815e-33	1.02339e-32
DNM2	1.73782	0.425554	0.243596	0.0593391	1.26361e-95	1.52028e-94
DNMT1	0.225578	0.448956	0.243238	0.0591649	2.42816e-95	2.91438e-94
DNMT3A	1.48544	0.304755	0.162626	0.0264472	6.33744e-43	2.01902e-42
DNMT3B	0.00318187	0.0368672	0.0704741	0.0049666	3.23073e-09	4.71973e-09
DNPEP	1.47798	0.629418	0.33337	0.111135	2.55345e-182	1.85218e-180
DNTT	0.00192529	0.00319154	0.019428	0.000377449	0.103108	0.109963
DOC2A	0.00222364	0.00360925	0.0208315	0.000433951	0.0805091	0.0866315
DOCK9	0.070969	0.134242	0.126175	0.0159201	2.22528e-26	4.84029e-26
DOK5	0.349208	0.205197	0.1272	0.0161799	8.71715e-27	1.91525e-26
DOK7	1.10311	0.186018	0.109383	0.0119647	3.45632e-20	6.48384e-20
DOT1L	0.626969	0.478955	0.232151	0.0538939	8.78434e-87	8.60384e-86
DPAGT1	0.204623	0.256263	0.169355	0.0286812	1.87718e-46	6.49744e-46
DPF2	0.881711	0.372876	0.189462	0.0358958	6.78018e-58	3.26925e-57
DPF3	1.45301	0.120491	0.0664554	0.00441632	2.38997e-08	3.40443e-08
DPM1	0.788539	0.232902	0.129918	0.0168788	7.00298e-28	1.57528e-27
DPP4	-0.0376199	0.146355	0.17863	0.0319087	1.45832e-51	5.8862e-51
DPP8	0.898952	0.27897	0.148479	0.0220461	5.42207e-36	1.47647e-35
DPPA2	0.00236847	0.00213276	0.014094	0.000198641	0.237046	0.2464
DPT	0.434651	0.492971	0.22344	0.0499255	2.27555e-80	1.91093e-79
DPY19L2	0.0121875	0.00649381	0.02112	0.000446053	0.0764031	0.0824844
DPYD	0.180528	0.282028	0.193361	0.0373886	2.84711e-60	1.47514e-59
DPYSL2	0.0491359	0.273051	0.205246	0.0421259	7.74292e-68	4.82007e-67
DRAM1	0.0118277	0.118157	0.142557	0.0203224	2.77366e-33	7.08636e-33
DRC1	0.0181088	0.00275743	0.00799294	6.38872e-05	0.502515	0.510885
DRC3	0.0303897	0.00960662	0.0210804	0.000444385	0.0769555	0.083027
DRD1	0.00243512	0.0052183	0.0252657	0.000638356	0.0340167	0.0376834
DRD3	0.00234444	0.00927338	0.0394094	0.0015531	0.000941884	0.00114783
DRD5	0.0139194	0.0128489	0.0364931	0.00133175	0.00219554	0.0026201
DRG1	1.54575	0.288982	0.164294	0.0269924	8.73762e-44	2.82871e-43
DSG1	0.00031164	0.00218327	0.0199078	0.000396321	0.0948743	0.101463
DSG2	0.0242585	-0.00189399	-0.0052612	2.76803e-05	0.658949	0.666271
DSG3	0.00168808	0.00372848	0.0239458	0.0005734	0.0445271	0.0489153
DST	2.78677	0.444521	0.30648	0.0939297	5.54413e-153	2.3318e-151
DTNA	1.70494	0.292487	0.173059	0.0299494	1.85131e-48	6.76338e-48
DTNBP1	0.294521	0.227671	0.154688	0.0239283	5.92249e-39	1.73752e-38
DTX1	0.00370181	0.0564269	0.0966446	0.00934018	4.41773e-16	7.56698e-16
DUOX2	0.00231587	0.00419408	0.0226569	0.000513335	0.0573116	0.0624798
DUOXA1	0.0014275	0.00762102	0.0363413	0.00132069	0.00229092	0.00273066
DUOXA2	0.000958395	0.00558099	0.0302651	0.000915978	0.0111005	0.0127485
DUSP13	1.92096	0.596821	0.301276	0.0907673	1.19139e-147	4.48338e-146
DUSP23	0.514575	0.168353	0.101988	0.0104015	9.64469e-18	1.72214e-17
DUSP28	0.222631	0.136255	0.105483	0.0111268	7.072e-19	1.2918e-18
DUSP5	-0.0261007	0.106314	0.158386	0.025086	8.8833e-41	2.70773e-40
DUSP6	0.0214792	0.143839	0.14935	0.0223055	2.11979e-36	5.82622e-36
DUX4	-0.000492786	0.0121158	0.0483497	0.00233769	4.94066e-05	6.32268e-05
DVL1	3.55863	0.204927	0.17662	0.0311946	1.97539e-50	7.67016e-50
DVL2	0.271723	0.202531	0.13253	0.0175643	5.89958e-29	1.36891e-28
DVL3	1.53137	0.365462	0.195733	0.0383116	9.61661e-62	5.17539e-61
DYNC1H1	1.95654	0.574474	0.307722	0.0946927	2.8488e-154	1.25072e-152
DYRK1A	0.986438	0.29704	0.158292	0.0250564	9.88933e-41	3.00888e-40
DYRK1B	2.40289	0.288372	0.161849	0.026195	1.58413e-42	5.01175e-42
DZIP1L	0.0266249	0.0445009	0.0682714	0.00466099	9.81085e-09	1.41386e-08
E2F1	0.0291948	0.0870872	0.110723	0.0122596	1.19437e-20	2.26518e-20
E2F3	0.559146	0.324446	0.180118	0.0324424	2.07766e-52	8.62962e-52
E2F4	0.34188	0.226064	0.146389	0.0214297	5.05024e-35	1.34235e-34
E4F1	0.368053	0.181276	0.118195	0.0139701	2.51506e-23	5.10251e-23
EBF1	0.0265244	0.0503836	0.0813728	0.00662154	8.04785e-12	1.24975e-11
EBF2	0.0471569	0.0767399	0.0940696	0.00884909	2.59416e-15	4.37017e-15
EBI3	-0.0127749	0.0297693	0.0951306	0.00904983	1.25808e-15	2.1352e-15
EBP	0.414442	0.145646	0.0880936	0.00776047	1.31596e-13	2.1322e-13
ECD	0.601199	0.343053	0.180931	0.0327359	7.11199e-53	2.99374e-52
ECE1	0.170823	0.259355	0.173109	0.0299667	1.73827e-48	6.35503e-48
ECEL1	0.0268873	0.171872	0.134071	0.017975	1.33896e-29	3.14624e-29
ECHDC1	0.71306	0.267272	0.148599	0.0220818	4.76532e-36	1.29975e-35
ECHS1	1.86016	0.222906	0.130712	0.0170856	3.31979e-28	7.52516e-28
ECPAS	2.54109	0.456821	0.293511	0.0861486	6.77876e-140	2.24687e-138
ECRG4	0.0574829	0.0752584	0.0832608	0.00693237	2.61711e-12	4.11002e-12
ECSIT	1.73478	0.146181	0.0859845	0.00739333	4.95201e-13	7.91595e-13
EDA	0.0069513	0.0170755	0.047856	0.0022902	5.89602e-05	7.51644e-05
EDIL3	0.00338161	0.00662107	0.0265393	0.000704336	0.0259626	0.029018
EDN1	0.0196405	0.0245277	0.0510771	0.00260887	1.80577e-05	2.35362e-05
EDNRA	0.0480938	0.0419043	0.0604144	0.0036499	3.9203e-07	5.38302e-07
EDNRB	0.0321488	0.0255922	0.0458062	0.00209821	0.000120704	0.000152364
EDRF1	0.191505	0.106676	0.0862552	0.00743996	4.18478e-13	6.69592e-13
EED	0.440899	0.197606	0.13071	0.0170852	3.32475e-28	7.53299e-28
EEF1A2	4.47385	0.461352	0.35103	0.123222	2.89154e-203	3.14613e-201
EEF1AKNMT	0.803461	0.349568	0.182984	0.0334832	4.63402e-54	2.02561e-53
EEF1G	4.99796	0.453248	0.348025	0.121122	1.32317e-199	1.27355e-197
EFHC1	0.0119444	0.0537547	0.0847694	0.00718586	1.04749e-12	1.66277e-12
EFHC2	0.00549692	0.000679683	0.00353562	1.25006e-05	0.766769	0.772325
EFNB2	0.07767	0.04391	0.0563592	0.00317636	2.22624e-06	2.99767e-06
EFR3A	0.795045	0.332532	0.172777	0.0298519	2.64087e-48	9.59185e-48
EFR3B	0.492769	0.152615	0.0904143	0.00817474	2.95202e-14	4.86335e-14
EFS	0.0730997	0.0994396	0.0850381	0.00723149	8.88359e-13	1.41195e-12
EFTUD2	1.01107	0.446999	0.228663	0.0522866	3.50179e-84	3.22771e-83
EGF	1.54192	0.53068	0.285076	0.0812682	9.63139e-132	2.73893e-130
EGFL6	-0.000496349	0.00624396	0.035794	0.00128121	0.00266704	0.00316692
EGFL7	0.123762	0.125395	0.100975	0.010196	2.02211e-17	3.56613e-17
EGFL8	0.0940562	0.0656947	0.0669154	0.00447767	1.91156e-08	2.73275e-08
EGFR	0.217715	0.243224	0.143018	0.020454	1.72298e-33	4.42232e-33
EGLN1	2.27956	0.200951	0.112792	0.0127221	2.25747e-21	4.3473e-21
EGLN3	0.452044	0.462776	0.213456	0.0455634	2.38522e-73	1.70543e-72
EGR2	-0.0348953	0.0878424	0.148136	0.0219444	7.83695e-36	2.12481e-35
EGR3	-0.0506217	0.225885	0.178756	0.0319537	1.23761e-51	5.0237e-51
EGR4	-0.00175322	0.00853373	0.042576	0.00181271	0.000352497	0.000437562
EHBP1	0.190529	0.210571	0.154801	0.0239633	5.21497e-39	1.53264e-38
EHF	0.0011596	0.00348728	0.0214722	0.000461055	0.0716232	0.077575
EHMT1	0.416989	0.273498	0.163849	0.0268466	1.48455e-43	4.79366e-43
EHMT2	0.179138	0.153552	0.117665	0.0138451	3.94636e-23	7.9547e-23
EID1	1.2664	0.269866	0.14655	0.021477	4.2549e-35	1.13336e-34
EIF1AD	0.641741	0.23699	0.130739	0.0170926	3.23741e-28	7.34174e-28
EIF1AY	-0.281293	1.00563	0.345678	0.119493	8.99126e-197	7.89495e-195
EIF1B	1.4045	0.201478	0.112841	0.0127331	2.16907e-21	4.18674e-21
EIF2AK2	0.230153	0.267676	0.178106	0.0317217	2.88675e-51	1.15033e-50
EIF2AK3	0.152713	0.197773	0.13959	0.0194854	5.71584e-32	1.41693e-31
EIF2AK4	0.400197	0.269849	0.160011	0.0256035	1.35732e-41	4.20905e-41
EIF2S1	0.85267	0.321122	0.170068	0.0289232	7.77692e-47	2.72383e-46
EIF3A	2.5853	0.471087	0.284391	0.0808781	4.30156e-131	1.18946e-129
EIF3C	2.79515	0.25215	0.155868	0.024295	1.56666e-39	4.64247e-39
EIF4A1	1.274	0.671711	0.296211	0.0877412	1.45009e-142	4.93722e-141
EIF4A3	0.572316	0.345955	0.18392	0.0338267	1.3196e-54	5.84994e-54
EIF4E	0.757232	0.268512	0.147274	0.0216897	1.97022e-35	5.29873e-35
EIF4EBP1	0.414762	0.316678	0.175589	0.0308315	7.42924e-50	2.81905e-49
EIF4EBP2	1.22566	0.377984	0.188785	0.0356396	1.73344e-57	8.2864e-57
EIF4EBP3	0.453757	0.151051	0.0919141	0.0084482	1.10097e-14	1.83129e-14
EIF4ENIF1	0.585887	0.285534	0.156538	0.0245041	7.33802e-40	2.18806e-39
EIF4G1	3.74718	0.466406	0.324262	0.105146	4.82153e-172	2.90744e-170
EIF5A	2.80602	0.467502	0.302006	0.0912077	2.1607e-148	8.25518e-147
EIF5AL1	0.00147945	0.00293757	0.0199749	0.000398997	0.0937659	0.10032
EIPR1	0.345266	0.178793	0.116659	0.0136092	9.23366e-23	1.84121e-22
ELAC1	0.0953331	0.0469131	0.0530566	0.002815	8.4267e-06	1.10989e-05
ELAC2	1.69943	0.310211	0.172639	0.0298044	3.14064e-48	1.13822e-47
ELANE	0.00950299	0.0158873	0.043573	0.00189861	0.000255113	0.000318653
ELAVL1	1.09149	0.315478	0.166171	0.0276128	9.15821e-45	3.04361e-44
ELF4	-0.0279873	0.202753	0.19857	0.0394301	1.57857e-63	8.88724e-63
ELFN1	0.00888917	0.00448366	0.0169665	0.000287862	0.154615	0.162471
ELK1	0.301635	0.345402	0.193461	0.037427	2.47261e-60	1.28643e-59
ELK3	0.0276999	0.0732959	0.101611	0.0103247	1.27193e-17	2.26226e-17
ELK4	0.600252	0.352627	0.195136	0.0380779	2.26801e-61	1.21017e-60
ELMOD1	0.0914882	0.101605	0.104493	0.0109188	1.49618e-18	2.71317e-18
ELMOD2	0.145331	0.125737	0.106066	0.01125	4.53731e-19	8.31841e-19
ELN	0.0266025	0.0934923	0.0977017	0.00954562	2.10685e-16	3.62988e-16
ELOB	0.0452286	0.0376256	0.0553133	0.00305956	3.42103e-06	4.57447e-06
ELOC	0.846678	0.390885	0.210138	0.0441578	4.2994e-71	2.87296e-70
ELSPBP1	0.00258756	0.00351867	0.0185336	0.000343496	0.119966	0.127129
EMC1	0.858187	0.380299	0.191651	0.03673	3.18738e-59	1.60492e-58
EMC4	0.879039	0.302625	0.162778	0.0264966	5.29598e-43	1.68938e-42
EMD	2.23711	0.163285	0.132046	0.017436	9.37246e-29	2.15873e-28
EMP1	0.151962	0.275396	0.176561	0.0311738	2.13118e-50	8.24945e-50
EMP2	0.100675	0.109531	0.0990795	0.00981676	7.93057e-17	1.38157e-16
EMSY	0.331214	0.134116	0.0910829	0.00829609	1.90555e-14	3.15595e-14
EMX2	0.0842118	0.0408513	0.0488324	0.00238461	4.1496e-05	5.32396e-05
EN1	0.177838	0.327534	0.2008	0.0403205	5.9714e-65	3.45513e-64
EN2	0.0263634	0.0491979	0.0756316	0.00572014	2.10029e-10	3.14918e-10
ENG	0.594576	0.330436	0.133282	0.0177641	2.8679e-29	6.69177e-29
ENKUR	0.00399255	0.00444897	0.0213511	0.000455868	0.0732386	0.0792389
ENO2	-0.0114819	0.134985	0.159829	0.0255452	1.67728e-41	5.17876e-41
ENOSF1	0.0664944	0.122181	0.118475	0.0140363	1.98098e-23	4.03206e-23
ENOX1	0.0153933	0.0317544	0.0524703	0.00275313	1.05902e-05	1.39155e-05
ENOX2	0.153754	0.146119	0.115512	0.0133431	2.40907e-22	4.74701e-22
ENPEP	0.363486	0.278401	0.160424	0.0257358	8.39664e-42	2.61513e-41
ENPP1	0.105054	0.14042	0.11934	0.014242	9.44048e-24	1.93805e-23
ENPP2	0.088741	0.159257	0.13865	0.0192237	1.47196e-31	3.6149e-31
ENPP3	0.00750984	0.00643084	0.0229262	0.000525611	0.0544137	0.0594241
ENTPD1	-0.0154376	0.16	0.183084	0.0335197	4.05505e-54	1.77719e-53
ENTPD2	0.0228725	-0.00193552	-0.00564778	3.18974e-05	0.635646	0.642969
EOMES	-0.00462104	0.0230384	0.0717211	0.00514392	1.69708e-09	2.49673e-09
EP300	0.946598	0.341277	0.17643	0.0311277	2.52152e-50	9.73782e-50
EPAS1	1.30949	0.00114051	0.000533674	2.84807e-07	0.964291	0.965255
EPB41L3	0.0568552	0.390363	0.215257	0.0463357	1.37033e-74	9.99782e-74
EPCAM	0.00555223	0.01478	0.0393307	0.00154691	0.000964359	0.00117465
EPDR1	2.01319	0.348438	0.180505	0.0325821	1.24751e-52	5.21186e-52
EPG5	0.504012	0.242798	0.141134	0.0199189	1.19284e-32	2.99707e-32
EPHA1	-0.0168382	0.0363227	0.112547	0.0126668	2.75481e-21	5.28877e-21
EPHA10	0.000556027	0.00938011	0.0388592	0.00151003	0.00110973	0.00134746
EPHA2	0.0419086	0.0599814	0.0793435	0.00629539	2.61754e-11	4.01373e-11
EPHA3	0.00717962	0.0366999	0.0750762	0.00563644	2.84437e-10	4.25212e-10
EPHA4	0.135083	0.0774949	0.0754757	0.00569658	2.28748e-10	3.42676e-10
EPHA7	0.00766655	0.0438938	0.0835693	0.00698382	2.17313e-12	3.42137e-12
EPHB1	0.216506	0.0818615	0.0601311	0.00361574	4.44241e-07	6.09325e-07
EPHB2	0.0144155	0.0419474	0.0661415	0.0043747	2.78115e-08	3.94772e-08
EPHB4	0.0253588	0.0421865	0.0705039	0.00497081	3.18182e-09	4.64963e-09
EPHB6	0.0829058	0.0242831	0.0319192	0.00101883	0.007398	0.00858697
EPHX1	1.44089	0.394079	0.185541	0.0344256	1.47614e-55	6.66795e-55
EPHX2	0.893823	-0.0183977	-0.0101414	0.000102849	0.394889	0.404921
EPM2AIP1	0.411683	0.16857	0.104064	0.0108292	2.06555e-18	3.7362e-18
EPO	0.000179603	0.00747763	0.038135	0.00145428	0.00137282	0.00165765
EPOR	0.0717095	0.0381459	0.0490352	0.00240445	3.85457e-05	4.96196e-05
EPRS	1.31248	0.283912	0.15124	0.0228736	2.70777e-37	7.58388e-37
EPS8L3	0.0147634	0.00981206	0.0281663	0.000793343	0.0181111	0.0204943
ERAP1	0.584771	0.910404	0.374402	0.140177	3.89027e-233	7.48876e-231
ERAS	0.00476544	0.00193723	0.00958244	9.18232e-05	0.421462	0.431021
ERBB2	0.691547	0.339139	0.170004	0.0289014	8.42e-47	2.94494e-46
ERBB3	-0.0765988	0.439685	0.227839	0.0519105	1.42016e-83	1.27382e-82
ERC1	0.248469	0.272136	0.177934	0.0316603	3.61102e-51	1.4321e-50
ERCC1	1.05229	0.311125	0.166373	0.0276799	7.17379e-45	2.38888e-44
ERCC2	0.587835	0.203199	0.114383	0.0130834	6.14065e-22	1.20008e-21
ERCC3	0.728496	0.299071	0.154691	0.0239292	5.90244e-39	1.73265e-38
ERCC4	0.110761	0.0773853	0.0768662	0.00590841	1.06205e-10	1.60251e-10
ERCC5	0.268064	0.14076	0.0997522	0.0099505	4.89784e-17	8.56523e-17
ERCC6	0.310134	0.138311	0.0964222	0.00929725	5.15698e-16	8.82114e-16
EREG	0.00157042	0.00125892	0.00988153	9.76446e-05	0.407116	0.416861
ERFE	0.0473724	0.0360781	0.0468201	0.00219212	8.4986e-05	0.000107739
ERG	0.0712931	0.0927611	0.102541	0.0105147	6.4157e-18	1.14927e-17
ERG28	0.306273	0.10585	0.0754512	0.00569289	2.31821e-10	3.47177e-10
ERGIC2	0.373684	0.307912	0.188209	0.0354226	3.83727e-57	1.81527e-56
ERLIN2	0.73161	0.198563	0.11016	0.0121352	1.86998e-20	3.5318e-20
ERMAP	0.0634849	0.124424	0.118844	0.0141239	1.44472e-23	2.95015e-23
ERN1	0.242598	0.165619	0.121924	0.0148654	9.97831e-25	2.08611e-24
ERP27	0.00296409	0.0131569	0.0478623	0.0022908	5.88288e-05	7.50161e-05
ERRFI1	0.836462	0.498124	0.197781	0.0391175	4.98076e-63	2.76678e-62
ERVFRD-1	0.000917472	0.00293116	0.0207879	0.000432138	0.0811444	0.087283
ESF1	0.482496	0.278779	0.161925	0.0262196	1.44893e-42	4.59272e-42
ESM1	-0.000595955	0.0153512	0.058397	0.00341021	9.43379e-07	1.28514e-06
ESR1	0.409055	0.0497004	0.0335589	0.0011262	0.00486195	0.00570954
ESR2	0.0429653	-0.00503705	-0.0108718	0.000118197	0.361736	0.37184
ESRRA	2.5223	0.193732	0.128819	0.0165944	1.95387e-27	4.34433e-27
ESRRG	0.647169	0.163564	0.0899931	0.00809877	3.88281e-14	6.37791e-14
ETS1	0.011568	0.111711	0.143086	0.0204735	1.60552e-33	4.12506e-33
ETV1	-0.00501369	0.0491703	0.101371	0.0102761	1.51555e-17	2.69269e-17
ETV3	0.388699	0.273417	0.16389	0.0268599	1.4143e-43	4.56975e-43
ETV5	0.101206	0.377778	0.225125	0.0506812	1.37342e-81	1.19339e-80
ETV6	0.0308436	0.260355	0.210991	0.0445174	1.13931e-71	7.76872e-71
EVI2B	-0.0299944	0.152829	0.184467	0.0340282	6.31665e-55	2.81521e-54
EVI5	0.248739	0.184388	0.131993	0.0174222	9.85244e-29	2.26824e-28
EWSR1	1.90959	0.434653	0.24969	0.0623449	1.58365e-100	2.11364e-99
EXO1	-0.002561	0.0142017	0.0573681	0.00329109	1.46053e-06	1.97726e-06
EXOSC10	0.549071	0.290191	0.161545	0.0260968	2.26339e-42	7.12468e-42
EYA1	0.296327	0.128632	0.0888437	0.00789319	8.15173e-14	1.32724e-13
EYA4	0.414844	0.192566	0.119307	0.0142342	9.71e-24	1.99093e-23
EZH1	0.51656	0.226427	0.132293	0.0175014	7.40162e-29	1.7103e-28
EZH2	0.0293182	0.109377	0.119716	0.0143319	6.82696e-24	1.40729e-23
EZHIP	0.00493812	0.00706142	0.0279381	0.000780538	0.019069	0.0215198
F11	0.0258592	-0.00342249	-0.00876808	7.68792e-05	0.461994	0.470741
F11R	0.126323	0.205417	0.156765	0.0245752	5.66808e-40	1.69366e-39
F12	0.00976612	-0.00142503	-0.00622238	3.87181e-05	0.601671	0.609341
F13A1	0.00272388	0.443208	0.264911	0.0701777	2.258e-113	4.2327e-112
F2R	-0.0106043	0.0963255	0.141874	0.0201284	5.59408e-33	1.41549e-32
F2RL1	0.00507205	0.00639598	0.0270518	0.000731802	0.0232204	0.0260754
F2RL3	-0.00015965	0.00248445	0.0265429	0.000704527	0.0259424	0.0290084
F5	-0.00338575	0.00838662	0.0512478	0.00262634	1.69264e-05	2.20904e-05
F7	0.0542857	0.0450327	0.0665551	0.00442959	2.27729e-08	3.24724e-08
F8	0.097913	0.0933688	0.0931189	0.00867114	4.92765e-15	8.25122e-15
FAAH	0.367104	-0.00938113	-0.00706359	4.98943e-05	0.553469	0.561319
FABP2	0.00149384	0.00424628	0.021198	0.000449354	0.0753229	0.0813708
FABP3	3.66116	-0.252	-0.115398	0.0133166	2.65016e-22	5.21796e-22
FABP7	0.207145	-0.0824475	-0.0929398	0.0086378	5.55711e-15	9.29591e-15
FADD	0.233697	0.150637	0.109077	0.0118978	4.39827e-20	8.22929e-20
FADS1	0.00544471	0.0746416	0.110962	0.0123127	9.86648e-21	1.87478e-20
FADS2	0.262538	0.251716	0.153392	0.0235291	2.51761e-38	7.26261e-38
FAF1	1.49767	0.326735	0.18315	0.0335439	3.71174e-54	1.62959e-53
FAF2	0.462536	0.212002	0.127327	0.0162121	7.76021e-27	1.70875e-26
FAIM	0.0475514	0.0498849	0.0701913	0.00492682	3.73303e-09	5.444e-09
FAIM2	0.00203051	0.0759655	0.114213	0.0130445	7.06447e-22	1.37739e-21
FAM107A	0.198092	0.0862227	0.0702915	0.00494089	3.54702e-09	5.17726e-09
FAM110A	0.00228447	0.138206	0.152084	0.0231294	1.0717e-37	3.03386e-37
FAM117B	0.0801099	0.0909692	0.09311	0.00866947	4.95742e-15	8.29828e-15
FAM126B	0.275306	0.0955181	0.0697368	0.00486322	4.70338e-09	6.82925e-09
FAM131C	-0.00478768	0.0167435	0.0660429	0.00436166	2.91644e-08	4.12922e-08
FAM161A	0.0402624	0.0388	0.0569678	0.00324533	1.72781e-06	2.3328e-06
FAM168A	0.440479	0.238596	0.144245	0.0208065	4.8142e-34	1.25626e-33
FAM193A	0.677483	0.267232	0.148051	0.0219191	8.58968e-36	2.32511e-35
FAM3A	0.828324	0.204025	0.112801	0.0127241	2.24085e-21	4.31696e-21
FAM53C	1.76614	0.287264	0.163624	0.0267728	1.94135e-43	6.25254e-43
FAM76B	0.0598078	0.0694573	0.0844949	0.00713938	1.23895e-12	1.96109e-12
FAM98A	1.4215	0.459551	0.247135	0.0610756	1.86864e-98	2.38585e-97
FAM9B	0.00219121	0.0105151	0.0423746	0.00179561	0.000375975	0.000466127
FANCA	-0.00452506	0.0282301	0.0797393	0.00635835	2.08442e-11	3.19918e-11
FANCC	0.0265905	0.043688	0.0636137	0.0040467	9.19511e-08	1.28408e-07
FANCD2	0.000692645	0.0198039	0.0605159	0.00366217	3.74812e-07	5.15224e-07
FANCI	-0.0101149	0.0586613	0.109222	0.0119295	3.92298e-20	7.35376e-20
FAP	0.0423634	0.141518	0.133763	0.0178925	1.80383e-29	4.2326e-29
FAR1	0.445008	0.227005	0.136664	0.0186771	1.06055e-30	2.5544e-30
FAS	-0.0669163	0.291295	0.215653	0.0465063	7.28775e-75	5.364e-74
FASLG	-0.0254547	0.0700022	0.130943	0.0171462	2.66802e-28	6.06976e-28
FASN	0.0671483	0.225489	0.167225	0.0279643	2.5493e-45	8.54606e-45
FAT1	0.0397665	0.199174	0.157231	0.0247217	3.33125e-40	1.00198e-39
FAT2	-0.00067732	0.00865264	0.0376248	0.00141563	0.00159152	0.00191526
FAT3	0.0101388	0.00468767	0.0186519	0.000347894	0.11762	0.124748
FAT4	0.116106	0.0878232	0.0791825	0.00626986	2.87082e-11	4.39672e-11
FBL	1.79816	0.500154	0.26351	0.0694378	3.72998e-112	6.86344e-111
FBLN2	0.25793	0.267055	0.132109	0.0174528	8.82087e-29	2.03637e-28
FBLN5	0.210218	0.242841	0.142786	0.0203879	2.18872e-33	5.60908e-33
FBP1	-0.0363296	0.0927786	0.151644	0.022996	1.73795e-37	4.90054e-37
FBXO16	0.0395351	0.0126551	0.0226495	0.000513002	0.0573925	0.0625543
FBXO25	0.282632	0.174636	0.123241	0.0151884	3.11329e-25	6.56915e-25
FBXO33	0.0519382	0.0846276	0.101346	0.0102711	1.54293e-17	2.74037e-17
FBXO42	0.580229	0.231611	0.133085	0.0177116	3.46537e-29	8.06705e-29
FBXO43	0.00159178	0.00583502	0.0284219	0.000807805	0.0170889	0.0193681
FBXO45	0.31148	0.220845	0.145966	0.021306	7.90124e-35	2.09015e-34
FBXW11	0.815519	0.309015	0.162785	0.026499	5.25023e-43	1.67586e-42
FBXW7	0.425614	0.187492	0.118341	0.0140046	2.22091e-23	4.51122e-23
FCAR	-0.00344241	0.0138538	0.0551014	0.00303616	3.72874e-06	4.98061e-06
FCER1A	-0.00127942	0.00983544	0.0456699	0.00208574	0.000126465	0.000159515
FCER2	0.0159062	0.0128692	0.0337533	0.00113929	0.00462045	0.00543104
FCGBP	0.000726973	0.0314065	0.0648528	0.00420589	5.14498e-08	7.23739e-08
FCGR1A	-0.0192262	0.0450954	0.122548	0.015018	5.75584e-25	1.2089e-24
FCGR2A	-0.0281556	0.131819	0.165666	0.0274453	1.6841e-44	5.56365e-44
FCGR2B	-0.0175027	0.206044	0.200701	0.0402811	6.90493e-65	3.99067e-64
FCGR3A	-0.0864425	0.245697	0.254937	0.0649929	7.38844e-105	1.13086e-103
FCGR3B	-0.0672118	0.205366	0.232314	0.0539697	6.62062e-87	6.49729e-86
FCMR	0.196136	0.0581669	0.0492936	0.00242986	3.5073e-05	4.52074e-05
FCN1	-0.00557569	0.0178179	0.0700659	0.00490923	3.97936e-09	5.79479e-09
FCN2	0.00158895	0.00106526	0.00951184	9.04752e-05	0.424891	0.43435
FCRL1	0.001971	0.0042698	0.023373	0.000546296	0.0498763	0.054588
FCRL2	-0.00176672	0.00725802	0.0463545	0.00214874	9.99292e-05	0.000126491
FCRL3	-0.00170732	0.0225982	0.0676832	0.00458102	1.31233e-08	1.88471e-08
FCRL4	-0.000344199	0.00298197	0.0313797	0.000984686	0.00846129	0.00979842
FCRL5	-0.00827322	0.0300568	0.0881657	0.00777319	1.25694e-13	2.03723e-13
FCRLA	0.00241578	0.00109911	0.00715488	5.11924e-05	0.548353	0.55647
FDFT1	2.19272	0.349812	0.196248	0.0385132	4.58676e-62	2.47913e-61
FDPS	0.733185	0.302849	0.160788	0.0258529	5.48846e-42	1.71258e-41
FDX1	0.959285	0.105741	0.0604576	0.00365512	3.84608e-07	5.28255e-07
FECH	1.32093	0.178874	0.0952207	0.00906698	1.18268e-15	2.0079e-15
FEN1	0.458829	0.20615	0.123655	0.0152905	2.15468e-25	4.56377e-25
FENDRR	0.000169193	0.00393234	0.0298831	0.000893002	0.0121605	0.0139308
FER	0.0291251	0.0569119	0.0835568	0.00698175	2.18951e-12	3.44498e-12
FERMT3	-0.074628	0.28225	0.244989	0.0600194	9.84917e-97	1.2232e-95
FES	0.0571902	0.0858469	0.0988602	0.00977333	9.27392e-17	1.61111e-16
FEV	-0.000103765	0.00727567	0.0410221	0.00168281	0.000575757	0.000707616
FEZ1	0.0179402	0.0583742	0.0850789	0.00723841	8.66415e-13	1.37751e-12
FEZF2	0.00444572	0.0068737	0.0294213	0.000865613	0.0135612	0.0154715
FFAR1	0.00112122	0.00307124	0.0208417	0.000434378	0.0803603	0.0864953
FGF1	0.0738534	0.0271438	0.0362554	0.00131446	0.00234651	0.00279559
FGF10	0.00483376	0.0114781	0.038592	0.00148934	0.00120084	0.00145455
FGF13	0.183431	0.101285	0.081871	0.00670286	5.99817e-12	9.34064e-12
FGF19	0.00365924	0.00301872	0.0135699	0.000184143	0.25494	0.26456
FGF2	0.057104	0.0739034	0.0819164	0.0067103	5.83901e-12	9.09563e-12
FGF21	0.0234528	0.00701624	0.0132081	0.000174454	0.26783	0.277419
FGF7	0.046021	0.0392147	0.0553549	0.00306416	3.36349e-06	4.49994e-06
FGF9	0.0244333	0.0728868	0.101141	0.0102296	1.79184e-17	3.16784e-17
FGFBP2	0.0692891	0.0889048	0.0966835	0.0093477	4.29959e-16	7.36715e-16
FGFR1	0.460492	0.396099	0.204432	0.0417924	2.64655e-67	1.62328e-66
FGFR3	-0.00139465	0.0089547	0.0488491	0.00238623	4.12462e-05	5.29327e-05
FGFR4	0.0674143	0.174564	0.131288	0.0172366	1.92491e-28	4.39916e-28
FGR	-0.0208775	0.0535878	0.125726	0.015807	3.34569e-26	7.23646e-26
FH	2.76598	0.108323	0.0738807	0.00545835	5.42408e-10	8.07001e-10
FHAD1	0.000448856	0.0088251	0.0371881	0.00138296	0.0018037	0.00216176
FHL1	5.49907	0.303772	0.246808	0.0609144	3.42286e-98	4.32611e-97
FHL2	0.286571	0.0530414	0.0405356	0.00164314	0.000669135	0.000820637
FHL3	3.72304	0.121767	0.0957375	0.00916566	8.28672e-16	1.41168e-15
FHOD1	2.36931	0.297853	0.171238	0.0293225	1.81696e-47	6.45872e-47
FIBP	1.2598	0.406974	0.208852	0.0436193	3.13876e-70	2.06976e-69
FILIP1L	1.90494	0.480678	0.253857	0.0644431	5.87131e-104	8.71986e-103
FIP1L1	0.816355	0.269314	0.143753	0.0206649	8.03563e-34	2.07847e-33
FKBP11	-0.0271944	0.181839	0.192538	0.0370708	9.13364e-60	4.67901e-59
FKBP15	0.447698	0.199232	0.120098	0.0144235	4.90746e-24	1.01537e-23
FKTN	0.141749	0.0374055	0.0377587	0.00142572	0.00153122	0.00184402
FLCN	0.552306	0.327316	0.174714	0.030525	2.27166e-49	8.48482e-49
FLI1	0.0198824	0.13923	0.153243	0.0234834	2.97122e-38	8.55637e-38
FLII	3.6982	0.469837	0.33713	0.113657	1.15184e-186	8.86918e-185
FLNB	0.128853	0.219141	0.153637	0.0236044	1.91635e-38	5.55376e-38
FLNC	5.55382	0.233464	0.132791	0.0176334	4.59597e-29	1.06891e-28
FLOT2	1.15832	0.506925	0.247267	0.0611409	1.46182e-98	1.8712e-97
FLRT3	0.0499032	0.0879629	0.100658	0.010132	2.5465e-17	4.47987e-17
FLT3	-0.00473495	0.0150285	0.0647066	0.00418695	5.51283e-08	7.75266e-08
FLT3LG	0.0936646	0.422905	0.258775	0.0669644	4.32735e-108	7.21947e-107
FLT4	0.0812483	0.0151332	0.0203635	0.000414673	0.0875493	0.0938497
FLYWCH1	0.471221	0.201212	0.118725	0.0140957	1.59954e-23	3.26231e-23
FMC1	2.20059	0.179327	0.108338	0.0117372	7.84466e-20	1.45795e-19
FMN1	0.216628	0.0886069	0.064571	0.00416941	5.87694e-08	8.25662e-08
FMN2	0.00232113	0.00544095	0.0256748	0.000659197	0.0312236	0.0346813
FMO3	0.0416344	0.0418492	0.0577481	0.00333484	1.24386e-06	1.68668e-06
FMO5	0.0127561	0.0123959	0.0341944	0.00116926	0.0041125	0.00484764
FMOD	0.0416563	0.12996	0.143897	0.0207064	6.91623e-34	1.79078e-33
FN3KRP	0.22481	0.110641	0.0845308	0.00714546	1.21205e-12	1.91972e-12
FNDC3A	0.404779	0.288243	0.16972	0.0288049	1.19661e-46	4.15904e-46
FNDC3B	0.848008	0.495007	0.236303	0.055839	6.17741e-90	6.57828e-89
FNDC5	2.74784	0.169411	0.0817437	0.00668203	6.46718e-12	1.00616e-11
FNTA	0.91483	0.345757	0.186092	0.0346303	6.97804e-56	3.19827e-55
FOLR1	-0.0194231	0.0461034	0.0876482	0.00768221	1.74548e-13	2.81811e-13
FOLR2	-0.00712222	0.218399	0.201865	0.0407497	1.231e-65	7.21446e-65
FOSL1	-0.0360825	0.175446	0.159749	0.0255198	1.83923e-41	5.6718e-41
FOXA1	0.000564329	0.00806421	0.0328509	0.00107918	0.00584055	0.0068283
FOXA2	0.00535848	0.000932884	0.00492551	2.42607e-05	0.679458	0.686869
FOXB1	0.00171478	0.00489427	0.025803	0.000665795	0.03039	0.0337929
FOXC1	0.00288087	0.0496452	0.0902428	0.00814376	3.30103e-14	5.43119e-14
FOXD2	0.00239781	0.00950856	0.0385672	0.00148743	0.00120964	0.00146451
FOXE1	0.00610151	0.0118673	0.0376847	0.00142014	0.00156428	0.00188338
FOXF1	-0.000183727	0.00789557	0.0429089	0.00184118	0.000316654	0.000393948
FOXG1	0.00220462	0.00355422	0.0194941	0.000380019	0.101942	0.108743
FOXI1	0.00327771	0.0090426	0.0346903	0.00120342	0.00360232	0.00425427
FOXJ1	0.00361517	0.000884391	0.00595835	3.5502e-05	0.617181	0.624543
FOXJ2	0.671478	0.309949	0.17172	0.0294876	9.95755e-48	3.55728e-47
FOXL2	0.00539539	0.0049589	0.0189108	0.000357619	0.112611	0.119588
FOXN1	0.00342848	0.00469928	0.0222441	0.000494798	0.0620021	0.0674463
FOXO1	0.228453	0.298783	0.174985	0.0306197	1.60816e-49	6.04267e-49
FOXO3	0.640846	0.14874	0.0842174	0.00709257	1.4672e-12	2.31944e-12
FOXO4	1.90867	0.245849	0.162833	0.0265145	4.9626e-43	1.58607e-42
FOXP1	0.0967178	0.171331	0.146577	0.0214847	4.13819e-35	1.10344e-34
FOXP2	0.0851173	0.0286439	0.0369126	0.00136254	0.00195061	0.00233448
FOXP3	-0.00516004	0.0411472	0.0910378	0.00828788	1.96287e-14	3.24981e-14
FOXP4	0.211554	0.178243	0.130262	0.0169681	5.07276e-28	1.14572e-27
FOXRED1	1.07202	0.242515	0.124516	0.0155043	9.96896e-26	2.1277e-25
FPR1	-0.014019	0.0356103	0.106626	0.011369	2.95467e-19	5.43081e-19
FPR2	-0.00117779	0.0086573	0.0435298	0.00189485	0.000258749	0.000323033
FRA10AC1	0.461955	0.162993	0.102797	0.0105672	5.30908e-18	9.52058e-18
FRAS1	0.315984	0.12247	0.0826358	0.00682868	3.80663e-12	5.95754e-12
FREM1	0.0179435	0.0273526	0.0534474	0.00285663	7.22664e-06	9.54337e-06
FREM2	0.586888	0.274387	0.130401	0.0170044	4.45048e-28	1.00608e-27
FRMD6	0.0179029	0.140044	0.150741	0.0227229	4.67437e-37	1.30296e-36
FRMD7	0.0094453	0.00776965	0.0189975	0.000360905	0.110972	0.117922
FRZB	0.253352	0.561071	0.220449	0.0485978	3.14107e-78	2.51537e-77
FSCN1	0.0746356	0.196956	0.158444	0.0251044	8.30964e-41	2.53441e-40
FSHR	0.00368886	0.00946951	0.0372968	0.00139105	0.00174859	0.00209822
FSIP1	0.0727074	0.0950909	0.0979975	0.00960352	1.71012e-16	2.95142e-16
FST	0.0339311	0.164972	0.108007	0.0116655	1.01549e-19	1.88172e-19
FSTL1	0.38216	0.289072	0.142117	0.0201973	4.36029e-33	1.10666e-32
FSTL3	0.0471269	0.054861	0.0735213	0.00540538	6.57269e-10	9.76732e-10
FTO	0.800621	0.263204	0.140413	0.0197157	2.48668e-32	6.20121e-32
FUBP3	0.429075	0.218429	0.134161	0.0179991	1.22722e-29	2.88504e-29
FUCA1	0.282107	0.142856	0.100772	0.0101549	2.34499e-17	4.12828e-17
FURIN	0.823103	0.394608	0.20841	0.0434349	6.19939e-70	4.05065e-69
FUS	1.60514	0.371432	0.202387	0.0409606	5.66237e-66	3.35387e-65
FUT3	-0.00109507	0.00957862	0.0418923	0.00175497	0.000438298	0.000541783
FUT4	0.00861465	0.11251	0.142713	0.0203669	2.36124e-33	6.04192e-33
FUT8	0.0331874	0.0836491	0.1041	0.0108368	2.01024e-18	3.63878e-18
FXR2	2.42519	0.318808	0.212808	0.0452874	6.61862e-73	4.67884e-72
FXYD7	0.0319071	0.0254546	0.045711	0.0020895	0.000124701	0.00015733
FYN	0.0026629	0.290729	0.222087	0.0493224	2.13547e-79	1.7637e-78
FZD1	0.0311589	0.0750824	0.101296	0.0102609	1.60071e-17	2.83896e-17
FZD10	-0.0165769	0.114281	0.132364	0.0175202	6.91734e-29	1.60061e-28
FZD3	0.136027	0.0510166	0.0486405	0.00236589	4.44858e-05	5.70317e-05
FZD4	0.832213	0.285199	0.132669	0.017601	5.16687e-29	1.20001e-28
FZD6	0.0159552	0.0208157	0.0489006	0.00239127	4.04805e-05	5.20167e-05
FZD9	0.0554524	0.0526356	0.0692229	0.00479182	6.09702e-09	8.83741e-09
FZR1	0.329641	0.155045	0.103861	0.0107871	2.40445e-18	4.34607e-18
G6PD	0.0337814	0.210739	0.18183	0.033062	2.16042e-53	9.29742e-53
GAA	1.78784	0.160663	0.105505	0.0111312	6.95978e-19	1.27177e-18
GAB1	0.482972	0.0860287	0.0553565	0.00306434	3.36128e-06	4.49818e-06
GAB2	0.0717815	0.2822	0.211269	0.0446347	7.38632e-72	5.08508e-71
GABBR1	0.0824166	0.145544	0.131818	0.017376	1.16395e-28	2.67596e-28
GABBR2	0.00122595	0.00394645	0.0223552	0.000499754	0.0607095	0.0660976
GABRA1	0.00128123	0.000633262	0.00683517	4.67196e-05	0.566368	0.574169
GABRA4	0.00151889	0.00636041	0.0310039	0.000961244	0.00928063	0.0107199
GABRA5	0.00333719	0.00272086	0.0142797	0.000203908	0.230926	0.240187
GABRA6	0.00227952	0.00386607	0.0212701	0.000452417	0.0743349	0.0803555
GABRB2	0.000956991	0.00444719	0.0229538	0.000526875	0.0541244	0.059121
GABRB3	0.00606879	0.0109232	0.0323902	0.00104912	0.00656936	0.00764999
GABRD	0.00275805	0.010058	0.0410216	0.00168277	0.000575848	0.000707616
GABRG1	0.00258046	0.00107123	0.0076164	5.80095e-05	0.522857	0.531243
GABRG2	0.00759813	0.00404524	0.0152515	0.000232609	0.200713	0.209766
GABRP	0.00569027	0.00604707	0.0213289	0.000454922	0.0735375	0.079528
GABRQ	0.000648777	0.00492263	0.030315	0.000918999	0.0109684	0.0126026
GABRR3	0.000991057	0.00363722	0.020443	0.000417917	0.0863194	0.092686
GAD1	0.00224125	0.00268982	0.0166003	0.000275571	0.163712	0.171777
GAD2	0.000548434	0.00201232	0.0143359	0.000205517	0.229094	0.238431
GADD45A	0.174076	0.490392	0.206323	0.0425693	1.51048e-68	9.49741e-68
GADD45G	0.46203	0.0959818	0.0550917	0.0030351	3.74335e-06	4.99746e-06
GALE	0.307095	0.111044	0.0775366	0.00601193	7.30102e-11	1.10799e-10
GALK1	0.125617	0.147155	0.120189	0.0144454	4.53415e-24	9.38519e-24
GALNS	0.10512	0.0612751	0.0643235	0.00413751	6.60208e-08	9.26365e-08
GALP	-0.000116646	0.00907126	0.0427627	0.00182864	0.000331958	0.000412373
GALR1	0.000169657	0.00723991	0.0389121	0.00151415	0.00109246	0.0013268
GANAB	1.5483	0.534303	0.265076	0.0702652	1.62022e-113	3.06007e-112
GANC	0.225223	0.216984	0.146135	0.0213556	6.60343e-35	1.74961e-34
GAP43	-0.00218847	0.0203055	0.0595787	0.00354962	5.65947e-07	7.74984e-07
GART	0.727037	0.381425	0.198178	0.0392747	2.79456e-63	1.56277e-62
GAS2L1	0.0658947	0.178843	0.148299	0.0219927	6.57925e-36	1.78963e-35
GAS6	2.471	0.0104331	0.00710653	5.05028e-05	0.55106	0.558989
GATA1	-0.000164938	0.00781633	0.0399649	0.00159719	0.000796565	0.000973579
GATA2	0.0637207	0.0660614	0.0769453	0.00592057	1.01629e-10	1.53579e-10
GATA3	-0.00338967	0.0571208	0.107667	0.0115921	1.32294e-19	2.4433e-19
GATA4	0.0186918	0.000885069	0.00277601	7.70621e-06	0.815855	0.819786
GATA6	0.00870839	0.0204433	0.0524423	0.00275019	1.07059e-05	1.40638e-05
GBA	0.18958	0.264927	0.169912	0.02887	9.44134e-47	3.29525e-46
GBE1	2.17728	0.527221	0.286417	0.0820348	5.08156e-133	1.49607e-131
GBF1	1.13371	0.337771	0.177464	0.0314936	6.63604e-51	2.61317e-50
GBP1	-0.0949142	1.41266	0.452247	0.204527	0	0
GBP5	-0.200733	0.465984	0.324535	0.105323	2.3991e-172	1.46433e-170
GBX2	0.00394212	0.00485261	0.0209887	0.000440527	0.0782494	0.0843503
GCGR	0.000867157	0.0039406	0.0242533	0.000588223	0.0418605	0.0461073
GCH1	0.0105418	0.0754301	0.110799	0.0122763	1.12466e-20	2.13528e-20
GCLM	0.435629	0.246559	0.144169	0.0207846	5.21244e-34	1.35806e-33
GCM1	0.00191796	0.00526686	0.0262871	0.000691012	0.027412	0.0305765
GCN1	2.03438	0.400941	0.222357	0.0494425	1.36754e-79	1.13508e-78
GCNT2	0.112086	0.0207596	0.024398	0.000595265	0.0406529	0.0448266
GCNT4	0.017867	0.0196111	0.0410385	0.00168415	0.000572839	0.000704264
GDA	0.0297938	0.0497329	0.0541034	0.00292718	5.57087e-06	7.38211e-06
GDF11	0.164583	0.239324	0.153611	0.0235964	1.97252e-38	5.70992e-38
GDF15	0.00166368	0.0099357	0.0321331	0.00103254	0.00701063	0.00814868
GDF6	0.00159683	0.0076871	0.0290812	0.000845718	0.0146818	0.0167081
GDF7	0.0089164	0.00775948	0.0252731	0.000638732	0.033964	0.0376334
GDF9	0.0147438	0.00666644	0.0187806	0.000352711	0.115109	0.122163
GDNF	0.289022	0.010722	0.00751063	5.64096e-05	0.528646	0.536906
GFPT1	1.03268	0.373426	0.186956	0.0349524	2.14644e-56	1.00016e-55
GGT1	0.0461276	0.0355656	0.0498084	0.00248088	2.90212e-05	3.75326e-05
GH1	0.00367802	0.0462591	0.0764368	0.00584258	1.34795e-10	2.02963e-10
GHITM	3.39243	0.259644	0.198844	0.0395388	1.05871e-63	6.00775e-63
GHR	0.335979	0.0733222	0.0546874	0.00299071	4.40806e-06	5.87233e-06
GHSR	0.0107499	0.00819295	0.0263043	0.000691914	0.0273112	0.0304777
GIGYF1	0.688388	0.244242	0.138925	0.0193003	1.11613e-31	2.74779e-31
GIMAP4	0.0588423	0.176697	0.157519	0.0248124	2.39769e-40	7.2379e-40
GIMAP5	0.0758674	0.237174	0.181198	0.0328326	4.99441e-53	2.1166e-52
GIMAP8	0.0494591	0.10691	0.116163	0.0134939	1.39905e-22	2.77536e-22
GIPC1	0.844007	0.351911	0.188525	0.0355416	2.48174e-57	1.18296e-56
GIPC2	0.0443983	0.0780328	0.0925802	0.0085711	7.0681e-15	1.17998e-14
GJA1	0.0800076	0.109203	0.108484	0.0117687	7.00149e-20	1.30415e-19
GJA5	0.00974528	0.00785798	0.0257719	0.000664192	0.0305904	0.0340082
GJB1	-0.00125892	0.00392633	0.0293815	0.00086327	0.0136884	0.0156096
GJB6	0.00290539	0.00455143	0.0211424	0.000447001	0.0760914	0.0821656
GJC1	0.0219264	0.00866495	0.0206772	0.000427547	0.0827777	0.0890015
GKN1	-0.00183186	0.00544458	0.0436795	0.0019079	0.000246358	0.00030787
GLA	0.151305	0.179716	0.135293	0.0183043	4.07754e-30	9.68126e-30
GLB1	0.25121	0.268026	0.170336	0.0290145	5.5784e-47	1.96067e-46
GLCCI1	0.112455	0.116359	0.106612	0.0113661	2.98628e-19	5.4869e-19
GLDN	0.00872691	0.0470182	0.0831403	0.00691231	2.81382e-12	4.41617e-12
GLI1	0.00198005	0.0150895	0.048967	0.00239776	3.95153e-05	5.08547e-05
GLI2	0.0128987	0.0326304	0.0660369	0.00436087	2.92483e-08	4.13992e-08
GLI3	0.0217541	0.118541	0.129485	0.0167665	1.05017e-27	2.35172e-27
GLIPR2	-0.00547483	0.309251	0.236725	0.0560386	2.93008e-90	3.15377e-89
GLOD4	0.965437	0.342429	0.172785	0.0298548	2.61368e-48	9.49998e-48
GLP1R	0.0044545	0.00102236	0.00544918	2.96935e-05	0.647575	0.654902
GLRA1	-0.00111049	0.0102879	0.0475015	0.0022564	6.68729e-05	8.51217e-05
GLRA3	-6.20344e-05	0.00349266	0.0264675	0.000700529	0.0263684	0.0294453
GLRB	0.0899453	0.0225474	0.0281752	0.000793843	0.0180748	0.0204624
GLS	0.506885	0.269476	0.151328	0.0229002	2.45946e-37	6.90001e-37
GLS2	0.00454089	0.00241536	0.0122015	0.000148876	0.306016	0.315796
GLT8D2	0.0134303	0.0435934	0.0778574	0.00606177	6.09581e-11	9.27341e-11
GLUD1	0.237385	0.216062	0.153713	0.0236278	1.76041e-38	5.11069e-38
GLYR1	0.560374	0.266896	0.153166	0.02346	3.2346e-38	9.28812e-38
GMDS	0.11285	0.173827	0.137221	0.0188295	6.11546e-31	1.48294e-30
GMEB1	0.212697	0.219765	0.15226	0.023183	8.82667e-38	2.50297e-37
GMEB2	0.373171	0.268373	0.160266	0.0256853	1.00869e-41	3.13765e-41
GMFB	0.184501	0.191142	0.135645	0.0183997	2.88916e-30	6.87601e-30
GMPS	0.52966	0.284271	0.161808	0.0261818	1.66218e-42	5.25201e-42
GNA11	0.921681	0.302873	0.166909	0.0278588	3.74319e-45	1.25064e-44
GNAI1	0.073563	0.047983	0.061656	0.00380147	2.25195e-07	3.11267e-07
GNAI2	0.365951	0.490607	0.255923	0.0654967	1.1046e-105	1.73307e-104
GNAO1	0.00457804	0.0727512	0.0941098	0.00885666	2.52433e-15	4.25396e-15
GNAQ	0.102524	0.221313	0.176696	0.0312215	1.7909e-50	6.97543e-50
GNAT3	0.0023975	0.00342264	0.0180638	0.000326302	0.129647	0.137011
GNB1L	0.042245	0.0191723	0.0311427	0.00096987	0.00897008	0.010366
GNB3	0.0658948	0.0862684	0.104551	0.0109308	1.43253e-18	2.60058e-18
GNL2	0.439647	0.419566	0.223621	0.0500063	1.68567e-80	1.42513e-79
GNPAT	1.16797	0.257625	0.141294	0.0199639	1.01374e-32	2.5522e-32
GNRH1	0.0445308	0.0336536	0.0508439	0.0025851	1.97191e-05	2.56615e-05
GNRHR	0.00317831	0.00184201	0.0101313	0.000102644	0.39536	0.405321
GNS	0.662228	0.418945	0.209631	0.0439453	9.42391e-71	6.27217e-70
GOLGA2	0.813244	0.440461	0.228471	0.0521991	4.85094e-84	4.43047e-83
GOLPH3	0.841661	0.274815	0.148601	0.0220821	4.75948e-36	1.29887e-35
GORAB	0.101639	0.157032	0.128328	0.016468	3.08353e-27	6.83181e-27
GOT1	4.38454	-0.283782	-0.186513	0.0347871	3.93107e-56	1.81671e-55
GP1BA	-0.0064524	0.0199296	0.0713315	0.00508819	2.07758e-09	3.05203e-09
GP5	0.0510012	0.0629166	0.0858919	0.00737741	5.24506e-13	8.38171e-13
GP6	0.0510941	0.0127686	0.0228655	0.00052283	0.0550563	0.0600865
GPATCH11	0.0338042	0.0473704	0.0697605	0.00486653	4.64717e-09	6.75155e-09
GPBP1	0.740458	0.301008	0.164351	0.0270114	8.15504e-44	2.64695e-43
GPBP1L1	1.7327	0.216929	0.119868	0.0143683	5.98785e-24	1.23635e-23
GPHN	0.507929	0.186676	0.114826	0.013185	4.25894e-22	8.35267e-22
GPN1	0.606271	0.225571	0.126513	0.0160056	1.63473e-26	3.56661e-26
GPN2	0.11595	0.142669	0.126207	0.0159283	2.15998e-26	4.70236e-26
GPR1	0.0066593	0.034228	0.0712602	0.00507802	2.15569e-09	3.16493e-09
GPR101	0.000970395	0.00113199	0.0118516	0.000140461	0.320094	0.329712
GPR12	0.00261459	0.00510156	0.026925	0.000724955	0.0238746	0.026774
GPR135	0.0790722	0.0319486	0.039223	0.00153845	0.000995906	0.0012116
GPR137	0.680157	0.409571	0.21542	0.0464059	1.05672e-74	7.73228e-74
GPR139	0.00281983	0.0019883	0.0119313	0.000142357	0.316849	0.326571
GPR158	0.00314836	0.00396091	0.0193734	0.00037533	0.10408	0.110858
GPR162	0.00621805	0.0319325	0.0718096	0.00515662	1.62062e-09	2.38635e-09
GPR17	0.00472039	0.00301988	0.0146238	0.000213856	0.219877	0.229077
GPR174	-0.0384641	0.119723	0.174535	0.0304626	2.85203e-49	1.06129e-48
GPR22	-0.000219366	0.00413091	0.0274401	0.000752958	0.021314	0.023983
GPR26	-0.000315703	0.0032951	0.0256289	0.000656838	0.0315273	0.0350109
GPR3	0.0208151	0.0178752	0.0425226	0.00180817	0.000358584	0.000444897
GPR34	-0.00150085	0.101543	0.142674	0.0203559	2.45666e-33	6.27966e-33
GPR37	-0.00967892	0.0579438	0.112828	0.0127303	2.19181e-21	4.22736e-21
GPR37L1	-0.000580878	0.0087807	0.038698	0.00149754	0.00116389	0.00141116
GPR4	0.0421378	0.0289545	0.0489572	0.00239681	3.96557e-05	5.10223e-05
GPR63	0.00817453	0.00492803	0.018261	0.000333465	0.125512	0.132809
GPR83	0.0111769	0.00637328	0.0203991	0.000416123	0.0869974	0.0933381
GPR88	0.00091745	0.0157305	0.0397698	0.00158164	0.000845048	0.00103183
GPRASP1	0.348218	0.0334956	0.0237645	0.00056475	0.0461653	0.0506371
GPRASP2	0.396514	0.084474	0.0561254	0.00315006	2.45223e-06	3.29577e-06
GPRC5B	1.75343	0.176434	0.0989669	0.00979444	8.59459e-17	1.49413e-16
GPRC5C	1.34021	0.232287	0.110119	0.0121262	1.93191e-20	3.64739e-20
GPRIN2	0.00186189	0.00112893	0.00989909	9.7992e-05	0.406283	0.416093
GPT	1.88467	-0.0164235	-0.00882542	7.7888e-05	0.459071	0.467858
GRAMD1A	1.1022	0.257909	0.132077	0.0174443	9.09681e-29	2.09814e-28
GRAMD2B	0.2194	0.0721754	0.0542707	0.00294531	5.21084e-06	6.91416e-06
GRB2	0.97568	0.398744	0.200998	0.0404004	4.45184e-65	2.59087e-64
GREB1L	0.114893	0.0503793	0.0511731	0.00261868	1.74131e-05	2.27197e-05
GREM1	-0.0119605	0.0699017	0.116631	0.0136027	9.45237e-23	1.88332e-22
GREM2	0.0180397	0.0461594	0.0525935	0.00276607	1.00958e-05	1.32728e-05
GRHL2	0.00085349	0.00740365	0.0347325	0.00120635	0.00356167	0.00420825
GRIA1	0.00760073	0.00739105	0.0242948	0.000590239	0.0415109	0.0457324
GRID1	0.00100644	0.0401749	0.0777316	0.00604221	6.54308e-11	9.94175e-11
GRIK3	0.0118575	0.013633	0.0365033	0.00133249	0.00218927	0.00261323
GRIK4	0.0100525	0.0160754	0.0383718	0.00147239	0.00128107	0.00154911
GRIK5	0.00550303	0.00875329	0.0295167	0.000871234	0.0132608	0.0151461
GRIN1	0.000757785	0.0100492	0.037375	0.00139689	0.0017099	0.00205327
GRIN2B	-0.000736999	0.00564329	0.0339306	0.00115128	0.00440987	0.00519083
GRIN2C	0.0133754	0.0108199	0.029878	0.000892695	0.0121754	0.0139446
GRIN2D	0.00742735	0.0131257	0.0423729	0.00179547	0.00037618	0.000466266
GRK2	1.85819	0.461913	0.266818	0.0711919	4.81594e-115	9.34256e-114
GRK5	0.117933	0.107214	0.0978157	0.00956791	1.94429e-16	3.3521e-16
GRM1	0.000605848	0.00317709	0.0223146	0.000497943	0.0611785	0.0665938
GRM2	0.0429122	0.0441604	0.0660585	0.00436372	2.89466e-08	4.10187e-08
GRM3	7.24644e-05	0.00150241	0.0134245	0.000180217	0.260069	0.269771
GRM4	0.000118595	0.0062155	0.0352494	0.00124252	0.00309661	0.00366656
GRM5	0.00295227	0.00362549	0.0170811	0.000291765	0.151847	0.159697
GRM7	0.0056889	0.0012673	0.00660651	4.36459e-05	0.579425	0.587287
GRN	1.05325	0.607425	0.269661	0.072717	1.46769e-117	3.01057e-116
GRP	0.00154949	0.00169083	0.012589	0.000158484	0.290907	0.300576
GRPR	0.077547	0.0564518	0.0610771	0.00373041	2.92005e-07	4.02281e-07
GRWD1	0.4904	0.356059	0.194041	0.0376518	1.08357e-60	5.69072e-60
GSDMB	0.0727908	0.0860043	0.0887854	0.00788284	8.46208e-14	1.37598e-13
GSDMC	0.128566	0.0912096	0.0787453	0.00620082	3.68542e-11	5.6305e-11
GSE1	0.706237	0.344684	0.179869	0.0323527	2.88289e-52	1.1905e-51
GSK3A	2.19065	0.396219	0.246872	0.0609457	3.0432e-98	3.856e-97
GSK3B	1.00254	0.399406	0.200167	0.0400667	1.519e-64	8.72856e-64
GSR	1.29577	0.65994	0.279814	0.0782957	8.48209e-127	2.15497e-125
GSS	0.578826	0.252381	0.142298	0.0202488	3.6193e-33	9.22332e-33
GSTM1	0.578718	0.570843	0.244657	0.0598572	1.81021e-96	2.23155e-95
GSTM3	1.53328	-0.0267184	-0.01357	0.000184145	0.254938	0.26456
GSTO1	2.09687	0.51463	0.26855	0.072119	1.42472e-116	2.86375e-115
GSTZ1	1.1585	0.330643	0.171481	0.0294059	1.34114e-47	4.77412e-47
GSX2	0.00111732	0.00239267	0.0186406	0.000347472	0.117843	0.124958
GTF2A1L	0.00669113	0.00184557	0.00867729	7.52954e-05	0.466644	0.475383
GTF2I	2.18497	0.431357	0.241408	0.0582779	6.74049e-94	7.80929e-93
GTF3C1	1.0985	0.439172	0.214096	0.0458373	8.66382e-74	6.23023e-73
GTPBP1	1.04506	0.497476	0.245185	0.0601157	6.86418e-97	8.54607e-96
GTPBP10	0.140678	0.0910932	0.0854357	0.00729926	6.95499e-13	1.10753e-12
GTPBP4	1.23469	0.478079	0.238989	0.0571158	5.22136e-92	5.82024e-91
GUCA1A	0.00158686	0.00354664	0.021101	0.000445252	0.0766678	0.0827523
GUCY1A2	0.205276	0.0904384	0.0751781	0.00565175	2.6909e-10	4.02389e-10
GUCY2C	0.00521551	0.00210952	0.0098	9.60401e-05	0.410997	0.420577
GUCY2D	0.00328343	8.23624e-05	0.000639213	4.08593e-07	0.957235	0.958768
GUSB	0.469362	0.450628	0.223628	0.0500094	1.66661e-80	1.4114e-79
GXYLT2	0.0681926	0.308189	0.172906	0.0298966	2.244e-48	8.16816e-48
GYG2	0.00735634	0.0103447	0.0312486	0.000976478	0.00873941	0.0101088
GYPB	0.00113399	0.00372482	0.0237258	0.000562916	0.0465208	0.0509936
GYS1	3.95583	0.116048	0.118787	0.0141104	1.51673e-23	3.09467e-23
GZMA	-0.129443	0.393802	0.29786	0.0887204	3.29428e-144	1.13709e-142
GZMB	-0.0350023	0.0735122	0.142755	0.0203789	2.26038e-33	5.78679e-33
GZMH	-0.0922281	0.246458	0.240512	0.0578461	3.39506e-93	3.90627e-92
GZMK	-0.0240182	0.0498235	0.129839	0.0168582	7.54262e-28	1.69514e-27
H19	3.80126	0.745613	0.280738	0.0788136	1.16954e-127	3.00182e-126
H2AFX	0.475345	0.269282	0.155226	0.024095	3.23557e-39	9.54272e-39
H3F3B	1.17581	0.222818	0.120332	0.0144799	4.0049e-24	8.3e-24
HABP2	0.00491512	0.00584871	0.02374	0.000563589	0.0463899	0.0508724
HADHA	3.27171	0.0915895	0.0730764	0.00534016	8.32672e-10	1.23482e-09
HADHB	4.47594	-0.108305	-0.08636	0.00745804	3.92034e-13	6.27882e-13
HAMP	0.00575178	0.00473335	0.0184096	0.000338913	0.122465	0.129695
HAS2	0.0226297	0.0178864	0.0372553	0.00138796	0.00176944	0.00212273
HAVCR2	-0.00151619	0.0369513	0.0841001	0.00707283	1.57563e-12	2.49006e-12
HAX1	1.78047	0.323605	0.185804	0.0345231	1.03292e-55	4.68701e-55
HBEGF	0.416604	0.478803	0.198648	0.0394611	1.40852e-63	7.95673e-63
HBS1L	1.28378	0.392216	0.203651	0.0414737	8.56058e-67	5.14972e-66
HBZ	0.000784693	0.00294258	0.0218504	0.00047744	0.0667662	0.0724713
HCAR2	0.00376272	0.0058598	0.0240954	0.000580587	0.0432125	0.0475233
HCAR3	0.00133806	0.0106907	0.0412282	0.00169976	0.000539986	0.000665017
HCFC1	1.19017	0.375029	0.191999	0.0368635	1.95368e-59	9.90697e-59
HCK	-0.0572229	0.186547	0.212868	0.0453126	6.02914e-73	4.26815e-72
HCN2	0.00213132	0.038812	0.0824519	0.00679831	4.24818e-12	6.64234e-12
HCN3	0.00954683	0.0314153	0.0637025	0.00405801	8.82345e-08	1.23287e-07
HCN4	-0.000406503	0.00695846	0.0385931	0.00148943	0.00120044	0.00145441
HCRT	0.00745019	0.00812081	0.0279347	0.000780347	0.0190836	0.0215315
HCRTR1	0.00881996	0.00372929	0.0155448	0.000241642	0.192189	0.201025
HCRTR2	0.00170624	0.00635535	0.0313269	0.000981373	0.00857245	0.00992255
HDAC1	0.440481	0.18905	0.115812	0.0134123	1.87719e-22	3.71065e-22
HDAC10	0.130569	0.211027	0.153722	0.0236304	1.74399e-38	5.06597e-38
HDAC2	1.05674	0.310952	0.165044	0.0272397	3.55644e-44	1.16721e-43
HDAC3	0.954065	0.368912	0.189406	0.0358745	7.33124e-58	3.53156e-57
HDAC4	1.15817	0.138534	0.0649878	0.00422342	4.82652e-08	6.79514e-08
HDAC5	1.21071	0.341265	0.179413	0.0321892	5.23797e-52	2.15238e-51
HDAC6	0.537425	0.286406	0.157193	0.0247096	3.48146e-40	1.04527e-39
HDAC8	0.190424	0.168686	0.12807	0.016402	3.91229e-27	8.65651e-27
HDAC9	0.472445	0.320387	0.168525	0.0284008	5.20835e-46	1.77695e-45
HDC	-0.00516351	0.0298236	0.0744525	0.00554318	3.98813e-10	5.95128e-10
HEATR3	0.439985	0.238714	0.144056	0.020752	5.86336e-34	1.5221e-33
HEATR5A	0.430862	0.118196	0.0782747	0.00612693	4.81517e-11	7.34083e-11
HEATR5B	0.211411	0.160956	0.119585	0.0143006	7.64338e-24	1.57364e-23
HEATR6	0.327728	0.189369	0.122993	0.0151273	3.88149e-25	8.17628e-25
HECA	0.561289	0.363871	0.198761	0.0395058	1.1951e-63	6.76638e-63
HECTD4	0.883662	0.341469	0.159877	0.0255608	1.58522e-41	4.90059e-41
HELLS	1.90761e-05	0.0270628	0.07237	0.00523742	1.20875e-09	1.78408e-09
HEPACAM	0.00867503	0.00225635	0.00866764	7.51279e-05	0.46714	0.475791
HERC2	0.867582	0.333653	0.176818	0.0312647	1.52992e-50	5.97288e-50
HERC6	0.03658	0.156566	0.153207	0.0234724	3.09177e-38	8.89327e-38
HES1	0.524771	0.0140827	0.00863281	7.45255e-05	0.468932	0.477518
HES4	0.0936448	0.039213	0.0473671	0.00224364	7.0129e-05	8.91984e-05
HES6	0.0427192	0.286296	0.176626	0.0311968	1.96004e-50	7.61645e-50
HESX1	0.0136617	0.0167728	0.0379404	0.00143947	0.00145277	0.00175249
HEXA	0.560153	0.360809	0.186245	0.0346872	5.6664e-56	2.60905e-55
HEXB	0.531917	0.378143	0.209039	0.0436973	2.35384e-70	1.55627e-69
HEXIM1	0.845605	0.531298	0.244041	0.0595559	5.60479e-96	6.77584e-95
HEY1	0.515881	0.386205	0.19318	0.0373183	3.68383e-60	1.90274e-59
HFE	0.0764993	0.0488545	0.0622301	0.00387258	1.73652e-07	2.4089e-07
HGF	0.00468127	0.0423405	0.0875104	0.00765806	1.90441e-13	3.07172e-13
HGH1	0.730769	0.228528	0.124488	0.0154973	1.02225e-25	2.18088e-25
HGS	0.789269	0.424523	0.212346	0.0450908	1.36899e-72	9.5296e-72
HHEX	-0.00198259	0.0281772	0.0815014	0.00664248	7.46106e-12	1.15971e-11
HIF1A	0.351965	0.461582	0.24476	0.0599075	1.49916e-96	1.85266e-95
HIPK2	1.77398	0.524106	0.238107	0.0566947	2.52166e-91	2.77383e-90
HIPK3	1.6929	0.336433	0.194415	0.0377972	6.35641e-61	3.36299e-60
HIVEP2	0.787037	0.402028	0.205334	0.0421622	6.77227e-68	4.22634e-67
HK1	3.1171	0.260165	0.23396	0.0547372	3.77976e-88	3.82949e-87
HK2	1.67318	0.260478	0.114071	0.0130122	7.93799e-22	1.5459e-21
HLX	0.145342	0.184799	0.136416	0.0186092	1.35533e-30	3.25655e-30
HMCN1	0.014778	0.0553139	0.0902381	0.00814292	3.31107e-14	5.4459e-14
HMGA1	1.01014	0.454401	0.222265	0.0494019	1.59012e-79	1.31764e-78
HMGA2	0.00121984	0.00545459	0.029012	0.000841693	0.0149198	0.0169636
HMGB2	0.0579181	0.0520676	0.070176	0.00492467	3.76228e-09	5.48346e-09
HMGB3	0.0950524	0.258357	0.190509	0.0362938	1.57746e-58	7.69513e-58
HMGCR	0.18551	0.16836	0.126869	0.0160958	1.18046e-26	2.58226e-26
HMGN3	0.695113	0.226693	0.129093	0.0166649	1.51498e-27	3.37899e-27
HMGN5	0.0384649	0.0369112	0.0572769	0.00328064	1.51769e-06	2.05298e-06
HMMR	0.019962	0.00558073	0.0144926	0.000210035	0.224045	0.233322
HMOX1	0.317854	0.212376	0.118458	0.0140322	2.0104e-23	4.08861e-23
HMX2	0.000942579	0.00612467	0.0292459	0.00085532	0.0141295	0.0161016
HNF1B	-0.00422391	0.0209568	0.0642866	0.00413277	6.71725e-08	9.4226e-08
HNF4A	0.00497806	0.00056777	0.00296829	8.81073e-06	0.803353	0.807548
HNMT	0.0246176	0.121298	0.135083	0.0182475	5.0055e-30	1.18676e-29
HNRNPA1L2	2.45431	0.471045	0.285963	0.081775	1.37744e-132	3.98501e-131
HNRNPD	2.0771	0.377277	0.229981	0.0528915	3.6822e-85	3.48382e-84
HNRNPF	1.66081	0.462627	0.260607	0.0679158	1.18572e-109	2.05346e-108
HNRNPH1	2.13896	0.321563	0.19237	0.0370063	1.15696e-59	5.91482e-59
HNRNPLL	0.534052	0.366517	0.19648	0.0386046	3.27862e-62	1.77592e-61
HNRNPM	1.97047	0.399992	0.227573	0.0517894	2.2281e-83	1.99136e-82
HNRNPUL1	1.87876	0.389108	0.227946	0.0519595	1.18345e-83	1.06341e-82
HOOK3	0.251921	0.267863	0.176078	0.0310035	3.96696e-50	1.51678e-49
HOPX	0.0369275	0.0255092	0.0423253	0.00179143	0.000381951	0.000473184
HOTAIR	0.0139065	0.00837456	0.0214679	0.000460871	0.0716798	0.0776195
HOXA10	1.31678	0.123561	0.0708951	0.00502611	2.60282e-09	3.81021e-09
HOXA11	0.11718	0.0151414	0.0167987	0.000282197	0.158734	0.166694
HOXA13	0.124181	0.00693437	0.00828434	6.86303e-05	0.487066	0.49538
HOXA5	0.362058	-0.0263802	-0.0201526	0.000406129	0.0908802	0.0972953
HOXA9	0.243644	0.0871634	0.0684949	0.00469155	8.77891e-09	1.26697e-08
HOXB13	0.00566361	0.00447619	0.0187318	0.000350881	0.116056	0.123116
HOXB4	0.0269528	0.121152	0.130253	0.0169658	5.11549e-28	1.15433e-27
HOXB5	0.00158747	0.015012	0.049745	0.00247457	2.97089e-05	3.84021e-05
HOXB6	0.0174892	0.0828433	0.112631	0.0126858	2.57267e-21	4.94859e-21
HOXB7	0.295361	0.278739	0.180826	0.0326979	8.17031e-53	3.43345e-52
HOXB9	-0.000425462	0.00924444	0.0387317	0.00150015	0.00115236	0.00139752
HOXC11	0.00131848	0.0280701	0.0699212	0.00488897	4.28328e-09	6.23192e-09
HOXD9	0.00797542	0.0253852	0.0576932	0.0033285	1.27313e-06	1.7259e-06
HPCA	0.00822485	0.0139155	0.0391109	0.00152967	0.00102977	0.00125188
HPCAL1	0.482102	0.31934	0.176669	0.031212	1.85383e-50	7.20932e-50
HPD	0.0726179	-0.0117462	-0.0196238	0.000385094	0.0996823	0.106423
HPGD	0.135144	-0.00253903	-0.00261601	6.84353e-06	0.826294	0.830109
HPGDS	0.00329104	0.0277248	0.0667696	0.00445818	2.05212e-08	2.92951e-08
HPRT1	0.294556	0.228043	0.143146	0.0204909	1.50774e-33	3.87782e-33
HPS5	0.297287	0.173082	0.117411	0.0137854	4.89362e-23	9.83637e-23
HPSE	-0.00553393	0.0324961	0.079309	0.00628992	2.66992e-11	4.09279e-11
HRAS	0.963407	0.558948	0.26705	0.0713157	3.01099e-115	5.86382e-114
HRH1	-0.00261724	0.0695626	0.112333	0.0126187	3.27628e-21	6.27787e-21
HRH2	0.00621701	0.00918583	0.032777	0.00107433	0.00595228	0.00695243
HRH3	-0.000873155	0.0130301	0.0414263	0.00171613	0.000507563	0.00062601
HRH4	0.0312758	0.0280164	0.0525616	0.00276273	1.02214e-05	1.34344e-05
HS3ST2	-0.00153608	0.0196391	0.0567624	0.00322198	1.88261e-06	2.53907e-06
HS3ST3A1	-0.000866142	0.0117843	0.0483381	0.00233658	4.96118e-05	6.34731e-05
HS3ST5	0.0530555	0.0233244	0.0372388	0.00138673	0.00177783	0.00213177
HS6ST2	0.0508894	0.243402	0.169133	0.0286061	2.46738e-46	8.51083e-46
HSD11B1	0.00104037	0.0183648	0.0542607	0.00294422	5.23178e-06	6.93828e-06
HSD11B2	0.000469264	0.0151901	0.0524386	0.0027498	1.07213e-05	1.40766e-05
HSD17B1	0.0361708	0.0432163	0.0627229	0.00393416	1.38675e-07	1.92797e-07
HSD17B10	1.11157	0.394826	0.2074	0.0430149	2.9192e-69	1.87556e-68
HSD17B2	0.00975279	0.0113034	0.0336566	0.00113276	0.00473925	0.00556675
HSD17B6	0.00174045	0.00174251	0.0120559	0.000145345	0.311822	0.321655
HSD3B1	0.000159017	0.00718768	0.0358581	0.0012858	0.00262027	0.00311212
HSDL1	0.555608	0.150417	0.0911384	0.00830621	1.83727e-14	3.04388e-14
HSF1	1.94945	0.370288	0.221986	0.0492779	2.51886e-79	2.07692e-78
HSF4	0.778676	0.215528	0.103446	0.010701	3.27848e-18	5.90456e-18
HSPA1L	0.231545	0.0287649	0.0248812	0.000619075	0.0368337	0.0407139
HSPA2	2.52471	0.064971	0.0294365	0.000866507	0.0135129	0.0154226
HSPA4	1.7232	0.536202	0.278858	0.0777617	6.53357e-126	1.62689e-124
HSPA6	-0.030077	0.116205	0.164851	0.027176	4.48252e-44	1.46538e-43
HSPA8	4.62509	0.310207	0.262376	0.0688412	3.57313e-111	6.38696e-110
HSPA9	3.01088	0.211239	0.156402	0.0244617	8.55734e-40	2.54634e-39
HSPB11	0.0859979	0.128504	0.117413	0.0137857	4.88785e-23	9.82873e-23
HSPB3	2.20399	0.384174	0.196511	0.0386164	3.13908e-62	1.70402e-61
HSPB8	4.05831	0.596865	0.322679	0.104121	2.71442e-170	1.50952e-168
HSPBP1	0.417526	0.130256	0.0874917	0.0076548	1.92696e-13	3.10709e-13
HSPD1	2.34161	0.184523	0.127232	0.0161879	8.46943e-27	1.86246e-26
HSPG2	1.04787	0.616389	0.254919	0.0649836	7.65262e-105	1.16718e-103
HTATIP2	0.147469	0.419119	0.247377	0.0611953	1.19204e-98	1.53372e-97
HTR1B	0.00384792	0.000721437	0.00411395	1.69246e-05	0.730004	0.73633
HTR1E	0.000996438	0.00379252	0.0262106	0.000686994	0.0278653	0.0310683
HTR2A	0.00828587	0.0110256	0.0334021	0.0011157	0.00506487	0.00594505
HTR2B	0.000847552	0.0136729	0.0419443	0.00175933	0.000431137	0.000533195
HTR3A	0.00105158	0.0068504	0.0325897	0.00106209	0.00624435	0.00727659
HTR4	0.0243763	0.0712946	0.0985792	0.00971785	1.13263e-16	1.96356e-16
HTR5A	0.00315791	0.00385307	0.0188424	0.000355034	0.113919	0.120951
HTR6	0.00136258	0.00263671	0.0165717	0.000274621	0.16444	0.172469
HTR7	-0.0604507	0.165987	0.184833	0.0341631	3.85608e-55	1.73247e-54
HTRA1	0.0685778	0.131754	0.114356	0.0130773	6.27768e-22	1.22542e-21
HTRA2	0.584675	0.180702	0.116603	0.0135962	9.67689e-23	1.92729e-22
HTT	1.19256	0.408029	0.204309	0.0417423	3.18203e-67	1.9422e-66
HUWE1	2.19663	0.480334	0.274436	0.0753151	7.43223e-122	1.64594e-120
HYOU1	0.754002	0.502197	0.24165	0.0583946	4.3538e-94	5.06762e-93
IARS2	1.90814	0.321084	0.186546	0.0347995	3.75707e-56	1.73951e-55
ICA1	0.0163736	0.02648	0.0547355	0.00299597	4.3235e-06	5.76275e-06
ICAM1	0.189245	0.838933	0.358894	0.128805	4.88584e-213	6.98675e-211
ICAM2	0.13132	0.158898	0.121419	0.0147425	1.55384e-24	3.23905e-24
ICAM3	0.229757	0.212762	0.148149	0.0219482	7.72925e-36	2.09674e-35
ICAM4	0.00361389	0.0132729	0.0412218	0.00169924	0.000541054	0.000666005
ICAM5	0.0032458	0.00740196	0.031577	0.000997105	0.00805759	0.00934389
ICOS	-0.0102879	0.0290632	0.0898006	0.00806416	4.39916e-14	7.21658e-14
ICOSLG	0.822599	0.425933	0.226881	0.0514751	7.17418e-83	6.34395e-82
ID4	0.0261986	0.0349789	0.0629933	0.00396815	1.22487e-07	1.7067e-07
IDE	0.874198	0.285209	0.155785	0.0242689	1.72174e-39	5.09599e-39
IDH1	0.529072	0.129283	0.0782209	0.00611851	4.96408e-11	7.56554e-11
IDH2	4.13504	0.182094	0.159942	0.0255814	1.47067e-41	4.55207e-41
IDO1	0.0273835	0.129495	0.133234	0.0177512	3.00393e-29	6.99938e-29
IDUA	0.208991	0.250881	0.153398	0.0235311	2.49942e-38	7.21431e-38
IFI16	0.0137257	0.300728	0.231232	0.0534681	4.29599e-86	4.14286e-85
IFI35	-0.113125	0.940603	0.426026	0.181498	0	9.22189e-306
IFI44L	0.0495307	0.221837	0.180271	0.0324976	1.69812e-52	7.07078e-52
IFIH1	0.018153	0.251835	0.211228	0.0446173	7.87693e-72	5.40055e-71
IFIT1	1.11735	0.515288	0.237098	0.0562156	1.5122e-90	1.63468e-89
IFIT2	0.000702114	0.326358	0.229304	0.0525802	1.17357e-84	1.0938e-83
IFIT3	0.0310119	0.975545	0.371482	0.137999	2.88712e-229	5.35186e-227
IFITM1	0.0921413	0.31891	0.214005	0.0457982	1.00116e-73	7.18908e-73
IFNA1	-0.000965536	0.00346978	0.0326433	0.00106559	0.00615939	0.00718093
IFNA17	0.00336461	0.00100224	0.00628339	3.9481e-05	0.598112	0.605859
IFNA2	0.000696556	0.00353039	0.0213346	0.000455167	0.0734599	0.0794611
IFNA7	0.0014544	0.00440908	0.0280291	0.000785628	0.0186821	0.0210975
IFNA8	1.7125e-05	0.0078262	0.0404814	0.00163875	0.000680367	0.000834004
IFNAR1	0.476384	0.295772	0.174769	0.0305443	2.11687e-49	7.93034e-49
IFNAR2	0.0760126	0.162322	0.150146	0.0225438	8.94274e-37	2.47969e-36
IFNG	-0.00978206	0.0272456	0.07882	0.00621259	3.53183e-11	5.39915e-11
IFNGR1	0.544979	0.269563	0.153612	0.0235966	1.97088e-38	5.70848e-38
IFNGR2	0.737916	0.273328	0.148117	0.0219386	8.00244e-36	2.1685e-35
IFNL2	-0.00260562	0.0114871	0.052312	0.00273654	1.12599e-05	1.47489e-05
IFNL3	0.000613099	0.00560733	0.0330967	0.00109539	0.00548237	0.00642757
IFNW1	0.000120479	0.00422555	0.029764	0.000885895	0.012509	0.0143103
IFRD1	0.741667	0.51398	0.214207	0.0458848	7.26697e-74	5.23327e-73
IFT57	0.0802085	0.134442	0.125538	0.0157599	3.9651e-26	8.54298e-26
IGBP1	0.993679	0.318834	0.165335	0.0273356	2.50879e-44	8.26085e-44
IGF1	0.180673	0.272048	0.175106	0.0306622	1.37751e-49	5.18379e-49
IGF1R	0.354261	0.261678	0.158971	0.0252719	4.52405e-41	1.38235e-40
IGF2	0.265382	0.381094	0.189658	0.0359701	5.1651e-58	2.4953e-57
IGF2BP1	0.00680075	0.00443132	0.0193063	0.000372732	0.105286	0.112118
IGF2BP2	0.129418	-0.00496662	-0.00576217	3.32026e-05	0.628818	0.63619
IGF2BP3	0.00398522	0.0141502	0.0498554	0.00248557	2.85209e-05	3.68951e-05
IGF2R	2.89139	0.221216	0.156197	0.0243975	1.07987e-39	3.20946e-39
IGFBP1	-0.00214915	0.00515348	0.0409613	0.00167783	0.000586724	0.00072045
IGFBP2	0.0851368	0.463407	0.249753	0.0623766	1.40542e-100	1.88079e-99
IGFN1	2.20065	0.249573	0.0522577	0.00273086	1.14987e-05	1.50539e-05
IGSF1	-0.0169925	0.089582	0.101072	0.0102155	1.88474e-17	3.32973e-17
IGSF3	0.0302296	0.0934516	0.113598	0.0129045	1.16984e-21	2.26941e-21
IGSF8	0.167845	0.213222	0.156756	0.0245723	5.72861e-40	1.71072e-39
IGSF9B	0.0693335	0.270208	0.171731	0.0294916	9.81624e-48	3.50931e-47
IHH	0.00371067	0.00224226	0.0121014	0.000146443	0.310001	0.319843
IKBKB	1.24729	0.536875	0.254917	0.0649829	7.67235e-105	1.16718e-103
IKBKE	-0.0429082	0.106832	0.174565	0.030473	2.74586e-49	1.02331e-48
IKBKG	0.513602	0.385133	0.204817	0.0419499	1.48112e-67	9.12932e-67
IKZF1	-0.0754675	0.22609	0.243805	0.0594409	8.62809e-96	1.04057e-94
IKZF2	0.236047	0.0405021	0.0329979	0.00108886	0.00562383	0.00658724
IKZF3	-0.0354794	0.404468	0.288154	0.0830327	1.0994e-134	3.31476e-133
IKZF4	0.212014	0.101124	0.0850163	0.00722778	9.00331e-13	1.43053e-12
IL10	0.000809126	0.00617229	0.0299463	0.000896779	0.0119794	0.0137295
IL10RA	-0.0630277	0.293203	0.257256	0.0661808	8.35071e-107	1.36141e-105
IL10RB	0.374037	0.331741	0.192746	0.0371509	6.80842e-60	3.49499e-59
IL11	0.105764	0.0741273	0.0808153	0.00653112	1.11596e-11	1.72655e-11
IL11RA	1.03179	0.158448	0.0822606	0.0067668	4.76051e-12	7.43644e-12
IL12A	0.000746916	0.00744757	0.0345678	0.00119493	0.00372268	0.00439434
IL12B	-0.000275579	0.00489187	0.0280933	0.000789233	0.0184131	0.0208218
IL12RB1	-0.0398324	0.0884733	0.165796	0.0274884	1.43946e-44	4.76803e-44
IL12RB2	0.193886	0.241811	0.159952	0.0255847	1.45342e-41	4.50146e-41
IL13	0.00520808	0.00713488	0.0277392	0.000769465	0.0199394	0.0224666
IL13RA1	0.936758	0.353011	0.186644	0.0348359	3.28877e-56	1.52835e-55
IL13RA2	-0.000151926	0.00584154	0.037414	0.00139981	0.00169089	0.00203093
IL15	0.0396085	0.345948	0.246984	0.0610009	2.47378e-98	3.15046e-97
IL15RA	0.0410856	0.397076	0.273303	0.0746946	7.90852e-121	1.71351e-119
IL16	-0.0514973	0.299664	0.250943	0.0629724	1.49371e-101	2.0652e-100
IL17B	-0.00726971	0.0253458	0.0570517	0.00325489	1.66819e-06	2.25291e-06
IL17D	1.54911	-0.179716	-0.0849874	0.00722287	9.16447e-13	1.45567e-12
IL17F	0.00132469	0.00843848	0.037543	0.00140948	0.00162942	0.00195898
IL17RA	-0.0102839	0.312198	0.265305	0.0703869	1.02124e-113	1.94347e-112
IL17RB	0.0296951	0.0131188	0.0265398	0.00070436	0.0259601	0.029018
IL18	0.1921	0.168495	0.117514	0.0138095	4.48709e-23	9.02648e-23
IL18BP	-0.0423395	0.234782	0.208293	0.0433861	7.42305e-70	4.83755e-69
IL18R1	0.0111612	0.0162299	0.0365589	0.00133655	0.00215539	0.00257403
IL18RAP	0.00073393	0.00902783	0.0387597	0.00150232	0.00114287	0.00138634
IL19	-0.000570273	0.00631556	0.0364278	0.00132698	0.00223614	0.00266664
IL1A	0.000821633	0.00240654	0.0179015	0.000320462	0.133131	0.140455
IL1B	0.00148619	0.00619864	0.0280206	0.000785156	0.0187176	0.0211328
IL1F10	0.0043032	0.0016878	0.00945043	8.93107e-05	0.427887	0.437056
IL1R1	0.0922316	0.103184	0.102211	0.010447	8.18561e-18	1.46318e-17
IL1RAP	0.0569015	0.0576092	0.0727289	0.0052895	1.00064e-09	1.48084e-09
IL1RL1	0.00583815	0.0111685	0.0343551	0.00118028	0.00394037	0.00464911
IL1RL2	0.0139583	0.0127643	0.0328461	0.00107887	0.00584776	0.00683514
IL1RN	-0.00825626	0.015779	0.0744192	0.00553822	4.06047e-10	6.05381e-10
IL2	0.00415189	0.00065804	0.00381581	1.45604e-05	0.748886	0.754767
IL21	-0.00127038	0.00453752	0.027905	0.000778689	0.0192115	0.021666
IL21R	-0.0444341	0.118644	0.157436	0.0247862	2.63632e-40	7.94866e-40
IL22	-0.000948344	0.0111921	0.046891	0.00219877	8.29044e-05	0.00010518
IL22RA1	-0.00217145	0.0154699	0.0482005	0.00232329	5.2127e-05	6.6606e-05
IL23A	-0.000789047	0.00577068	0.0361845	0.00130932	0.00239336	0.00285073
IL23R	0.000202408	0.00341751	0.0237848	0.000565718	0.0459789	0.0504438
IL24	0.000532834	0.00473655	0.0281333	0.00079148	0.0182473	0.0206391
IL25	3.44959e-05	0.00648426	0.0302849	0.000917177	0.0110479	0.012691
IL2RA	-0.00331607	0.0425464	0.091347	0.00834428	1.60154e-14	2.65596e-14
IL2RB	-0.0669842	0.148713	0.205183	0.0421	8.51886e-68	5.29651e-67
IL2RG	-0.131997	0.403027	0.268172	0.0719161	3.07915e-116	6.13989e-115
IL3	0.00230527	0.00560642	0.0254526	0.000647837	0.032715	0.0362976
IL31	0.00221531	0.00156652	0.0119069	0.000141773	0.317844	0.327529
IL33	0.016034	0.0264502	0.0571161	0.00326225	1.62369e-06	2.194e-06
IL34	0.0114915	0.0794118	0.0887296	0.00787294	8.76968e-14	1.42507e-13
IL36G	0.002246	0.00260056	0.0168171	0.000282814	0.158279	0.166252
IL37	-0.000978372	0.00556895	0.0392583	0.00154121	0.000985474	0.00119949
IL3RA	0.119192	0.101958	0.0943775	0.00890711	2.10452e-15	3.55008e-15
IL4	0.00135326	0.00543053	0.0253059	0.000640391	0.0337329	0.0373938
IL4R	-0.00195995	0.182901	0.182248	0.0332144	1.2379e-53	5.35958e-53
IL5RA	-0.0025039	0.0214363	0.0650091	0.00422618	4.77807e-08	6.72883e-08
IL6	-0.00242717	0.0190386	0.0642411	0.00412692	6.86207e-08	9.62035e-08
IL6R	0.35987	0.357421	0.197026	0.0388193	1.48955e-62	8.13884e-62
IL6ST	0.895746	0.341993	0.179826	0.0323375	3.04795e-52	1.25763e-51
IL7	-0.00171593	0.0203067	0.0667254	0.00445227	2.09674e-08	2.9915e-08
IL9	0.00189427	0.00435951	0.0270035	0.000729189	0.0234678	0.0263355
IL9R	0.0077673	0.0172522	0.044303	0.00196275	0.000200494	0.000251182
ILDR2	0.0041498	0.0165868	0.0483826	0.00234088	4.88233e-05	6.24964e-05
ILF3	1.76333	0.445282	0.250394	0.0626974	4.20515e-101	5.71923e-100
ILK	0.924224	0.533423	0.258977	0.0670693	2.91128e-108	4.87323e-107
IMMT	2.00834	0.150064	0.0932308	0.00869199	4.57077e-15	7.66131e-15
IMPDH1	0.0260326	0.248402	0.201191	0.040478	3.34613e-65	1.94963e-64
IMPDH2	1.57475	0.477249	0.238195	0.056737	2.15272e-91	2.37845e-90
IMPG1	0.00767691	0.00261628	0.0115458	0.000133304	0.332743	0.342389
INA	0.00757256	-0.000135831	-0.000668629	4.47065e-07	0.955269	0.95699
INCA1	0.131018	0.0322551	0.0364834	0.00133104	0.00220155	0.00262664
ING1	0.380942	0.115796	0.0789269	0.00622946	3.32267e-11	5.0825e-11
INHA	0.0196941	0.00984019	0.0234531	0.000550046	0.0490977	0.0537593
INHBA	0.0174296	0.00615346	0.0180163	0.000324587	0.13066	0.137965
INHBB	0.0158068	0.0500295	0.0708899	0.00502537	2.60981e-09	3.81933e-09
INKA2	0.163085	0.139213	0.101142	0.0102298	1.79052e-17	3.16662e-17
INMT	0.0402417	0.0436055	0.066792	0.00446118	2.02988e-08	2.89858e-08
INO80D	0.718054	0.322925	0.164314	0.026999	8.53079e-44	2.76533e-43
INPP4B	0.445846	0.226272	0.136424	0.0186114	1.34457e-30	3.23227e-30
INPP5D	-0.0110283	0.196726	0.192061	0.0368875	1.78913e-59	9.08176e-59
INPPL1	2.2052	0.526683	0.283196	0.0801997	5.79438e-130	1.56761e-128
INSC	0.000825776	0.00813325	0.0377691	0.0014265	0.00152664	0.00183948
INSL3	0.000786134	0.00635583	0.0330413	0.00109173	0.00556127	0.00651701
INSL4	0.000587782	0.00247387	0.0210385	0.00044262	0.0775445	0.0836264
INSM1	0.00907374	0.00411772	0.0149929	0.000224788	0.208455	0.217539
INSR	1.97516	0.194769	0.103661	0.0107456	2.79193e-18	5.03916e-18
INSRR	0.00654648	0.00721296	0.0255279	0.000651673	0.0322032	0.0357456
INVS	0.158189	0.14098	0.115595	0.0133623	2.24795e-22	4.43476e-22
IPO11	0.373504	0.194474	0.127091	0.0161522	9.63299e-27	2.11368e-26
IPO5	1.889	0.414244	0.237754	0.0565271	4.71959e-91	5.13512e-90
IPO7	1.90581	0.552099	0.294159	0.0865292	1.56118e-140	5.24411e-139
IPO9	0.617709	0.420619	0.215498	0.0464396	9.33065e-75	6.83747e-74
IPP	0.780367	0.241539	0.126231	0.0159342	2.11471e-26	4.60579e-26
IQGAP1	0.227674	0.40674	0.233918	0.0547176	4.06619e-88	4.11137e-87
IQGAP2	-0.0459855	0.13306	0.189006	0.0357234	1.2754e-57	6.11434e-57
IQSEC1	1.2802	0.153053	0.0814523	0.00663447	7.68026e-12	1.19341e-11
IRAK1	0.970896	0.702501	0.311903	0.0972835	1.17176e-158	5.58541e-157
IRAK2	0.148463	0.149562	0.118813	0.0141164	1.48426e-23	3.02966e-23
IRAK4	0.021274	0.0677354	0.0978956	0.00958354	1.83776e-16	3.17063e-16
IRF1	0.31244	0.884486	0.33936	0.115166	2.84828e-189	2.2993e-187
IRF2BP1	1.60992	0.150056	0.0785212	0.00616559	4.18658e-11	6.39227e-11
IRF2BPL	0.710931	0.285931	0.133395	0.0177943	2.5708e-29	6.00694e-29
IRF3	0.325208	0.31955	0.191909	0.0368291	2.21582e-59	1.11909e-58
IRF4	-0.0283902	0.0781023	0.141524	0.0200291	8.00808e-33	2.0212e-32
IRF5	-0.0114723	0.0710481	0.122851	0.0150923	4.40318e-25	9.26742e-25
IRF7	0.0425232	0.206173	0.182077	0.0331521	1.55404e-53	6.71671e-53
IRF8	-0.0442626	0.100944	0.1655	0.0273904	2.056e-44	6.78777e-44
IRGM	0.00130564	0.00359375	0.0250836	0.000629185	0.0353274	0.0391094
IRGQ	1.1292	0.338134	0.173022	0.0299366	1.93943e-48	7.07497e-48
IRS1	1.38647	0.307635	0.140288	0.0196808	2.82159e-32	7.02589e-32
IRS2	1.16479	0.0187017	0.00821608	6.75039e-05	0.490662	0.498936
IRS4	0.0098073	0.00395512	0.015179	0.000230403	0.202862	0.211879
IRX1	0.00244922	0.00299361	0.0180242	0.000324871	0.130491	0.137845
ISL1	0.00499861	-0.00029276	-0.00151067	2.28212e-06	0.899154	0.901496
ISOC2	1.97187	0.312717	0.186273	0.0346977	5.45334e-56	2.51326e-55
ITCH	0.582916	0.308227	0.169786	0.0288273	1.10274e-46	3.84078e-46
ITGA1	0.0874387	0.0471708	0.056136	0.00315125	2.44148e-06	3.28395e-06
ITGA2B	0.0112796	0.0110084	0.0294358	0.000866466	0.0135152	0.0154226
ITGA3	0.0707703	0.543993	0.249555	0.0622779	2.03743e-100	2.70487e-99
ITGA4	-0.082042	0.268249	0.251544	0.0632742	4.79769e-102	6.74507e-101
ITGA5	0.351936	0.31509	0.173213	0.0300028	1.52394e-48	5.58368e-48
ITGA6	0.952451	0.321317	0.15263	0.0232959	5.86141e-38	1.66874e-37
ITGAD	-0.0219781	0.0466117	0.122023	0.0148895	9.1461e-25	1.91452e-24
ITGAE	-0.0190238	0.059032	0.120042	0.0144101	5.15107e-24	1.06534e-23
ITGAL	-0.133715	0.365263	0.285532	0.0815288	3.54446e-132	1.01954e-130
ITGAM	-0.0319562	0.311452	0.229052	0.0524649	1.80294e-84	1.67727e-83
ITGAV	1.13494	0.365948	0.1746	0.0304852	2.62622e-49	9.79452e-49
ITGAX	-0.040651	0.164304	0.185925	0.0345682	8.75864e-56	3.98518e-55
ITGB1BP2	1.41959	0.213912	0.10374	0.0107619	2.63268e-18	4.75345e-18
ITGB2	-0.174993	0.579791	0.347858	0.121005	2.1078e-199	1.99048e-197
ITGB3	-0.000920743	0.119268	0.149098	0.0222303	2.78339e-36	7.64174e-36
ITGB4	0.0225964	0.0545205	0.0789594	0.00623458	3.26169e-11	4.99228e-11
ITGB5	0.40204	0.218849	0.133695	0.0178744	1.92525e-29	4.50906e-29
ITGB6	1.41246	0.136069	0.0701711	0.00492399	3.77163e-09	5.49549e-09
ITGB7	-0.0590981	0.165213	0.211558	0.0447567	4.70642e-72	3.24906e-71
ITIH1	-0.000506472	0.00908116	0.0388243	0.00150732	0.00112126	0.00136046
ITIH5	0.186004	0.147984	0.107611	0.0115802	1.38106e-19	2.54875e-19
ITK	-0.0550862	0.120046	0.1934	0.0374037	2.69366e-60	1.39708e-59
ITM2A	0.192593	0.266998	0.170656	0.0291234	3.75196e-47	1.32057e-46
ITPR1	0.0175973	0.0911714	0.108374	0.011745	7.6262e-20	1.41787e-19
ITPR3	0.0402283	0.213422	0.174777	0.0305469	2.097e-49	7.86177e-49
ITPRID2	0.665688	0.270986	0.147507	0.0217583	1.53737e-35	4.1413e-35
IVNS1ABP	0.571542	0.303884	0.155784	0.0242687	1.72319e-39	5.09725e-39
Intergenic_Region_14000	0.00337755	0.00738388	0.0326902	0.00106865	0.00608606	0.00710041
Intergenic_Region_16000	-5.11502e-05	0.00206909	0.0222684	0.000495882	0.0617169	0.0671653
Intergenic_Region_17000	0.000920285	0.00341752	0.0218365	0.000476833	0.0669398	0.0726383
Intergenic_Region_21000	-0.000332167	0.00318668	0.0303492	0.000921075	0.0108785	0.0125022
Intergenic_Region_23000	0.00281092	0.00457388	0.0231822	0.000537412	0.051774	0.0566154
Intergenic_Region_25000	0.000632516	0.00458597	0.0279127	0.000779119	0.0191783	0.0216334
Intergenic_Region_26000	-0.000587077	0.00578852	0.0359548	0.00129275	0.00255109	0.00303283
Intergenic_Region_28000	0.00106851	0.000282438	0.00306644	9.40304e-06	0.796991	0.801797
Intergenic_Region_4000	0.00190817	0.00269768	0.0179383	0.000321784	0.132333	0.139673
Intergenic_Region_6000	0.00265291	0.00386649	0.0203927	0.000415862	0.0870965	0.0934243
Intergenic_Region_9000	0.00152431	0.00245663	0.0163933	0.000268741	0.16903	0.177246
JAG1	0.137722	0.106521	0.0950799	0.00904018	1.30263e-15	2.2093e-15
JAK1	1.19475	0.490083	0.25426	0.064648	2.71253e-104	4.06474e-103
JAK2	0.621739	0.369925	0.186071	0.0346223	7.185e-56	3.28711e-55
JAK3	-0.0885167	0.26493	0.260303	0.0677578	2.15554e-109	3.69469e-108
JAM2	0.106271	0.0675198	0.0627183	0.00393358	1.38968e-07	1.9315e-07
JAM3	0.121343	0.32375	0.192965	0.0372354	4.99414e-60	2.57157e-59
JAZF1	0.039216	0.0770772	0.0998581	0.00997164	4.53864e-17	7.95097e-17
JDP2	0.550395	0.34916	0.17667	0.0312121	1.85308e-50	7.20932e-50
JMJD4	0.320886	0.233893	0.14704	0.0216208	2.52878e-35	6.78271e-35
JPH1	2.84654	0.399861	0.260123	0.067664	3.07351e-109	5.21454e-108
JPH2	2.39043	0.140456	0.085643	0.00733473	6.11903e-13	9.75963e-13
JPT2	0.496908	0.315408	0.173055	0.0299479	1.86141e-48	6.79532e-48
JRK	0.143195	0.125014	0.105694	0.0111713	6.02488e-19	1.10174e-18
JUP	0.371505	0.17664	0.112834	0.0127314	2.18274e-21	4.2115e-21
KANK2	0.54362	0.451162	0.209475	0.0438796	1.2009e-70	7.97148e-70
KAT2A	0.599099	0.287566	0.141945	0.0201484	5.2038e-33	1.31874e-32
KAT2B	1.16412	0.32339	0.166018	0.027562	1.10165e-44	3.65634e-44
KAT5	0.673621	0.299761	0.159262	0.0253644	3.23381e-41	9.94178e-41
KATNA1	0.395897	0.284662	0.173731	0.0301826	7.91464e-49	2.9127e-48
KCNA3	-0.0671549	0.159508	0.215505	0.0464424	9.2312e-75	6.77451e-74
KCNA4	0.016954	0.00602405	0.0182487	0.000333016	0.125767	0.133051
KCNA5	0.0232942	0.00413219	0.0108571	0.000117877	0.362386	0.372431
KCNAB3	0.00281208	0.0117441	0.0422434	0.0017845	0.000392062	0.00048535
KCNB1	0.717703	0.118536	0.0515774	0.00266023	1.49312e-05	1.9512e-05
KCNC1	0.0412171	0.0480746	0.0550005	0.00302505	3.8844e-06	5.18299e-06
KCNC3	0.0538273	0.135862	0.126143	0.0159121	2.29038e-26	4.97757e-26
KCNC4	0.0777679	0.614002	0.261573	0.0684205	1.75696e-110	3.08546e-109
KCNF1	0.00345666	0.00387779	0.0198359	0.000393463	0.0960736	0.102723
KCNH1	-0.000245656	0.00832565	0.0398963	0.00159171	0.000813314	0.000993808
KCNH3	-0.00145792	0.0191252	0.0569198	0.00323986	1.76288e-06	2.37887e-06
KCNH4	0.00499662	0.00753005	0.0273305	0.000746955	0.0218378	0.0245669
KCNH5	-0.0020809	0.00796278	0.0528673	0.00279495	9.07432e-06	1.19424e-05
KCNIP2	0.131766	0.0352296	0.0361336	0.00130563	0.00242756	0.00289009
KCNJ1	-0.000627029	0.00655963	0.0315029	0.000992435	0.00820704	0.00951059
KCNJ10	-0.00327352	0.0127982	0.0553389	0.00306239	3.38547e-06	4.52814e-06
KCNJ11	1.46866	0.244047	0.140327	0.0196916	2.71297e-32	6.75878e-32
KCNJ12	1.8338	0.144268	0.0728346	0.00530488	9.46349e-10	1.40133e-09
KCNJ15	0.00716684	0.00577679	0.0198067	0.000392304	0.0965647	0.103204
KCNJ16	0.00422642	0.0028414	0.0132112	0.000174535	0.267719	0.277361
KCNJ2	0.514659	0.157665	0.0930516	0.00865861	5.15536e-15	8.62675e-15
KCNJ6	0.00361282	0.00860441	0.0311927	0.000972986	0.00886053	0.0102465
KCNJ8	0.157173	0.0342531	0.0326109	0.00106347	0.00621054	0.00723888
KCNJ9	-0.00209568	0.00826264	0.049476	0.00244788	3.28031e-05	4.23471e-05
KCNK1	0.00114621	0.0109845	0.0417238	0.00174088	0.000462255	0.000571255
KCNK10	0.00264187	0.00548848	0.0244576	0.000598176	0.0401644	0.0443172
KCNK12	0.00686176	0.00710906	0.0257099	0.000661	0.0309935	0.0344456
KCNK13	-0.00339147	0.00726386	0.0452378	0.00204645	0.000146499	0.000184367
KCNK15	0.00281893	0.00986953	0.0375751	0.00141189	0.00161447	0.00194194
KCNK16	0.00843529	0.00456166	0.0174923	0.000305982	0.142229	0.14977
KCNK17	0.00382292	0.00466844	0.021266	0.000452243	0.0743906	0.0803983
KCNK18	0.00113975	0.00271723	0.0187689	0.00035227	0.115336	0.122378
KCNK2	0.0371001	-0.00885872	-0.0201935	0.000407779	0.0902265	0.0966161
KCNK3	0.00588223	0.0161927	0.04354	0.00189573	0.000257887	0.000322037
KCNK4	0.000637	0.00309712	0.0209801	0.000440164	0.0783725	0.0844466
KCNK6	-0.00682924	0.0230497	0.0800185	0.00640295	1.7739e-11	2.73097e-11
KCNK9	0.0281382	0.00457195	0.0105763	0.000111857	0.374936	0.385171
KCNMA1	0.842961	0.364125	0.186923	0.03494	2.24612e-56	1.04478e-55
KCNMB1	-0.00132723	0.0395919	0.0879298	0.00773166	1.46018e-13	2.36282e-13
KCNN3	0.0730138	0.27532	0.176383	0.0311108	2.68186e-50	1.03411e-49
KCNN4	-0.0332365	0.100215	0.160986	0.0259166	4.35439e-42	1.36296e-41
KCNQ1	0.00507049	0.0888419	0.124751	0.0155629	8.06916e-26	1.7259e-25
KCNQ4	0.254863	0.289381	0.164735	0.0271375	5.15608e-44	1.68448e-43
KCNRG	0.0108495	0.00541519	0.0178479	0.000318549	0.134295	0.141653
KCNS1	0.000420119	0.00256877	0.0219143	0.000480239	0.0659724	0.0716562
KCNT1	0.465914	0.0352697	0.0232236	0.000539335	0.051357	0.0561962
KCNT2	0.000884505	0.0113105	0.0390066	0.00152152	0.00106223	0.00129071
KCNU1	-0.000972014	0.0029361	0.0350462	0.00122823	0.0032724	0.00387104
KCNV1	0.00232708	0.0123556	0.0469705	0.00220623	8.0628e-05	0.000102396
KCTD10	0.112461	0.229636	0.173176	0.0299898	1.5977e-48	5.84828e-48
KCTD11	0.0932902	0.101839	0.097871	0.00957873	1.86988e-16	3.22494e-16
KCTD20	0.515786	0.312858	0.17729	0.0314318	8.31297e-51	3.26838e-50
KCTD5	0.725242	0.352429	0.181332	0.0328813	4.18121e-53	1.7795e-52
KCTD9	0.745154	0.244091	0.138482	0.0191772	1.74145e-31	4.26418e-31
KDM1A	1.35239	0.376418	0.202011	0.0408083	9.91977e-66	5.82045e-65
KDM3A	0.613794	0.340238	0.18317	0.0335511	3.61461e-54	1.58834e-53
KDM4A	0.521619	0.270554	0.147343	0.02171	1.83109e-35	4.92721e-35
KDM5B	0.146941	0.14302	0.117833	0.0138847	3.4221e-23	6.91187e-23
KDM5D	-0.126373	0.431489	0.281927	0.0794827	9.03375e-129	2.35489e-127
KDM6A	0.147474	0.0818872	0.076876	0.00590993	1.05623e-10	1.59519e-10
KDM6B	0.742554	0.349822	0.181804	0.0330526	2.23597e-53	9.60605e-53
KDM8	0.208338	0.131738	0.102945	0.0105977	4.75707e-18	8.53986e-18
KDR	0.286472	0.0410395	0.0292321	0.000854514	0.014175	0.0161498
KEAP1	2.32628	0.365735	0.22026	0.0485143	4.28137e-78	3.41758e-77
KEL	0.00419612	0.0133108	0.0413335	0.00170846	0.000522518	0.00064398
KHDC3L	-0.000198816	0.00493839	0.0307325	0.000944485	0.00991583	0.0114273
KHDRBS1	1.16507	0.387637	0.197548	0.0390252	6.9916e-63	3.86236e-62
KHK	0.0278051	0.0360498	0.0616773	0.00380409	2.23043e-07	3.08463e-07
KHSRP	1.01934	0.325266	0.174612	0.0304895	2.5856e-49	9.65022e-49
KIAA0408	0.888049	0.127367	0.0681805	0.00464858	1.02636e-08	1.47825e-08
KIAA1191	1.09394	0.336326	0.171109	0.0292784	2.13401e-47	7.56426e-47
KIAA2013	1.23944	0.342802	0.180959	0.0327463	6.84786e-53	2.88741e-52
KIF1A	-0.00353423	0.0165265	0.0524024	0.00274601	1.08725e-05	1.4264e-05
KIF20A	0.00350573	0.0102626	0.0359531	0.00129262	0.00255229	0.00303353
KIF2A	0.0909645	0.338682	0.210807	0.0444398	1.5176e-71	1.03201e-70
KIF2C	0.0045577	0.0249463	0.0626056	0.00391946	1.46322e-07	2.03315e-07
KIF5B	1.46378	0.584091	0.298267	0.088963	1.28868e-144	4.54214e-143
KIR2DL1	0.00157358	0.00204048	0.0133227	0.000177496	0.263698	0.273366
KIR2DL4	-0.00200923	0.0197783	0.0669129	0.00447734	1.91391e-08	2.73532e-08
KIR3DL1	-0.00097262	0.00451634	0.0327109	0.00107	0.0060539	0.00706618
KISS1R	0.00421215	-0.00224575	-0.0213216	0.000454612	0.0736356	0.0796169
KIT	0.00285619	0.0236001	0.0598264	0.0035792	5.07839e-07	6.95793e-07
KITLG	0.0830837	0.0480904	0.0562829	0.00316776	2.2977e-06	3.09223e-06
KL	0.0137312	0.0321837	0.0629616	0.00396417	1.24281e-07	1.73074e-07
KLF12	0.44535	0.185841	0.116321	0.0135306	1.2259e-22	2.43671e-22
KLF14	0.0126208	0.00809469	0.0257093	0.000660967	0.0309976	0.0344456
KLF16	0.0956601	0.528553	0.289414	0.0837604	6.69815e-136	2.0694e-134
KLF17	0.00485347	0.00210618	0.0107582	0.000115738	0.366777	0.376867
KLF4	0.0342846	0.219051	0.177662	0.0315638	5.13608e-51	2.03049e-50
KLF5	-0.0255936	0.37512	0.239075	0.0571569	4.4772e-92	5.00187e-91
KLHDC2	1.27359	0.25485	0.13246	0.0175457	6.30941e-29	1.46197e-28
KLHL1	0.00295472	0.000568569	0.00466549	2.17668e-05	0.69551	0.702528
KLHL13	0.151855	0.0817275	0.0737201	0.00543466	5.9106e-10	8.78864e-10
KLHL14	-0.00113823	0.00628196	0.038509	0.00148294	0.00123051	0.00148941
KLHL24	2.2808	0.210044	0.121443	0.0147484	1.52138e-24	3.1727e-24
KLHL26	0.137754	0.0880575	0.0826588	0.00683248	3.75468e-12	5.87806e-12
KLHL4	-0.00831352	0.0725286	0.103522	0.0107167	3.09808e-18	5.58487e-18
KLHL8	0.450406	0.297169	0.1702	0.0289681	6.60391e-47	2.31948e-46
KLK10	0.000937358	0.00244956	0.0169792	0.000288294	0.154306	0.16218
KLK15	0.00295603	0.00193271	0.0118043	0.000139342	0.32203	0.331638
KLRB1	-0.00845629	0.0218182	0.0760827	0.00578858	1.63911e-10	2.46136e-10
KLRC1	0.00660431	0.00895697	0.0309269	0.00095647	0.00945721	0.0109164
KLRC2	0.00410528	0.00193369	0.0102127	0.000104299	0.391576	0.401688
KLRD1	-0.0161833	0.0903619	0.131625	0.0173252	1.39838e-28	3.20463e-28
KLRF1	0.00455606	0.00601034	0.0256997	0.000660476	0.0310602	0.0345075
KLRG1	0.0260769	0.115293	0.129965	0.0168909	6.70344e-28	1.50925e-27
KLRK1	-0.0768824	0.193646	0.223567	0.0499823	1.84276e-80	1.55532e-79
KMO	-0.00323158	0.0160864	0.0613564	0.00376461	2.57681e-07	3.55679e-07
KMT2A	0.574009	0.296359	0.163588	0.0267611	2.02548e-43	6.5193e-43
KMT2D	1.22861	0.31185	0.168138	0.0282703	8.37416e-46	2.8454e-45
KNDC1	0.00249591	0.00236261	0.0139629	0.000194962	0.241437	0.25086
KNSTRN	0.311457	0.224319	0.13962	0.0194936	5.54936e-32	1.37634e-31
KPNA1	2.00455	0.529595	0.279256	0.0779839	2.79477e-126	7.02905e-125
KPNA2	0.234361	0.36345	0.218587	0.0477801	6.51139e-77	5.10807e-76
KPNA3	1.87049	0.517703	0.2724	0.0742016	5.17091e-120	1.09663e-118
KPNA6	1.88904	0.318491	0.179329	0.0321587	5.85427e-52	2.40366e-51
KPNB1	1.75052	0.442851	0.24988	0.0624398	1.1081e-100	1.49489e-99
KRAS	0.0629548	0.0948872	0.103862	0.0107874	2.40169e-18	4.34266e-18
KRT20	0.0018706	0.00194705	0.0141366	0.000199842	0.235633	0.244982
KRTCAP2	1.36133	0.378445	0.195951	0.0383966	7.03702e-62	3.7912e-61
KXD1	0.382631	0.363357	0.208644	0.0435322	4.32943e-70	2.84367e-69
L1CAM	-0.0390153	0.136762	0.151447	0.0229362	2.15803e-37	6.07136e-37
LACC1	0.00378129	0.100518	0.131375	0.0172593	1.77372e-28	4.05735e-28
LACRT	0.00285522	0.00326116	0.0190605	0.000363302	0.109793	0.116744
LAD1	0.380839	0.100332	0.0521954	0.00272436	1.17783e-05	1.54159e-05
LAG3	-0.08004	0.181197	0.215698	0.0465257	6.78298e-75	5.0072e-74
LAIR1	-0.0226163	0.106198	0.153587	0.0235889	2.02672e-38	5.86343e-38
LAIR2	-0.0137596	0.0343089	0.0974353	0.00949364	2.54093e-16	4.37022e-16
LAMA3	0.00870961	0.0392245	0.0789316	0.0062302	3.31376e-11	5.07043e-11
LAMB3	0.251659	0.110695	0.0753213	0.00567329	2.4888e-10	3.72391e-10
LAMC1	0.894833	0.422762	0.208553	0.0434943	4.97954e-70	3.26212e-69
LAMC2	-0.00265729	0.0170422	0.0583134	0.00340045	9.77749e-07	1.33124e-06
LAMP1	2.1749	0.32042	0.212566	0.0451844	9.68697e-73	6.79038e-72
LAMP2	2.62845	0.115863	0.0716745	0.00513723	1.73878e-09	2.55658e-09
LAMP3	-0.0044762	0.0271124	0.0766878	0.00588102	1.17277e-10	1.76798e-10
LANCL1	1.00707	0.290499	0.145074	0.0210465	2.02035e-34	5.30807e-34
LANCL2	0.147961	0.171972	0.135998	0.0184955	2.04396e-30	4.8854e-30
LAPTM4B	2.74456	0.0928558	0.0628517	0.00395034	1.30717e-07	1.81884e-07
LARP4	1.21011	0.282773	0.150129	0.0225386	9.1127e-37	2.52402e-36
LARP4B	1.44696	0.310587	0.166926	0.0278642	3.6699e-45	1.22698e-44
LASP1	0.100639	0.417307	0.257023	0.0660609	1.31317e-106	2.12014e-105
LAT	-0.0150421	0.120739	0.15044	0.0226323	6.49047e-37	1.80371e-36
LATS1	0.627505	0.325478	0.176823	0.0312664	1.52002e-50	5.94353e-50
LATS2	0.484318	0.253414	0.144186	0.0207895	5.12051e-34	1.3348e-33
LBH	0.105837	0.386834	0.217023	0.0470988	8.12741e-76	6.12616e-75
LBP	0.754358	0.0212828	0.00841066	7.07392e-05	0.480449	0.488848
LBX1	0.430865	0.085155	0.0579081	0.00335334	1.1622e-06	1.57808e-06
LCAT	0.0897761	0.0960694	0.0912907	0.00833399	1.66214e-14	2.75555e-14
LCK	-0.0626541	0.145115	0.206888	0.0428025	6.39211e-69	4.05482e-68
LDB3	5.15351	0.0578259	0.0538476	0.00289957	6.16799e-06	8.16256e-06
LDHA	3.59797	0.685109	0.28293	0.0800495	1.03024e-129	2.77223e-128
LDLR	0.0659373	0.165531	0.140822	0.0198308	1.64056e-32	4.10756e-32
LDLRAD4	0.204756	0.15315	0.119368	0.0142488	9.21226e-24	1.89353e-23
LEF1	-0.00548618	0.0271867	0.0792468	0.00628006	2.76683e-11	4.24004e-11
LENG8	0.73955	0.44227	0.205009	0.0420287	1.10787e-67	6.85401e-67
LEP	0.00325759	0.00511473	0.0206623	0.000426932	0.0829992	0.0892205
LEPR	0.0149548	0.0309416	0.0579964	0.00336358	1.11935e-06	1.52114e-06
LEPROTL1	0.135156	0.135351	0.114562	0.0131244	5.29693e-22	1.0364e-21
LGALS13	-0.0275768	0.066966	0.141522	0.0200285	8.02646e-33	2.02482e-32
LGALS14	0.00262478	0.00563415	0.026505	0.000702515	0.0261558	0.0292209
LGALS8	0.0731439	0.206789	0.170764	0.0291605	3.278e-47	1.15783e-46
LGALS9	0.0361882	0.209975	0.194729	0.0379193	4.05968e-61	2.15927e-60
LGALSL	1.60164	-0.0418445	-0.0206378	0.000425919	0.0833651	0.0895754
LGMN	0.964986	0.61215	0.274176	0.0751726	1.27929e-121	2.82064e-120
LGR4	0.325056	0.109989	0.077852	0.00606093	6.11433e-11	9.29877e-11
LGR5	0.487553	-0.0398705	-0.0259211	0.000671903	0.0296391	0.0330019
LGR6	-0.0048832	0.0150488	0.0608355	0.00370096	3.25223e-07	4.47796e-07
LHCGR	0.00396672	0.00694903	0.0301519	0.000909137	0.0114059	0.0130932
LIF	0.00115872	0.0183155	0.0484005	0.00234261	4.85105e-05	6.21277e-05
LIFR	0.387514	0.119214	0.0837878	0.00702039	1.90423e-12	3.00368e-12
LIG3	0.67959	0.307347	0.16384	0.0268435	1.50108e-43	4.84392e-43
LIG4	0.211722	0.272119	0.177642	0.0315565	5.27421e-51	2.08181e-50
LILRA5	-0.00282034	0.0288632	0.0753475	0.00567724	2.45347e-10	3.67214e-10
LILRA6	-0.00980658	0.034478	0.098041	0.00961203	1.65845e-16	2.86325e-16
LILRB1	-0.0296065	0.0749354	0.15178	0.0230373	1.49623e-37	4.22132e-37
LILRB2	-0.0234075	0.0713385	0.144881	0.0209906	2.47369e-34	6.48891e-34
LILRB3	-0.0118947	0.0551518	0.116771	0.0136354	8.40264e-23	1.67885e-22
LILRB4	-0.00685847	0.0173957	0.0744559	0.00554368	3.98094e-10	5.94233e-10
LILRB5	0.0124364	0.206089	0.185768	0.0345099	1.08417e-55	4.90622e-55
LIM2	0.00316511	0.00356461	0.0170053	0.000289181	0.153673	0.161583
LIMK1	0.187348	0.344072	0.208276	0.043379	7.6212e-70	4.96022e-69
LIN28B	0.00144515	0.00536779	0.0321698	0.0010349	0.0069461	0.00808117
LINGO2	0.00793825	2.91795e-05	0.000145942	2.1299e-08	0.990232	0.990628
LINS1	0.193782	0.12889	0.101912	0.0103861	1.01954e-17	1.81853e-17
LIPA	0.0494373	0.206296	0.176553	0.0311708	2.1547e-50	8.33407e-50
LIPE	0.28848	-0.00843428	-0.00705103	4.97171e-05	0.554174	0.561921
LIPF	0.00411397	0.00865941	0.0290302	0.000842753	0.0148568	0.0168958
LIPG	0.00762136	0.0754719	0.113073	0.0127854	1.7967e-21	3.472e-21
LMBR1L	0.224065	0.114858	0.0888117	0.00788751	8.32052e-14	1.35384e-13
LMNB1	-0.0183362	0.110326	0.140874	0.0198455	1.55519e-32	3.89965e-32
LMO1	0.68529	0.025219	0.0149187	0.000222567	0.210718	0.219763
LMO2	0.371618	0.234176	0.146294	0.021402	5.5821e-35	1.48214e-34
LMX1B	0.00561751	0.0152967	0.0461863	0.00213317	0.000105914	0.000133864
LONP1	1.84714	0.376166	0.206657	0.0427073	9.08045e-69	5.7311e-68
LONRF3	0.329032	0.250059	0.137857	0.0190045	3.25e-31	7.92701e-31
LOX	0.00718038	0.0611673	0.0956179	0.00914279	8.99883e-16	1.53142e-15
LOXL1	0.275575	0.26934	0.157061	0.0246682	4.04521e-40	1.21308e-39
LOXL2	0.022723	0.173201	0.160663	0.0258126	6.35395e-42	1.9814e-41
LPA	0.000980004	0.00370968	0.02384	0.000568347	0.0454765	0.0499253
LPAR1	0.00635015	0.0927602	0.127974	0.0163774	4.27461e-27	9.454e-27
LPAR5	-0.024964	0.0670874	0.13507	0.0182439	5.07083e-30	1.20111e-29
LPAR6	0.0305348	0.0405874	0.0660551	0.00436327	2.8994e-08	4.10741e-08
LPCAT1	0.0177801	0.144633	0.150597	0.0226795	5.46977e-37	1.52174e-36
LPIN1	1.56416	0.286325	0.147013	0.0216128	2.60309e-35	6.97082e-35
LPL	3.5221	-0.809126	-0.267929	0.0717858	5.05135e-116	9.99288e-115
LPXN	0.237711	0.229981	0.154685	0.0239276	5.93748e-39	1.74089e-38
LRATD2	0.0519872	0.0998217	0.111822	0.0125042	4.94897e-21	9.45404e-21
LRBA	0.246217	0.180334	0.126682	0.0160484	1.40066e-26	3.06127e-26
LRCH1	0.015205	0.163671	0.160832	0.0258669	5.21585e-42	1.62853e-41
LRG1	0.00190209	0.0105696	0.0401353	0.00161084	0.000756331	0.000925309
LRIF1	0.79932	0.151474	0.0954137	0.00910377	1.03579e-15	1.75973e-15
LRP1	0.199133	0.358014	0.191585	0.0367047	3.49654e-59	1.75704e-58
LRP2	0.00121845	0.00450918	0.024886	0.000619315	0.0367971	0.0406825
LRP5	0.195443	0.0565032	0.0493077	0.00243125	3.48931e-05	4.50103e-05
LRP6	0.915944	0.282606	0.145989	0.0213129	7.70764e-35	2.0411e-34
LRPPRC	1.80573	0.180003	0.108871	0.0118529	5.17034e-20	9.6558e-20
LRRC15	-0.00113729	0.00756421	0.0412293	0.00169986	0.000539793	0.000664943
LRRC20	2.46202	0.0725333	0.046281	0.00214193	0.000102504	0.000129651
LRRC3	0.00884897	0.0179003	0.0482937	0.00233228	5.04101e-05	6.4478e-05
LRRC32	0.0856974	0.0698069	0.074295	0.00551974	4.34176e-10	6.46933e-10
LRRC38	0.278772	0.424259	0.200879	0.0403525	5.30893e-65	3.07894e-64
LRRC3B	-0.0108203	0.0743587	0.119095	0.0141836	1.16509e-23	2.38499e-23
LRRC45	0.0644539	0.0713591	0.0826927	0.00683808	3.67946e-12	5.76211e-12
LRRC47	2.76261	0.231733	0.168104	0.0282588	8.73213e-46	2.96501e-45
LRRC59	0.733017	0.460833	0.224045	0.0501961	8.3281e-81	7.12515e-80
LRRK2	0.10043	0.111646	0.105055	0.0110366	9.78524e-19	1.78091e-18
LRRTM1	0.00300278	0.00152913	0.00949708	9.01946e-05	0.42561	0.434908
LRTM1	-0.00486965	0.0270842	0.052343	0.00273979	1.11254e-05	1.45766e-05
LSG1	0.510606	0.238601	0.139991	0.0195976	3.81088e-32	9.46574e-32
LSM12	0.638785	0.283633	0.16174	0.0261598	1.80011e-42	5.68069e-42
LTA	-0.000817161	0.0201345	0.0543934	0.00295864	4.96103e-06	6.59845e-06
LTA4H	0.956981	0.481867	0.233519	0.0545313	8.15014e-88	8.14201e-87
LTB4R	0.0309781	0.0952369	0.108938	0.0118676	4.90426e-20	9.16573e-20
LTB4R2	0.027235	0.0767685	0.0962576	0.00926552	5.78186e-16	9.88665e-16
LTBP1	0.60286	0.221758	0.108235	0.0117147	8.5055e-20	1.57959e-19
LTBP2	0.206051	0.248869	0.137124	0.018803	6.73101e-31	1.62905e-30
LTBR	0.332432	0.231597	0.140947	0.0198661	1.44393e-32	3.6225e-32
LUC7L	0.485103	0.342939	0.18198	0.0331166	1.76959e-53	7.63517e-53
LURAP1	0.0202187	0.0428016	0.0700469	0.00490657	4.01799e-09	5.84935e-09
LY75	-0.0280005	0.0992457	0.154121	0.0237534	1.11631e-38	3.25023e-38
LY9	-0.0311859	0.0787278	0.153236	0.0234812	2.99537e-38	8.62095e-38
LY96	0.00582415	0.101592	0.125469	0.0157425	4.22127e-26	9.09099e-26
LYAR	0.367932	0.13346	0.0890386	0.00792787	7.193e-14	1.17229e-13
LYN	-0.0328015	0.0956297	0.1575	0.0248062	2.45228e-40	7.39823e-40
LZIC	0.377652	0.165118	0.108801	0.0118376	5.46322e-20	1.01952e-19
LZTS1	-0.0162414	0.0818766	0.117234	0.0137439	5.68404e-23	1.14206e-22
MAB21L1	0.0456469	0.112042	0.115517	0.0133442	2.39914e-22	4.73117e-22
MAB21L2	0.00536409	0.00381943	0.0162468	0.00026396	0.172872	0.181237
MACC1	0.0216261	0.0693924	0.101255	0.0102525	1.64953e-17	2.92348e-17
MAD1L1	0.48889	0.327244	0.178279	0.0317834	2.30448e-51	9.22714e-51
MAD2L1	0.0403641	0.062596	0.0816411	0.00666527	6.87113e-12	1.06835e-11
MAEA	1.19854	0.221619	0.11574	0.0133958	1.99264e-22	3.93575e-22
MAF	0.593001	0.34014	0.17864	0.0319124	1.43888e-51	5.81244e-51
MAFB	0.267145	0.214891	0.138918	0.0192981	1.12489e-31	2.76798e-31
MAFF	0.0723663	0.180407	0.151148	0.0228456	2.99704e-37	8.38937e-37
MAGEA1	-0.000618184	0.00452049	0.0291867	0.000851863	0.0143258	0.0163142
MAGEA10	0.00108526	0.00336393	0.0244346	0.000597049	0.0403529	0.0445153
MAGEA12	-0.000474358	0.00710482	0.0356899	0.00127377	0.00274468	0.00325525
MAGEA4	0.000951875	0.00499561	0.0271875	0.000739158	0.0225382	0.0253378
MAGEB2	0.000904543	0.0076614	0.0376194	0.00141522	0.00159398	0.00191776
MAGI1	0.204445	0.112884	0.0933892	0.00872155	4.10869e-15	6.89141e-15
MAGI3	0.0280501	0.0411654	0.0676095	0.00457104	1.36084e-08	1.95158e-08
MAK	0.0013745	0.00495131	0.0286944	0.000823367	0.0160551	0.0182295
MAL	-0.0213634	0.11081	0.12315	0.015166	3.37595e-25	7.12036e-25
MALL	0.0524398	0.0792549	0.095419	0.00910479	1.03198e-15	1.75384e-15
MALT1	0.276001	0.118055	0.086758	0.00752695	3.05694e-13	4.91014e-13
MAML2	0.0241408	0.0416049	0.0645308	0.00416422	5.98921e-08	8.41077e-08
MAN1A1	0.0786465	0.323209	0.217209	0.0471796	6.02614e-76	4.56291e-75
MAN1B1	0.503209	0.426723	0.208842	0.0436148	3.1917e-70	2.1019e-69
MAN2B1	0.216326	0.603006	0.307008	0.0942541	1.56988e-153	6.65867e-152
MANEA	0.00568898	0.0608514	0.10081	0.0101627	2.27969e-17	4.01472e-17
MAOA	0.968503	0.182498	0.0808192	0.00653174	1.11347e-11	1.72323e-11
MAOB	2.29581	-0.300905	-0.15078	0.0227346	4.48005e-37	1.24987e-36
MAP1A	0.078234	0.737239	0.287591	0.0827087	3.81851e-134	1.1376e-132
MAP1B	0.213372	0.288514	0.176008	0.0309788	4.34105e-50	1.65602e-49
MAP1LC3A	1.82622	0.188789	0.0955125	0.00912264	9.67676e-16	1.64567e-15
MAP1LC3B	1.19537	0.275737	0.151523	0.0229593	1.98518e-37	5.58822e-37
MAP1S	0.645246	0.34228	0.181311	0.0328736	4.30072e-53	1.82726e-52
MAP2	-0.00241257	0.0635772	0.108617	0.0117976	6.31017e-20	1.17581e-19
MAP2K1	1.22044	0.318764	0.149713	0.0224138	1.43179e-36	3.95262e-36
MAP2K4	0.328467	0.140741	0.0982683	0.00965666	1.41205e-16	2.44121e-16
MAP2K5	0.582451	0.390841	0.196954	0.0387908	1.65412e-62	9.02821e-62
MAP3K1	0.0419438	0.134309	0.142918	0.0204257	1.90897e-33	4.89718e-33
MAP3K14	0.33631	0.469017	0.23405	0.0547792	3.23102e-88	3.28684e-87
MAP3K15	0.0096628	-0.00239435	-0.0115778	0.000134046	0.331402	0.341079
MAP3K20	2.80598	0.502244	0.290762	0.0845427	3.29993e-137	1.04533e-135
MAP3K5	0.0754227	0.0361911	0.0467944	0.00218971	8.57546e-05	0.000108686
MAP3K7	0.800564	0.442862	0.214377	0.0459577	5.54992e-74	4.01407e-73
MAP3K7CL	0.1655	0.629971	0.235711	0.0555597	1.75358e-89	1.84383e-88
MAP4	3.74115	0.561192	0.339426	0.11521	2.38724e-189	1.95871e-187
MAP4K2	0.0894119	0.128174	0.119393	0.0142548	9.01463e-24	1.85367e-23
MAP4K3	0.660021	0.249525	0.138565	0.0192001	1.60284e-31	3.93439e-31
MAP4K4	0.50903	0.525822	0.260472	0.0678459	1.54501e-109	2.65731e-108
MAP4K5	0.0868007	0.10123	0.103096	0.0106288	4.25239e-18	7.63934e-18
MAP7	0.0180783	0.0999921	0.12613	0.0159088	2.31751e-26	5.03436e-26
MAP7D1	2.92434	0.712641	0.375534	0.141026	1.19895e-234	2.4003e-232
MAPK1	1.05266	0.49622	0.232758	0.0541763	3.06346e-87	3.0123e-86
MAPK10	0.0472755	0.0400559	0.0615356	0.00378663	2.37743e-07	3.28431e-07
MAPK11	0.0299339	0.108615	0.119089	0.0141821	1.17127e-23	2.39664e-23
MAPK12	2.78031	0.454352	0.277778	0.0771607	6.49288e-125	1.57752e-123
MAPK14	1.03656	0.227579	0.117731	0.0138606	3.73223e-23	7.52611e-23
MAPK15	-0.00242053	0.0137931	0.0530145	0.00281054	8.56676e-06	1.12804e-05
MAPK3	1.04268	0.532293	0.249513	0.0622565	2.20799e-100	2.92354e-99
MAPK7	0.114429	0.184387	0.150098	0.0225295	9.41755e-37	2.60557e-36
MAPK8	0.239206	0.167126	0.123991	0.0153736	1.59661e-25	3.39609e-25
MAPK8IP1	0.106731	0.107323	0.0987255	0.00974673	1.02069e-16	1.77196e-16
MAPK8IP2	0.00515792	0.0184123	0.045846	0.00210185	0.00011907	0.00015034
MAPK8IP3	0.636005	0.339335	0.1719	0.0295495	7.94916e-48	2.85611e-47
MAPK9	0.824332	0.278584	0.153843	0.0236678	1.52261e-38	4.42548e-38
MAPKAPK2	2.69222	0.491253	0.307359	0.0944698	6.78306e-154	2.92666e-152
MAPRE2	0.688266	0.455698	0.212216	0.0450357	1.67834e-72	1.16184e-71
MAPT	1.73244	0.584914	0.278831	0.0777467	6.91963e-126	1.70605e-124
MARCO	-0.0227477	0.103337	0.141268	0.0199567	1.04065e-32	2.6173e-32
MARK2	0.655798	0.358311	0.18604	0.0346109	7.49312e-56	3.42494e-55
MAS1	0.00386081	0.00130373	0.00733212	5.37599e-05	0.53849	0.546682
MASP1	0.410472	-0.0585184	-0.0432878	0.00187383	0.000280026	0.000349248
MAVS	2.17278	0.238303	0.138896	0.0192922	1.14916e-31	2.82493e-31
MAX	0.455868	0.398952	0.218449	0.0477199	8.14144e-77	6.34703e-76
MBNL1	1.97035	0.359471	0.203199	0.0412896	1.68616e-66	1.00827e-65
MC1R	-0.00701151	0.0666414	0.0881683	0.00777365	1.25485e-13	2.03451e-13
MC3R	0.00137376	0.0024225	0.0192669	0.000371215	0.105997	0.112828
MC4R	0.00202498	7.15837e-05	0.000625393	3.91116e-07	0.958159	0.959501
MCAM	0.42218	0.315837	0.136276	0.0185713	1.5545e-30	3.72797e-30
MCCC1	0.834552	0.239693	0.126951	0.0161166	1.09532e-26	2.39811e-26
MCHR1	0.00202848	0.00314018	0.0191958	0.000368478	0.107293	0.114159
MCHR2	0.00239965	0.00313059	0.0197841	0.000391409	0.096946	0.103584
MCM2	0.395827	0.203288	0.117879	0.0138955	3.29076e-23	6.65196e-23
MCM3	0.431423	0.224878	0.131174	0.0172067	2.14462e-28	4.89012e-28
MCM3AP	1.24403	0.520641	0.263105	0.0692243	8.37288e-112	1.52943e-110
MCM4	0.896091	0.114476	0.0599263	0.00359117	4.86072e-07	6.66152e-07
MCM5	0.408588	0.247295	0.14396	0.0207245	6.47834e-34	1.67826e-33
MCM6	0.261168	0.203046	0.132108	0.0174525	8.83093e-29	2.03775e-28
MCM7	0.699774	0.343995	0.175236	0.0307075	1.16741e-49	4.40642e-49
MCM9	0.0254694	0.129306	0.132402	0.0175303	6.66836e-29	1.54372e-28
MCPH1	0.218161	0.176863	0.131315	0.0172436	1.87682e-28	4.29123e-28
MCTP2	-0.0045255	0.0278698	0.0770067	0.00593004	9.82051e-11	1.48539e-10
MCTS1	0.41933	0.356723	0.202274	0.0409147	6.70592e-66	3.9486e-65
MDC1	0.106474	0.091841	0.0888095	0.00788713	8.33203e-14	1.35528e-13
MDFIC	0.388813	0.398966	0.221018	0.048849	1.23743e-78	1.00215e-77
MDM1	0.0378215	0.0692328	0.0894586	0.00800285	5.48816e-14	8.98535e-14
MDM2	0.683472	0.482852	0.218153	0.0475906	1.31438e-76	1.01763e-75
MDM4	0.457126	0.365356	0.202056	0.0408265	9.27832e-66	5.45047e-65
ME1	1.25003	0.393335	0.195728	0.0383095	9.68995e-62	5.20926e-61
MECOM	0.0474396	0.0140754	0.0250333	0.000626667	0.0356964	0.0395004
MED1	0.518948	0.280992	0.156104	0.0243686	1.19963e-39	3.56329e-39
MED12	0.703997	0.371041	0.190808	0.0364077	1.03897e-58	5.11311e-58
MED12L	-0.0100075	0.0478816	0.0945181	0.00893368	1.91233e-15	3.22806e-15
MEF2A	1.5587	0.374184	0.196333	0.0385465	4.05806e-62	2.19574e-61
MEF2C	2.11433	0.64106	0.309273	0.0956496	6.85852e-156	3.0649e-154
MEG3	0.500846	0.502012	0.185924	0.0345676	8.77716e-56	3.98998e-55
MEGF10	0.382835	0.4236	0.19849	0.0393983	1.77405e-63	9.96533e-63
MEGF8	0.699643	0.129893	0.0738568	0.00545482	5.49388e-10	8.17143e-10
MEIS1	0.160355	0.0632354	0.0568879	0.00323623	1.78654e-06	2.41014e-06
MEIS2	-0.000480035	0.0185187	0.0630993	0.00398152	1.16652e-07	1.62631e-07
MEIS3	0.0328987	0.206575	0.174976	0.0306168	1.62545e-49	6.10307e-49
MELK	-0.000182688	0.0105346	0.0432615	0.00187156	0.000282434	0.000352162
MELTF	0.0124429	0.0337706	0.0656174	0.00430565	3.57666e-08	5.05255e-08
MEN1	0.259972	0.119913	0.087667	0.0076855	1.72486e-13	2.78571e-13
MEPCE	0.985824	0.291403	0.148912	0.0221747	3.40356e-36	9.31883e-36
MERTK	0.00630445	0.0201971	0.0558107	0.00311483	2.79143e-06	3.74862e-06
MEST	0.0291134	0.0949351	0.111078	0.0123383	8.996e-21	1.71263e-20
MET	0.359816	0.302377	0.176044	0.0309914	4.14592e-50	1.58279e-49
METRNL	0.0378219	0.16237	0.159151	0.0253289	3.67848e-41	1.13019e-40
METTL16	0.398298	0.232374	0.141432	0.0200031	8.79733e-33	2.21817e-32
METTL18	0.0588367	0.0557018	0.0728999	0.0053144	9.14212e-10	1.35414e-09
METTL2A	0.505405	0.369175	0.200183	0.0400734	1.48232e-64	8.52762e-64
METTL3	0.59734	0.295307	0.154276	0.0238012	9.389e-39	2.74006e-38
MFAP5	0.262461	0.40095	0.197641	0.039062	6.1072e-63	3.385e-62
MFF	0.744796	0.229502	0.131728	0.0173523	1.26799e-28	2.90848e-28
MFGE8	0.996492	0.405945	0.193345	0.0373822	2.91377e-60	1.50811e-59
MFN2	3.44051	0.119492	0.0984922	0.00970071	1.20478e-16	2.08793e-16
MFRP	1.37034e-05	0.0048835	0.0285406	0.000814565	0.0166316	0.0188584
MFSD5	0.189695	0.149251	0.115646	0.0133741	2.15427e-22	4.25162e-22
MGMT	1.19496	0.346663	0.181663	0.0330014	2.69555e-53	1.1531e-52
MIAT	-0.049638	0.132029	0.187009	0.0349724	1.9952e-56	9.30661e-56
MICA	0.0738975	0.0703516	0.0752453	0.00566185	2.59418e-10	3.88041e-10
MICAL2	0.201437	0.478219	0.245379	0.0602107	4.80571e-97	5.99815e-96
MICB	-0.00576866	0.0465007	0.0935818	0.00875756	3.60842e-15	6.05842e-15
MID2	0.610557	0.207193	0.116956	0.0136787	7.18803e-23	1.43904e-22
MIEN1	0.269957	0.268547	0.172122	0.0296259	6.01796e-48	2.1669e-47
MIIP	0.816339	0.352956	0.189068	0.0357466	1.17123e-57	5.62571e-57
MINDY1	0.342591	0.271395	0.164341	0.027008	8.25629e-44	2.67808e-43
MINDY2	0.253423	0.0861627	0.0667652	0.00445759	2.05655e-08	2.935e-08
MINPP1	0.0973942	0.119472	0.112558	0.0126693	2.72984e-21	5.24486e-21
MIPOL1	0.122507	0.0488697	0.0515596	0.00265839	1.50329e-05	1.96397e-05
MITD1	0.126197	0.152522	0.125725	0.0158068	3.34803e-26	7.2384e-26
MITF	0.873058	0.342476	0.173258	0.0300184	1.43948e-48	5.27808e-48
MKI67	-0.00354247	0.0254085	0.0705116	0.00497189	3.16933e-09	4.63274e-09
MKNK1	0.498795	0.22202	0.131075	0.0171807	2.35526e-28	5.36554e-28
MKRN2	1.31924	0.236202	0.125684	0.0157964	3.47627e-26	7.50916e-26
MKRN3	0.00157125	0.00761413	0.0347064	0.00120453	0.00358675	0.00423688
MKX	0.00148495	0.00454103	0.0254224	0.000646297	0.0329229	0.0365121
MLF1	0.380978	0.376844	0.191646	0.0367282	3.20827e-59	1.61381e-58
MLH1	1.18354	0.346493	0.182308	0.033236	1.14361e-53	4.95996e-53
MLPH	0.0395317	0.0294333	0.0479887	0.00230292	5.62333e-05	7.17247e-05
MLXIP	1.64984	0.358014	0.20366	0.0414775	8.44254e-67	5.08483e-66
MLXIPL	0.916699	-0.045855	-0.0228988	0.000524356	0.0547028	0.0597268
MMACHC	0.332737	0.0717282	0.0523816	0.00274384	1.09603e-05	1.43716e-05
MMADHC	2.01626	0.440849	0.247718	0.0613644	6.31359e-99	8.16524e-98
MME	0.454604	0.200149	0.115295	0.0132929	2.88646e-22	5.67875e-22
MMEL1	0.00705952	-1.15129e-05	-6.12859e-05	3.75596e-09	0.995898	0.996097
MMP11	0.0153177	0.010989	0.0269314	0.000725303	0.0238409	0.0267422
MMP12	-0.000609543	0.00648619	0.038831	0.00150785	0.00111902	0.00135807
MMP13	0.000527317	0.00295155	0.0224447	0.000503764	0.0596843	0.0649957
MMP14	0.0652671	0.425731	0.244401	0.0597318	2.89732e-96	3.55419e-95
MMP21	0.00351103	0.00578336	0.0238388	0.000568287	0.0454879	0.049927
MMP9	-0.140766	0.25251	0.277755	0.077148	6.81545e-125	1.64789e-123
MMRN2	0.159581	0.0875897	0.0730425	0.0053352	8.47765e-10	1.25646e-09
MNS1	0.0142754	0.0177889	0.041679	0.00173714	0.000468829	0.000579144
MOB2	0.54462	0.229776	0.134665	0.0181347	7.52138e-30	1.77652e-29
MOB4	0.504447	0.209231	0.128702	0.0165643	2.17836e-27	4.83703e-27
MOG	0.00991552	0.00492563	0.0176546	0.000311686	0.138564	0.146003
MON2	0.236271	0.142429	0.106447	0.0113309	3.39026e-19	6.2246e-19
MOV10	0.117066	0.325785	0.207639	0.0431138	2.02718e-69	1.30917e-68
MPDU1	0.337358	0.324219	0.19193	0.0368373	2.15048e-59	1.08719e-58
MPDZ	0.572705	0.185937	0.10843	0.011757	7.3027e-20	1.35924e-19
MPHOSPH9	0.227786	0.139933	0.103829	0.0107806	2.46158e-18	4.44773e-18
MPI	0.571625	0.239044	0.129913	0.0168774	7.039e-28	1.58267e-27
MPL	0.0119369	0.00376575	0.0134132	0.000179914	0.26047	0.270131
MPLKIP	0.0214452	0.0219438	0.0438961	0.00192687	0.000229411	0.000286836
MPP7	1.03832	-0.123432	-0.0716575	0.00513479	1.75424e-09	2.57855e-09
MPPED2	0.154819	-0.0107405	-0.0122394	0.000149803	0.304515	0.314311
MPZ	0.00207877	0.0814672	0.127867	0.01635	4.7188e-27	1.0418e-26
MPZL1	0.110876	0.158645	0.134644	0.0181289	7.68111e-30	1.81254e-29
MR1	0.013225	0.0968827	0.122109	0.0149106	8.47756e-25	1.77607e-24
MRAP	0.0149073	0.0154934	0.0409015	0.00167293	0.000597708	0.000733757
MRAP2	0.0371003	0.076636	0.0960832	0.00923199	6.52453e-16	1.11489e-15
MRC1	-0.0015405	0.233198	0.203295	0.0413287	1.46028e-66	8.74245e-66
MRC2	0.268541	0.470452	0.20286	0.0411523	2.79599e-66	1.66594e-65
MRE11	0.125204	0.137367	0.119354	0.0142455	9.32247e-24	1.91539e-23
MRFAP1L1	1.3016	0.294237	0.158256	0.0250449	1.03109e-40	3.13525e-40
MRM3	0.532568	0.150621	0.0921874	0.00849852	9.18263e-15	1.53146e-14
MRPL45	1.03744	0.363743	0.190681	0.0363592	1.24099e-58	6.08938e-58
MRTFA	0.321551	0.348157	0.198602	0.0394426	1.50741e-63	8.49616e-63
MRTFB	0.266611	0.166291	0.117778	0.0138716	3.58706e-23	7.23629e-23
MS4A1	-0.0170655	0.0486996	0.117159	0.0137263	6.05498e-23	1.21464e-22
MS4A2	0.00135615	0.00701647	0.0304478	0.000927069	0.0106233	0.0122228
MSC	0.024125	0.148677	0.134369	0.0180549	1.00345e-29	2.36454e-29
MSH2	0.327954	0.158699	0.104684	0.0109587	1.29582e-18	2.3541e-18
MSH3	0.26093	0.217401	0.146603	0.0214924	4.02426e-35	1.07364e-34
MSH6	0.164015	0.208356	0.150741	0.0227228	4.67555e-37	1.30296e-36
MSI1	0.00603471	0.0126489	0.0367009	0.00134696	0.00207091	0.00247491
MSI2	0.617711	0.229936	0.129328	0.0167257	1.21687e-27	2.71894e-27
MSN	0.620471	0.849048	0.349556	0.122189	1.82925e-201	1.86844e-199
MSR1	-0.0533628	0.253647	0.241965	0.0585472	2.45814e-94	2.88127e-93
MST1	0.0638233	0.0892479	0.0878465	0.007717	1.5395e-13	2.48956e-13
MST1R	0.0165926	0.0121112	0.0307004	0.000942514	0.00999342	0.0115088
MSTN	0.0903537	0.105113	0.100192	0.0100384	3.56762e-17	6.26524e-17
MT1A	-0.00184471	0.004917	0.0374804	0.00140478	0.00165901	0.00199361
MTA1	0.992255	0.46286	0.235651	0.0555313	1.94988e-89	2.04595e-88
MTA2	0.246277	0.25204	0.165259	0.0273107	2.74703e-44	9.03343e-44
MTAP	0.328675	0.161666	0.105302	0.0110885	8.11594e-19	1.47979e-18
MTCH2	1.7861	0.325263	0.188028	0.0353547	4.92192e-57	2.32398e-56
MTCL1	0.0540925	0.267963	0.192421	0.0370259	1.07669e-59	5.51006e-59
MTERF2	0.271778	0.182641	0.121881	0.0148549	1.03614e-24	2.16529e-24
MTFR1L	1.50636	0.175193	0.093999	0.00883581	2.72135e-15	4.58135e-15
MTHFD1	1.24087	0.114919	0.0628706	0.00395272	1.29587e-07	1.80362e-07
MTHFR	0.504867	0.208446	0.119712	0.0143309	6.85193e-24	1.41185e-23
MTNR1A	0.00456085	0.0161728	0.048734	0.00237501	4.30036e-05	5.51455e-05
MTOR	1.17197	0.362501	0.185909	0.0345621	8.95739e-56	4.06822e-55
MTPAP	0.786183	0.199286	0.109895	0.0120769	2.30703e-20	4.34413e-20
MTR	1.36132	0.341919	0.173736	0.0301842	7.86843e-49	2.89783e-48
MTRES1	1.0167	0.10798	0.0616206	0.0037971	2.28821e-07	3.16192e-07
MTREX	0.889476	0.333197	0.1788	0.0319696	1.16797e-51	4.74489e-51
MTRF1	0.396318	0.0959345	0.0646679	0.00418194	5.61452e-08	7.89123e-08
MUC1	-0.0109512	0.0279758	0.0953715	0.00909573	1.06624e-15	1.81083e-15
MUC16	0.00267613	0.00228179	0.0132745	0.000176212	0.265432	0.275106
MUC19	0.00276627	0.00339392	0.0189247	0.000358144	0.112347	0.119333
MUC5B	0.00134818	0.00288332	0.0194977	0.000380159	0.101879	0.108698
MUTYH	0.101618	0.141845	0.124427	0.0154821	1.07965e-25	2.30237e-25
MVD	0.265137	0.0418189	0.0332959	0.00110862	0.00520661	0.00610855
MVP	1.05184	1.12636	0.431916	0.186551	0	0
MX1	-0.0256001	0.302608	0.233708	0.0546193	5.86972e-88	5.89919e-87
MXD1	0.172398	0.127956	0.103089	0.0106273	4.27612e-18	7.67921e-18
MXRA7	1.17129	0.558902	0.250041	0.0625204	8.18408e-101	1.10706e-99
MYB	0.00239743	0.00978784	0.033675	0.00113401	0.00471638	0.00554119
MYBBP1A	0.983827	0.319232	0.164879	0.027185	4.33858e-44	1.42018e-43
MYC	0.103774	0.606142	0.269134	0.0724329	4.32161e-117	8.79254e-116
MYCBP	0.379657	0.402877	0.218061	0.0475507	1.52369e-76	1.17686e-75
MYCL	-0.00533389	0.124856	0.109753	0.0120458	2.58085e-20	4.8506e-20
MYD88	-0.0327178	0.237492	0.216932	0.0470597	9.39428e-76	7.05982e-75
MYEF2	0.00296527	0.0552207	0.0921467	0.00849101	9.43479e-15	1.57247e-14
MYH1	1.09439	0.957917	0.248809	0.0619058	8.25407e-100	1.08146e-98
MYH10	0.577223	0.271245	0.110784	0.012273	1.1383e-20	2.15966e-20
MYH13	0.000601187	0.00750402	0.0364496	0.00132857	0.00222252	0.00265103
MYH2	1.48469	1.65247	0.272866	0.0744559	1.96297e-120	4.18071e-119
MYH4	-0.0217722	0.0823017	0.121464	0.0147534	1.4941e-24	3.11712e-24
MYH9	1.57064	0.965772	0.291768	0.0851288	3.45281e-138	1.1295e-136
MYLIP	0.444939	0.1949	0.119854	0.0143651	6.05751e-24	1.25022e-23
MYLK	0.106364	0.258962	0.163264	0.0266551	2.97743e-43	9.56484e-43
MYLK2	2.85929	0.0537794	0.020121	0.000404854	0.0913887	0.0978187
MYLK3	2.14113	-0.328779	-0.130117	0.0169305	5.81165e-28	1.30965e-27
MYNN	0.21806	0.0786247	0.0657351	0.00432111	3.3808e-08	4.77857e-08
MYO15A	0.0230104	0.00805575	0.016752	0.000280631	0.159895	0.167878
MYO18B	3.71091	0.57211	0.337832	0.11413	1.752e-187	1.37012e-185
MYO1B	0.0867916	0.0876875	0.0857672	0.00735601	5.66639e-13	9.04346e-13
MYO1C	1.2712	0.279393	0.134695	0.0181426	7.31026e-30	1.72747e-29
MYO1D	0.0328855	0.0612476	0.0871739	0.0075993	2.35438e-13	3.79018e-13
MYO1E	0.179589	0.280417	0.180276	0.0324995	1.68632e-52	7.02749e-52
MYO1F	-0.0523792	0.229588	0.232805	0.054198	2.82624e-87	2.78452e-86
MYO5A	0.143176	0.202049	0.145925	0.0212941	8.24999e-35	2.18126e-34
MYO5B	0.0123528	0.0589287	0.0825934	0.00682166	3.90436e-12	6.10857e-12
MYO6	0.096828	0.149413	0.13339	0.0177928	2.58504e-29	6.03739e-29
MYOD1	2.00512	0.128819	0.0629776	0.00396618	1.23369e-07	1.71852e-07
MYOF	0.0176479	0.458898	0.250826	0.0629134	1.86515e-101	2.56458e-100
MYOT	4.19083	0.179412	0.124824	0.015581	7.55961e-26	1.61899e-25
MZF1	0.0848292	0.173525	0.142885	0.0204161	1.97598e-33	5.0665e-33
N4BP2	0.0195232	0.0558596	0.085677	0.00734055	5.99162e-13	9.55947e-13
NAA15	0.630446	0.25353	0.143556	0.0206083	9.861e-34	2.54535e-33
NAA16	0.253518	0.14465	0.102883	0.0105849	4.98086e-18	8.9352e-18
NAA40	0.472012	0.38773	0.191314	0.0366012	5.11053e-59	2.55386e-58
NAAA	0.113736	0.222661	0.162419	0.0263798	8.09593e-43	2.57598e-42
NACC2	0.382651	0.325437	0.185784	0.0345156	1.06188e-55	4.81406e-55
NAIF1	0.160914	0.14314	0.11281	0.0127262	2.22404e-21	4.28787e-21
NAIP	-0.0399225	0.364872	0.262799	0.0690634	1.54053e-111	2.78353e-110
NANOG	0.00530078	0.00899446	0.033377	0.00111402	0.00509809	0.00598263
NAP1L3	0.0711659	0.0217376	0.0294893	0.000869618	0.0133465	0.0152405
NAP1L4	2.14831	0.383841	0.234706	0.0550867	1.02556e-88	1.05616e-87
NAP1L5	0.130466	0.084982	0.07745	0.0059985	7.6647e-11	1.16213e-10
NAT10	0.194166	0.13854	0.110218	0.0121481	1.7852e-20	3.37294e-20
NAT2	-0.000344411	0.0109228	0.0489446	0.00239558	3.98379e-05	5.12304e-05
NAV1	0.104129	0.147952	0.124353	0.0154635	1.15455e-25	2.45999e-25
NAV2	0.0860003	0.110119	0.0932421	0.00869409	4.53626e-15	7.60603e-15
NBL1	0.200974	0.270892	0.164882	0.0271862	4.31935e-44	1.41481e-43
NBN	0.35304	0.209777	0.130255	0.0169665	5.10316e-28	1.15207e-27
NBPF3	0.000962335	0.0122193	0.0452753	0.00204986	0.000144645	0.000182171
NCAM1	0.0899208	1.169	0.352975	0.124592	1.17353e-205	1.36594e-203
NCBP1	0.372956	0.30884	0.181376	0.0328972	3.94491e-53	1.68036e-52
NCBP3	0.5448	0.202385	0.117615	0.0138334	4.11654e-23	8.29105e-23
NCEH1	0.234921	0.182627	0.127078	0.0161487	9.75398e-27	2.13929e-26
NCF1	-0.0399501	0.29685	0.233026	0.0543011	1.92379e-87	1.90288e-86
NCF2	-0.0419346	0.137862	0.181473	0.0329326	3.46641e-53	1.48032e-52
NCF4	-0.0345611	0.107962	0.16914	0.0286084	2.44698e-46	8.44631e-46
NCK1	0.477085	0.306035	0.178259	0.0317763	2.36501e-51	9.45438e-51
NCLN	1.05938	0.356616	0.188445	0.0355116	2.77007e-57	1.31914e-56
NCOA1	0.886142	0.323579	0.169094	0.0285928	2.58938e-46	8.91937e-46
NCOA2	0.403509	0.229	0.139035	0.0193308	9.99707e-32	2.46601e-31
NCOA3	0.272116	0.335555	0.201437	0.0405771	2.32349e-65	1.35695e-64
NCOA4	2.33046	0.230591	0.1435	0.0205922	1.04538e-33	2.69697e-33
NCOR1	1.49747	0.339322	0.189073	0.0357485	1.16328e-57	5.59291e-57
NCOR2	2.42516	0.316145	0.198869	0.039549	1.0196e-63	5.79241e-63
NCR1	0.00066672	0.00319205	0.0241678	0.00058408	0.0425884	0.0468678
NCS1	0.0107558	0.393413	0.231515	0.0535992	2.63515e-86	2.55599e-85
NCSTN	1.03642	0.376797	0.191701	0.0367494	2.96828e-59	1.49609e-58
NDNF	0.11909	0.0293303	0.0323015	0.00104338	0.00671878	0.00782035
NDP	0.000654528	0.0072584	0.0351234	0.00123365	0.00320453	0.00379165
NDRG1	0.360244	0.420716	0.208249	0.0433676	7.94743e-70	5.16583e-69
NDRG2	3.62249	0.47943	0.304899	0.0929632	2.37382e-151	9.50479e-150
NDRG4	0.0649061	0.0312146	0.0381262	0.00145361	0.00137636	0.00166153
NDST4	-0.000206158	0.00866362	0.0391693	0.00153424	0.001012	0.00123088
NDUFA3	1.95567	0.177379	0.11072	0.012259	1.19706e-20	2.26942e-20
NDUFAB1	2.59731	0.161346	0.115748	0.0133975	1.97993e-22	3.91217e-22
NEBL	0.0136319	-0.00105854	-0.00413118	1.70667e-05	0.728918	0.735531
NECAB2	-0.00667479	0.0294995	0.0670561	0.00449652	1.78482e-08	2.55375e-08
NECTIN1	0.00963362	0.0541667	0.0879654	0.00773791	1.42758e-13	2.31156e-13
NECTIN2	0.330519	0.37425	0.210659	0.0443771	1.91307e-71	1.29391e-70
NECTIN3	0.0481262	0.0769015	0.0920499	0.00847318	1.00612e-14	1.67519e-14
NEDD4	0.890701	0.179801	0.0973469	0.00947642	2.70362e-16	4.64684e-16
NEDD4L	0.537058	0.314907	0.171732	0.0294918	9.80894e-48	3.5092e-47
NEDD9	0.0544862	0.0640681	0.0821603	0.00675031	5.05281e-12	7.89058e-12
NEFH	0.011442	0.010846	0.0280707	0.000787965	0.0185072	0.0209188
NEFM	0.012408	0.0317025	0.0543207	0.00295074	5.10748e-06	6.78242e-06
NEIL3	-0.00248376	0.00980713	0.0478076	0.00228557	5.99864e-05	7.64533e-05
NEK1	0.256904	0.209342	0.141925	0.0201427	5.31221e-33	1.34553e-32
NEK11	0.019554	0.117091	0.135071	0.0182443	5.06434e-30	1.20014e-29
NEK3	0.0405098	0.0922925	0.111033	0.0123284	9.32189e-21	1.77332e-20
NEK4	0.172828	0.133553	0.110798	0.0122762	1.12502e-20	2.13528e-20
NEK6	0.147411	0.165075	0.130834	0.0171175	2.95898e-28	6.72251e-28
NEK8	5.2237e-05	0.0362884	0.0806295	0.00650111	1.24385e-11	1.92025e-11
NELL1	0.00249266	0.00293504	0.0160413	0.000257323	0.178371	0.186845
NEMP1	0.0335562	0.0858181	0.102494	0.010505	6.6435e-18	1.18922e-17
NEPRO	0.557879	0.248866	0.142551	0.0203208	2.78966e-33	7.12359e-33
NES	1.24315	1.4069	0.35174	0.123721	3.89506e-204	4.43064e-202
NETO1	0.00231865	0.00035734	0.00277615	7.70701e-06	0.815846	0.819786
NEURL4	0.891296	0.234812	0.125439	0.0157349	4.33932e-26	9.33719e-26
NEXN	3.2762	0.28275	0.194597	0.0378679	4.90207e-61	2.59903e-60
NF1	0.234242	0.125675	0.0974561	0.0094977	2.50409e-16	4.30834e-16
NF2	1.31946	0.364957	0.192336	0.0369933	1.21355e-59	6.19778e-59
NFAT5	0.351799	0.271616	0.164444	0.0270418	7.30101e-44	2.37591e-43
NFATC1	1.97261	0.127671	0.0833885	0.00695364	2.42356e-12	3.81084e-12
NFATC2	0.00259841	0.263347	0.217908	0.047484	1.95104e-76	1.49769e-75
NFATC3	0.599027	0.251235	0.141837	0.0201176	5.81518e-33	1.47069e-32
NFATC4	0.0293626	0.027278	0.0477668	0.00228167	6.08643e-05	7.75524e-05
NFE2L1	4.41425	0.563247	0.334278	0.111742	2.30463e-183	1.69627e-181
NFE2L2	1.92369	0.333512	0.227488	0.0517507	2.57329e-83	2.2917e-82
NFE2L3	-0.0296752	0.104339	0.14717	0.0216589	2.20274e-35	5.92091e-35
NFKB1	0.246106	0.165712	0.118134	0.0139557	2.64921e-23	5.3703e-23
NFKB2	0.156918	0.689952	0.278835	0.0777491	6.8555e-126	1.6986e-124
NFX1	1.09256	0.397014	0.199412	0.039765	4.6074e-64	2.62046e-63
NGB	0.00109715	0.00282252	0.0178357	0.000318111	0.134563	0.141876
NGDN	0.624746	0.279214	0.150982	0.0227955	3.59273e-37	1.00344e-36
NGF	0.000568448	0.00998967	0.046257	0.00213971	0.000103359	0.0001307
NGFR	-0.0182476	0.151191	0.167057	0.0279079	3.12999e-45	1.04717e-44
NIBAN1	0.331627	0.288583	0.146488	0.0214587	4.5464e-35	1.21036e-34
NIFK	0.320105	0.299367	0.175727	0.03088	6.2245e-50	2.3673e-49
NIN	0.260827	0.3791	0.218443	0.0477174	8.2148e-77	6.39426e-76
NINJ1	0.387358	0.313595	0.155955	0.0243221	1.41988e-39	4.21501e-39
NIPSNAP1	0.4048	0.116195	0.0708632	0.00502159	2.64589e-09	3.87099e-09
NIPSNAP3A	0.274262	0.241705	0.151425	0.0229296	2.21081e-37	6.21634e-37
NKAPD1	0.152237	0.208931	0.152939	0.0233902	4.16453e-38	1.19242e-37
NKAPL	0.181362	0.0741304	0.0673193	0.00453189	1.56924e-08	2.24658e-08
NKRF	0.172926	0.148855	0.1162	0.0135024	1.35697e-22	2.69296e-22
NKX2-1	0.00303637	0.00694569	0.0286544	0.000821072	0.0162034	0.0183937
NKX2-8	0.000193152	0.00187555	0.0203797	0.000415331	0.0872982	0.0936006
NKX3-1	0.120336	0.189274	0.151806	0.0230451	1.45439e-37	4.10559e-37
NLE1	0.027298	0.0658033	0.0920191	0.00846751	1.02692e-14	1.70869e-14
NLGN3	-0.00199728	0.0113696	0.0468479	0.00219473	8.41642e-05	0.000106725
NLRC5	0.225072	0.635613	0.310909	0.0966645	1.31187e-157	6.07954e-156
NLRP1	0.00703124	0.194845	0.186014	0.0346012	7.76372e-56	3.54215e-55
NLRP11	0.000294432	0.00227493	0.0209832	0.000440293	0.0783286	0.0844174
NLRP2	0.00187945	0.010102	0.0386267	0.00149202	0.00118864	0.00144047
NLRP3	0.00209556	0.0516816	0.0906425	0.00821606	2.5433e-14	4.19137e-14
NLRP5	0.00307092	0.0002374	0.00190306	3.62164e-06	0.873159	0.876486
NLRP6	-0.000965515	0.0045678	0.0318281	0.00101303	0.00756872	0.00878105
NLRP9	0.00649669	-0.00215421	-0.0125442	0.000157358	0.292627	0.302291
NMB	0.0323701	0.0280335	0.049092	0.00241003	3.77553e-05	4.86271e-05
NME1	0.340264	0.377426	0.196534	0.0386257	3.03327e-62	1.64837e-61
NMNAT1	0.797108	0.190509	0.101917	0.0103871	1.01575e-17	1.81242e-17
NMU	0.0159578	0.0124633	0.0343521	0.00118007	0.00394356	0.00465178
NNAT	-0.00689608	0.0297376	0.0664552	0.00441629	2.39024e-08	3.40443e-08
NOA1	0.588138	0.233635	0.133885	0.0179251	1.60347e-29	3.76425e-29
NOC3L	0.358504	0.252678	0.154546	0.0238844	6.94419e-39	2.03131e-38
NOD1	0.0700721	0.131691	0.125687	0.0157973	3.46459e-26	7.48716e-26
NOD2	-0.0190365	0.0817008	0.136432	0.0186138	1.3331e-30	3.20778e-30
NODAL	0.00280286	0.00226846	0.0120464	0.000145115	0.312206	0.321985
NOL4L	0.00421554	0.104732	0.140285	0.0196799	2.83033e-32	7.04416e-32
NOLC1	1.18389	0.411523	0.210693	0.0443915	1.81399e-71	1.22855e-70
NOM1	0.856753	0.348648	0.177935	0.031661	3.60177e-51	1.42957e-50
NOMO3	0.406297	0.42372	0.234248	0.0548722	2.28428e-88	2.33323e-87
NONO	1.61952	0.480962	0.253764	0.0643959	7.01462e-104	1.03564e-102
NOP2	0.436191	0.309088	0.175496	0.0307988	8.36768e-50	3.16795e-49
NORAD	2.193	0.410268	0.240012	0.0576055	8.35494e-93	9.46074e-92
NOS1	1.56334	-0.0242925	-0.0116306	0.00013527	0.329204	0.338887
NOS3	0.0789	0.075839	0.0806859	0.00651021	1.20359e-11	1.8604e-11
NOSTRIN	0.0372218	0.0269548	0.0464279	0.00215555	9.74194e-05	0.000123377
NOTCH1	0.051993	0.177198	0.156324	0.0244371	9.35483e-40	2.78199e-39
NOTCH2	0.188629	0.484172	0.252306	0.0636585	1.12851e-102	1.61839e-101
NOTCH2NLA	0.188679	0.273431	0.16748	0.0280494	1.87081e-45	6.30107e-45
NOTCH3	0.264345	0.22725	0.12373	0.0153091	2.01515e-25	4.27186e-25
NOTCH4	0.146766	0.0690171	0.0594885	0.00353888	5.88649e-07	8.0585e-07
NOX1	0.0026326	0.00350648	0.0182012	0.000331284	0.126756	0.134068
NOX4	0.00882579	0.00590609	0.0203349	0.000413509	0.0879953	0.0942672
NPAT	0.136207	0.128391	0.108465	0.0117647	7.10478e-20	1.3229e-19
NPC1	0.259595	0.333222	0.20443	0.0417918	2.65207e-67	1.62467e-66
NPC1L1	0.00448203	0.00399784	0.0179313	0.000321531	0.132485	0.139804
NPFFR2	0.0183108	0.016084	0.0372444	0.00138715	0.00177496	0.00212884
NPM3	0.462558	0.340672	0.187322	0.0350894	1.29994e-56	6.09194e-56
NPNT	0.123766	0.344418	0.165871	0.0275132	1.31564e-44	4.36079e-44
NPPA	0.0185828	0.00860967	0.0225726	0.000509522	0.0582447	0.0634694
NPPC	0.00199791	0.00553177	0.0280664	0.000787722	0.0185253	0.0209345
NPR1	0.0871118	0.0438311	0.0506962	0.00257011	2.08459e-05	2.70997e-05
NPR3	0.23743	-0.0399653	-0.0331842	0.00110119	0.00535972	0.00628523
NPTN	1.04606	0.344431	0.174485	0.0304449	3.04192e-49	1.13112e-48
NPTX2	-0.0051634	0.0267702	0.0734467	0.00539442	6.83909e-10	1.01541e-09
NPY1R	0.021763	0.00923388	0.0231479	0.000535824	0.0521213	0.0569704
NQO1	0.538771	0.172563	0.0744419	0.00554159	4.01121e-10	5.98216e-10
NQO2	0.94859	0.262723	0.144147	0.0207783	5.3318e-34	1.38843e-33
NR0B1	-0.00857122	0.0362126	0.0808571	0.00653788	1.08903e-11	1.68644e-11
NR0B2	0.130433	-0.0370894	-0.0488996	0.00239117	4.04953e-05	5.20222e-05
NR1H2	2.48701	0.417793	0.253842	0.0644356	6.04083e-104	8.94507e-103
NR1H3	0.179705	0.101914	0.0800916	0.00641467	1.70031e-11	2.61928e-11
NR1H4	-0.00151797	0.0103097	0.0503639	0.00253653	2.36088e-05	3.06199e-05
NR1I2	-0.00367931	0.0129067	0.0548895	0.00301286	4.06279e-06	5.41814e-06
NR1I3	-0.000620036	0.00667897	0.0337836	0.00114133	0.00458382	0.00539052
NR2C2	0.622488	0.320453	0.170858	0.0291926	2.91677e-47	1.03242e-46
NR2E3	0.000849241	0.0074894	0.0286211	0.000819165	0.0163277	0.0185307
NR3C1	0.87331	0.272307	0.143641	0.0206327	9.02977e-34	2.33199e-33
NR3C2	0.322503	0.0537119	0.0402552	0.00162048	0.000729164	0.000892508
NR4A1	2.37353	0.170143	0.0673588	0.00453721	1.53911e-08	2.20596e-08
NR4A3	0.727517	0.0913449	0.0410038	0.00168132	0.000579029	0.00071135
NR5A1	0.00265533	0.00432589	0.0236908	0.000561256	0.0468451	0.0513378
NR5A2	0.0133363	0.0213903	0.0515137	0.00265366	1.52986e-05	1.99816e-05
NR6A1	0.116854	0.012309	0.0138273	0.000191193	0.24604	0.25559
NRAS	0.018608	0.113309	0.127166	0.0161712	8.995e-27	1.97543e-26
NRDE2	0.297137	0.170171	0.114382	0.0130832	6.14544e-22	1.20054e-21
NREP	1.7686	0.346069	0.180047	0.032417	2.27991e-52	9.45397e-52
NRF1	0.819865	0.163453	0.0968489	0.0093797	3.8312e-16	6.5736e-16
NRIP1	0.429311	0.161434	0.0990563	0.00981214	8.06346e-17	1.40423e-16
NRK	0.0143053	0.0138826	0.0329495	0.00108567	0.00569445	0.00666684
NRN1	0.197548	0.285339	0.169064	0.0285827	2.68707e-46	9.24951e-46
NRP1	0.656085	0.342818	0.171733	0.0294924	9.78746e-48	3.50402e-47
NRP2	-0.00433486	0.0576832	0.109144	0.0119124	4.1732e-20	7.81695e-20
NRROS	-0.0117501	0.106188	0.149676	0.0224028	1.49037e-36	4.10982e-36
NRSN1	0.00022445	0.0055429	0.0339227	0.00115075	0.00441901	0.00520036
NRSN2	0.00495367	0.0554044	0.0945878	0.00894685	1.82365e-15	3.08149e-15
NRXN2	0.00645321	0.0934375	0.118046	0.0139349	2.85509e-23	5.7783e-23
NSD2	0.401631	0.263424	0.159114	0.0253171	3.83897e-41	1.17733e-40
NSUN2	0.916543	0.327571	0.178843	0.031985	1.10413e-51	4.49647e-51
NSUN5	1.31872	0.366697	0.187952	0.035326	5.46634e-57	2.57134e-56
NT5C2	1.52502	0.244026	0.12345	0.0152399	2.58619e-25	5.46156e-25
NT5DC2	0.0696834	0.203572	0.144854	0.0209826	2.54658e-34	6.67661e-34
NT5DC3	0.624322	0.241117	0.124578	0.0155197	9.42875e-26	2.01498e-25
NT5E	0.0509455	0.138982	0.133709	0.017878	1.90053e-29	4.45534e-29
NTMT1	1.85198	0.17483	0.102659	0.0105389	5.88007e-18	1.05407e-17
NTN1	0.0617708	0.0458983	0.0580869	0.00337409	1.07702e-06	1.4652e-06
NTN4	0.180809	0.317333	0.191526	0.0366821	3.79944e-59	1.90734e-58
NTNG2	0.00691278	0.052064	0.0948584	0.00899811	1.51594e-15	2.565e-15
NTPCR	1.71435	0.311944	0.169146	0.0286103	2.43026e-46	8.39438e-46
NTRK1	0.00599756	0.0180814	0.0449633	0.0020217	0.000160734	0.000201926
NTRK2	0.00791817	0.0341003	0.0744069	0.00553638	4.08763e-10	6.09249e-10
NTS	0.000373585	0.00361997	0.0248543	0.000617738	0.0370377	0.0409304
NTSR2	0.00402298	0.00646281	0.026178	0.000685289	0.02806	0.0312715
NUAK2	0.0342623	0.0954422	0.114485	0.0131069	5.64212e-22	1.10351e-21
NUCB2	0.21298	0.26759	0.174751	0.0305378	2.16778e-49	8.11499e-49
NUDCD1	0.177646	0.12225	0.100535	0.0101074	2.78303e-17	4.89426e-17
NUDCD2	0.407989	0.242074	0.144794	0.0209654	2.70962e-34	7.10033e-34
NUDT1	0.186183	0.225226	0.160155	0.0256497	1.14767e-41	3.56554e-41
NUDT16L1	0.562321	0.154608	0.089657	0.00803838	4.82783e-14	7.9172e-14
NUDT21	0.427393	0.16337	0.105965	0.0112286	4.89968e-19	8.97617e-19
NUMA1	1.98049	0.38976	0.20762	0.0431059	2.08726e-69	1.34623e-68
NUMB	0.326018	0.259776	0.164602	0.0270938	6.04507e-44	1.97233e-43
NUP107	0.286913	0.169059	0.116399	0.0135488	1.14815e-22	2.28307e-22
NUP153	0.461287	0.244742	0.143772	0.0206705	7.87522e-34	2.03803e-33
NUP214	0.236507	0.208257	0.145352	0.0211273	1.50816e-34	3.96655e-34
NUP62	0.689588	0.266721	0.168267	0.0283137	7.1506e-46	2.43627e-45
NUP93	0.747543	0.535324	0.255384	0.0652209	3.12627e-105	4.85932e-104
NUP98	0.998316	0.286113	0.152724	0.0233247	5.281e-38	1.50692e-37
NUSAP1	0.0654186	0.0539756	0.0661118	0.00437077	2.82125e-08	4.00237e-08
NUTF2	1.24173	0.387052	0.204566	0.0418474	2.16092e-67	1.32867e-66
NVL	0.13796	0.148826	0.12391	0.0153538	1.71513e-25	3.64046e-25
NXF1	0.944235	0.468625	0.218642	0.0478044	5.95229e-77	4.6768e-76
NXF3	-0.000734342	0.00594938	0.0369347	0.00136417	0.00193844	0.00232048
NXN	2.38572	0.334089	0.212786	0.0452779	6.85462e-73	4.83203e-72
NXPH2	0.00945051	0.00682492	0.022113	0.000488985	0.0635559	0.0690765
NXPH4	-0.00598586	0.0202557	0.071032	0.00504555	2.42545e-09	3.55472e-09
NXT2	0.0201474	0.0344096	0.0653615	0.00427213	4.04133e-08	5.70253e-08
NYX	0.00740941	0.00642044	0.0239234	0.000572327	0.044727	0.0491241
OAS1	-0.104578	0.306594	0.276366	0.0763781	1.28877e-123	3.02832e-122
OAS3	-0.0630968	0.35217	0.265961	0.0707354	2.72366e-114	5.20303e-113
OBP2A	-0.00157209	0.00980546	0.0489428	0.0023954	3.98643e-05	5.12511e-05
OCLN	-0.00720771	0.0343829	0.0917265	0.00841376	1.24657e-14	2.07141e-14
OCM2	-0.00439445	0.00975794	0.0523062	0.00273594	1.12849e-05	1.47778e-05
OCRL	0.279674	0.131988	0.096126	0.00924021	6.33403e-16	1.08271e-15
ODF2L	0.0462758	0.0739899	0.0901522	0.00812742	3.50155e-14	5.75732e-14
ODR4	0.188151	0.212914	0.152416	0.0232307	7.42463e-38	2.10779e-37
OGDH	3.91942	0.172032	0.151004	0.0228022	3.50668e-37	9.79951e-37
OGFR	0.707684	0.664232	0.321283	0.103223	9.292e-169	5.05505e-167
OGG1	0.0199374	0.0423853	0.0709064	0.00502772	2.58769e-09	3.78917e-09
OGT	1.31488	0.434851	0.202534	0.0410202	4.5479e-66	2.70015e-65
OIT3	0.0175962	0.0113747	0.0253009	0.000640136	0.0337683	0.0374248
OLFM1	0.0668193	0.0741852	0.0766589	0.00587659	1.19173e-10	1.79603e-10
OLFM2	-0.00604489	0.0331236	0.0819947	0.00672312	5.57455e-12	8.69179e-12
OLFML3	0.0593045	0.436834	0.227197	0.0516187	4.20549e-83	3.72539e-82
OLIG1	0.0429322	0.000276488	0.000597081	3.56506e-07	0.960051	0.961204
OLIG2	0.0460319	0.000906599	0.00182259	3.32184e-06	0.878479	0.88165
OPALIN	0.00295049	0.00171212	0.0105533	0.000111372	0.375975	0.386159
OPN1LW	0.00293196	-0.000478935	-0.0040152	1.61218e-05	0.736241	0.742471
OPRD1	0.00200902	0.00648455	0.0308538	0.000951954	0.00962741	0.0111026
OPRL1	-0.00247164	0.0168165	0.0638551	0.00407748	8.21832e-08	1.14928e-07
OPRM1	-0.000636591	0.00590805	0.034827	0.00121292	0.00347219	0.0041035
OPRPN	0.00680355	0.00217645	0.00953185	9.08561e-05	0.423918	0.433444
OPTN	2.82033	0.189929	0.130788	0.0171056	3.0888e-28	7.01426e-28
ORAI2	-0.018026	0.17359	0.177743	0.0315924	4.6263e-51	1.8304e-50
ORAI3	0.199613	0.224468	0.151303	0.0228925	2.52904e-37	7.08725e-37
ORC6	0.0112695	0.0241868	0.0507435	0.0025749	2.04789e-05	2.66364e-05
OSBP2	0.214549	0.0833039	0.0676595	0.00457781	1.32774e-08	1.9052e-08
OSCP1	0.0479801	0.0267943	0.041263	0.00170264	0.000534146	0.000658149
OSGIN1	0.309295	0.310264	0.172968	0.0299179	2.07657e-48	7.56972e-48
OSGIN2	0.674969	0.216988	0.115252	0.0132829	2.99229e-22	5.88464e-22
OSR2	0.117696	0.0372533	0.0423357	0.00179232	0.000380675	0.000471721
OTOF	0.010909	0.0937933	0.0994061	0.00988157	6.27873e-17	1.09533e-16
OTUB1	0.834029	0.342745	0.18149	0.0329385	3.39235e-53	1.44993e-52
OTX2	-0.00136955	0.0129571	0.0539241	0.00290781	5.98335e-06	7.9203e-06
OXER1	0.00680619	0.00781901	0.0283281	0.000802482	0.017458	0.0197821
OXSM	0.425345	0.082464	0.0559003	0.00312485	2.69048e-06	3.61402e-06
OXSR1	1.10383	0.32544	0.17212	0.0296254	6.02877e-48	2.16923e-47
P2RX4	0.00375217	0.0633774	0.107168	0.011485	1.94549e-19	3.58644e-19
P2RX7	-0.00782443	0.059395	0.108633	0.011801	6.23245e-20	1.16177e-19
P2RY1	0.13965	0.171968	0.141966	0.0201543	5.09384e-33	1.29152e-32
P2RY12	-8.45795e-05	0.0142198	0.0523667	0.00274227	1.10239e-05	1.44512e-05
P2RY13	-0.00603221	0.0250283	0.0776091	0.00602317	7.00975e-11	1.06444e-10
P2RY14	0.0171889	0.0451097	0.0795906	0.00633467	2.27089e-11	3.4843e-11
P2RY2	1.24022	0.398348	0.194162	0.0376989	9.11558e-61	4.80247e-60
P2RY6	0.00346287	0.128029	0.143104	0.0204787	1.57563e-33	4.05036e-33
P4HA1	1.17156	0.470255	0.217471	0.0472935	3.95144e-76	3.01478e-75
P4HA3	0.00810578	0.00298262	0.0127704	0.000163082	0.284014	0.293635
P4HB	2.26084	0.580104	0.327744	0.107416	6.25039e-176	4.06275e-174
P4HTM	0.510231	0.299447	0.158331	0.0250689	9.4533e-41	2.87797e-40
PABPC1L	0.0284462	0.120263	0.126582	0.0160231	1.53478e-26	3.35293e-26
PABPC4	2.98321	0.56786	0.319017	0.101772	2.76293e-166	1.47111e-164
PACC1	0.0184773	0.0682307	0.0948945	0.00900496	1.47898e-15	2.50331e-15
PADI2	4.0434	0.557237	0.300815	0.0904897	3.49424e-147	1.29546e-145
PADI4	0.00431185	0.00592198	0.0268167	0.000719137	0.0244455	0.0274019
PAEP	0.000499591	0.000800545	0.0094626	8.95408e-05	0.427292	0.436538
PAGE4	0.0193264	0.00161955	0.00465775	2.16946e-05	0.695989	0.702871
PAH	-5.61216e-05	0.00282193	0.0258208	0.000666715	0.0302757	0.0336808
PAIP2	1.65037	0.337397	0.191994	0.0368617	1.96658e-59	9.96228e-59
PAK1	1.30138	0.560713	0.228301	0.0521212	6.4813e-84	5.88728e-83
PAK1IP1	0.386334	0.207872	0.12897	0.0166332	1.69856e-27	3.78004e-27
PAK2	1.31265	0.523098	0.258714	0.066933	4.87188e-108	8.0741e-107
PAK4	0.478287	0.224497	0.132066	0.0174414	9.19296e-29	2.11934e-28
PALB2	0.017914	0.0372503	0.0657458	0.00432252	3.36346e-08	4.75674e-08
PALLD	2.83371	0.508003	0.261923	0.0686036	8.78456e-111	1.55359e-109
PALMD	1.13558	0.476049	0.228442	0.0521858	5.09582e-84	4.64564e-83
PAM	1.20287	0.391542	0.19147	0.0366606	4.11058e-59	2.06147e-58
PANK2	0.141233	0.16354	0.131181	0.0172084	2.13115e-28	4.86163e-28
PANX1	0.802108	0.810332	0.32501	0.105632	7.11222e-173	4.44959e-171
PANX2	0.0191214	0.0559308	0.0856328	0.00733298	6.15783e-13	9.8184e-13
PAPPA	0.00935827	0.00896003	0.0285167	0.000813202	0.0167228	0.0189575
PAPPA2	0.0015064	0.0119111	0.042929	0.0018429	0.00031461	0.000391502
PAPSS1	0.10432	0.233103	0.16881	0.0284967	3.67455e-46	1.25622e-45
PARD3	0.982142	0.509534	0.255751	0.0654087	1.53926e-105	2.4075e-104
PARK7	3.06816	0.457511	0.298515	0.0891114	7.2595e-145	2.59527e-143
PARM1	0.421366	0.115546	0.0688234	0.00473666	7.45062e-09	1.07713e-08
PARP1	2.11556	0.339612	0.200854	0.0403424	5.51041e-65	3.19208e-64
PARP11	0.0411752	0.0939413	0.111931	0.0125285	4.53369e-21	8.66735e-21
PARP15	0.0243035	0.0817541	0.112621	0.0126834	2.5944e-21	4.98655e-21
PARP3	0.543858	0.300397	0.167488	0.0280521	1.85255e-45	6.24379e-45
PART1	0.00176305	0.00310017	0.0202204	0.000408865	0.089799	0.0961789
PASD1	0.00469825	0.00315608	0.0148347	0.000220069	0.213297	0.222407
PAWR	0.0453985	0.0478618	0.0664896	0.00442086	2.35081e-08	3.35017e-08
PAX1	0.00880152	0.0165992	0.044007	0.00193661	0.000221166	0.000276596
PAX2	0.00162668	0.00612702	0.0322429	0.00103961	0.006819	0.00793515
PAX3	0.288559	0.0796107	0.054367	0.00295577	5.01373e-06	6.66676e-06
PAX5	0.0183192	0.00329294	0.00943487	8.90168e-05	0.428648	0.437744
PAX6	0.0106285	0.00451144	0.0144403	0.000208523	0.225719	0.235017
PAX7	0.0944533	0.211065	0.153161	0.0234584	3.25235e-38	9.33374e-38
PAX8	-0.00186441	0.0282613	0.0663311	0.00439981	2.53809e-08	3.60884e-08
PBDC1	0.379177	0.284851	0.165676	0.0274485	1.66416e-44	5.50139e-44
PBLD	0.0634807	0.0967216	0.10212	0.0104284	8.75313e-18	1.56351e-17
PBX1	0.741776	0.141766	0.0799535	0.00639257	1.84182e-11	2.83118e-11
PBX3	0.110187	0.123013	0.0990461	0.00981013	8.12227e-17	1.41398e-16
PBXIP1	1.85151	0.558649	0.255988	0.0655301	9.73937e-106	1.53771e-104
PC	0.577824	0.250522	0.138534	0.0191916	1.65309e-31	4.05177e-31
PCA3	0.00424239	0.0111559	0.0377689	0.00142649	0.00152671	0.00183948
PCAT1	0.00616657	0.0210125	0.0531902	0.00282919	7.99665e-06	1.05435e-05
PCBD1	1.42553	0.356075	0.184912	0.0341923	3.46535e-55	1.55972e-54
PCBD2	0.849616	0.0584577	0.0338153	0.00114347	0.00454589	0.00534716
PCBP3	0.00138402	0.00781263	0.0341406	0.00116558	0.00417162	0.00491617
PCCB	1.74098	0.207776	0.119591	0.0143021	7.60155e-24	1.56567e-23
PCDH10	-0.00203585	0.00796558	0.0438492	0.00192275	0.000232986	0.000291232
PCDH11Y	0.00312393	0.00411845	0.0197832	0.000391373	0.0969613	0.103584
PCDH17	0.0238401	0.0179049	0.0379339	0.00143898	0.0014555	0.00175537
PCDH18	0.0328346	0.0811019	0.100833	0.0101672	2.24332e-17	3.95207e-17
PCDH20	0.00665005	0.0105275	0.0307557	0.000945915	0.00985996	0.0113655
PCDHA1	0.0109299	-0.00272599	-0.012036	0.000144864	0.312624	0.322349
PCDHA2	0.00403291	0.00410992	0.0181103	0.000327984	0.128663	0.135999
PCDHA4	0.00740332	4.26664e-05	0.000201625	4.06525e-08	0.986505	0.987097
PCDHA9	0.00218826	0.000100999	0.000932633	8.69805e-07	0.937638	0.939892
PCDHB14	0.0251168	0.103774	0.111278	0.0123827	7.66563e-21	1.46047e-20
PCGEM1	0.000802141	0.00392806	0.0244181	0.000596246	0.0404876	0.0446542
PCID2	0.686405	0.265317	0.144652	0.0209242	3.14568e-34	8.23008e-34
PCK1	0.000195536	0.00296008	0.0224502	0.000504011	0.059622	0.0649419
PCNA	0.917275	0.289569	0.164874	0.0271834	4.36346e-44	1.42739e-43
PCNX3	0.281175	0.247372	0.155187	0.0240832	3.37733e-39	9.95497e-39
PCSK1	0.00247019	0.00589118	0.02556	0.000653315	0.0319868	0.0355133
PDCD1	-0.0132064	0.029512	0.100768	0.0101542	2.35077e-17	4.13699e-17
PDCD10	0.0381019	0.0618291	0.0858842	0.0073761	5.26993e-13	8.41876e-13
PDCD1LG2	0.0241451	0.133979	0.132232	0.0174853	7.84486e-29	1.81188e-28
PDCD4	0.194758	0.293766	0.190645	0.0363455	1.30488e-58	6.39036e-58
PDCD6	0.528544	0.319854	0.174423	0.0304236	3.28785e-49	1.22075e-48
PDCD6IP	0.534681	0.348991	0.188012	0.0353485	5.03494e-57	2.37511e-56
PDE10A	0.00413609	0.0314586	0.070917	0.00502921	2.57366e-09	3.76973e-09
PDE2A	0.159471	0.237108	0.151105	0.0228327	3.14054e-37	8.78123e-37
PDE3A	0.0134589	0.0493543	0.0839775	0.00705223	1.69734e-12	2.67986e-12
PDE4A	0.564351	0.100376	0.0621295	0.00386007	1.81775e-07	2.52017e-07
PDE4B	0.816793	0.227332	0.113137	0.0127999	1.70558e-21	3.29718e-21
PDE4DIP	4.44528	0.332075	0.249671	0.0623356	1.64004e-100	2.18308e-99
PDE5A	0.183517	0.470631	0.239299	0.0572641	2.99789e-92	3.3567e-91
PDE6H	0.00314664	0.00242004	0.0139822	0.000195501	0.240788	0.250238
PDGFA	0.723269	0.387669	0.197484	0.0389998	7.67487e-63	4.23514e-62
PDGFB	0.344332	0.333445	0.188148	0.0353996	4.17508e-57	1.97321e-56
PDGFC	0.159408	0.148015	0.107008	0.0114507	2.20189e-19	4.05462e-19
PDGFD	0.0231926	0.0375951	0.0664424	0.00441459	2.40511e-08	3.42462e-08
PDGFRA	0.221723	0.241447	0.154178	0.0237709	1.04781e-38	3.05255e-38
PDGFRB	0.254977	0.257466	0.142412	0.0202813	3.21796e-33	8.20891e-33
PDGFRL	0.12585	0.160798	0.119719	0.0143326	6.80905e-24	1.40417e-23
PDHA1	2.86174	0.191643	0.137418	0.0188837	5.02815e-31	1.22105e-30
PDHB	2.77913	0.234081	0.169266	0.0286509	2.09616e-46	7.25037e-46
PDIA2	0.00380564	0.00241479	0.0123849	0.000153385	0.298803	0.308544
PDIA3	0.828342	0.596933	0.282334	0.0797123	3.7489e-129	9.92764e-128
PDIA4	0.239049	0.4069	0.231136	0.0534236	5.06969e-86	4.86088e-85
PDK1	0.223632	0.0963855	0.0798658	0.00637855	1.93757e-11	2.97653e-11
PDLIM2	0.0330498	0.0137734	0.0260041	0.000676213	0.0291207	0.032432
PDLIM4	0.0073816	0.160097	0.145844	0.0212706	8.9809e-35	2.372e-34
PDPK1	0.794329	0.272258	0.148291	0.0219902	6.64039e-36	1.80528e-35
PDPN	0.23507	0.158871	0.10294	0.0105966	4.77587e-18	8.57054e-18
PDX1	0.00324523	0.0104784	0.0424154	0.00179907	0.000371106	0.000460205
PDXDC1	0.985835	0.312987	0.167871	0.0281808	1.15977e-45	3.93002e-45
PDZD4	0.106795	0.174583	0.145377	0.0211346	1.46933e-34	3.86647e-34
PDZD7	-0.0064798	0.0257221	0.0808423	0.00653547	1.09853e-11	1.70063e-11
PDZK1	0.00675993	0.0178994	0.0403846	0.00163092	0.000700859	0.000858492
PEA15	0.915202	0.707646	0.275391	0.0758399	1.00432e-122	2.32714e-121
PEBP4	2.30206	0.143088	0.0676867	0.00458149	1.3101e-08	1.88205e-08
PECAM1	0.680597	0.435403	0.186181	0.0346635	6.18089e-56	2.8381e-55
PEF1	0.574413	0.278342	0.153704	0.023625	1.77795e-38	5.15862e-38
PEG10	-0.0480745	0.358232	0.206409	0.0426047	1.32548e-68	8.34467e-68
PELO	1.13346	0.362579	0.178296	0.0317895	2.25368e-51	9.03818e-51
PELP1	0.988831	0.366714	0.194129	0.0376862	9.5506e-61	5.02637e-60
PENK	-0.0139907	0.126069	0.147633	0.0217956	1.34318e-35	3.62211e-35
PEPD	0.710953	0.243312	0.135808	0.0184438	2.46312e-30	5.86485e-30
PER1	1.49183	-0.0132686	-0.00714121	5.09969e-05	0.549118	0.557133
PER2	0.248345	0.22586	0.156423	0.0244681	8.35921e-40	2.48887e-39
PER3	1.25714	0.0780699	0.0412244	0.00169945	0.000540616	0.000665629
PFKFB3	0.764354	0.334533	0.151845	0.0230569	1.39359e-37	3.93842e-37
PFKP	0.44704	0.314604	0.138975	0.019314	1.06224e-31	2.61639e-31
PGA3	-0.00923634	0.0380237	0.0755681	0.00571054	2.17463e-10	3.2587e-10
PGAM5	0.882204	0.322063	0.175193	0.0306925	1.233e-49	4.65045e-49
PGAP1	0.0404532	0.0420583	0.059479	0.00353775	5.91104e-07	8.0899e-07
PGAP2	0.229163	0.14637	0.108207	0.0117088	8.68823e-20	1.61233e-19
PGBD1	0.0533143	0.0663684	0.0807191	0.00651558	1.18046e-11	1.82521e-11
PGD	0.559257	0.376386	0.192333	0.0369921	1.21886e-59	6.21856e-59
PGF	0.0201529	0.0760842	0.0998516	0.00997034	4.56e-17	7.98558e-17
PGGT1B	0.359574	0.208219	0.132514	0.0175599	5.99337e-29	1.39003e-28
PGK1	2.08785	0.463083	0.247374	0.0611939	1.19809e-98	1.53754e-97
PGM1	3.9645	0.242936	0.161424	0.0260578	2.60797e-42	8.18875e-42
PGR	0.00889442	0.0193874	0.0469247	0.00220192	8.19344e-05	0.000103976
PHB	1.57616	0.211901	0.122631	0.0150384	5.34831e-25	1.12377e-24
PHB2	2.62673	0.283432	0.195485	0.0382143	1.37439e-61	7.35704e-61
PHETA1	0.190425	0.180786	0.132301	0.0175036	7.34349e-29	1.69765e-28
PHEX	0.0099402	0.00589432	0.0184605	0.000340789	0.121435	0.128659
PHF10	1.42951	0.297023	0.165009	0.0272281	3.70953e-44	1.21666e-43
PHF12	0.232966	0.15919	0.116869	0.0136583	7.73751e-23	1.54843e-22
PHF21B	-0.00493043	0.0221836	0.066805	0.00446291	2.01711e-08	2.88117e-08
PHF23	0.516279	0.240415	0.139254	0.0193916	8.02363e-32	1.98215e-31
PHF6	0.170505	0.160192	0.124577	0.0155195	9.43628e-26	2.01573e-25
PHF7	0.0126591	0.0137191	0.036102	0.00130336	0.00244895	0.00291417
PHF8	0.395173	0.204234	0.125185	0.0156713	5.45796e-26	1.1719e-25
PHGDH	0.0195285	0.03244	0.0548907	0.00301299	4.06088e-06	5.41703e-06
PHLDA3	0.429356	0.441848	0.221568	0.0490923	5.01738e-79	4.10326e-78
PHLDB2	0.139293	0.187048	0.136095	0.0185219	1.85784e-30	4.44478e-30
PHLDB3	0.0393529	0.0767155	0.0950376	0.00903215	1.3409e-15	2.27345e-15
PHLPP1	0.0421545	0.119465	0.131255	0.0172279	1.98631e-28	4.53535e-28
PHOX2B	0.000870554	0.00751718	0.0366281	0.00134161	0.00211385	0.00252502
PI16	0.32655	0.227041	0.103805	0.0107755	2.50647e-18	4.52721e-18
PI4KA	1.12504	0.543783	0.268225	0.0719445	2.76411e-116	5.53375e-115
PIBF1	0.139941	0.0850416	0.0777738	0.00604876	6.3896e-11	9.71149e-11
PICALM	0.844476	0.472339	0.229699	0.0527618	5.9689e-85	5.61548e-84
PID1	0.0539249	0.0931685	0.108033	0.0116712	9.95037e-20	1.84519e-19
PIEZO1	-0.0363746	0.309285	0.237206	0.0562667	1.24951e-90	1.35364e-89
PIEZO2	0.0145946	0.0365461	0.0773878	0.00598886	7.9367e-11	1.20191e-10
PIGF	0.0967889	0.0422967	0.0499172	0.00249173	2.78763e-05	3.60799e-05
PIH1D1	0.868775	0.292097	0.152639	0.0232987	5.80199e-38	1.65276e-37
PIK3C3	0.480265	0.353269	0.196563	0.0386371	2.9097e-62	1.58466e-61
PIK3CA	0.469144	0.408005	0.221009	0.0488448	1.25661e-78	1.01605e-77
PIK3CB	0.358873	0.147589	0.0987418	0.00974994	1.00895e-16	1.75218e-16
PIK3CD	-0.0628176	0.262749	0.242679	0.0588931	6.72431e-95	7.97515e-94
PIK3CG	-0.0634688	0.176409	0.220788	0.0487471	1.8055e-78	1.45516e-77
PIK3R1	0.35854	0.156752	0.10316	0.0106419	4.05659e-18	7.29282e-18
PIK3R2	0.686656	0.355978	0.175742	0.0308853	6.10497e-50	2.3236e-49
PIKFYVE	0.185731	0.169934	0.125809	0.015828	3.10181e-26	6.71769e-26
PILRA	0.0171313	0.0686672	0.100389	0.0100779	3.09493e-17	5.43895e-17
PIM1	0.22586	0.616249	0.278921	0.0777969	5.71118e-126	1.42922e-124
PIM2	0.00062994	0.272273	0.215668	0.0465128	7.11574e-75	5.24511e-74
PIMREG	-0.000190643	0.0122584	0.0474659	0.00225301	6.77213e-05	8.61799e-05
PIN1	1.06702	0.332434	0.178012	0.0316883	3.2602e-51	1.29605e-50
PINK1	3.50176	0.146083	0.0983485	0.00967244	1.33403e-16	2.30792e-16
PIP4K2A	-0.0172332	0.131575	0.161369	0.0260401	2.78115e-42	8.72707e-42
PITHD1	1.1365	0.233866	0.128464	0.0165029	2.71827e-27	6.02789e-27
PITPNB	0.44137	0.426669	0.219775	0.0483009	9.44772e-78	7.49379e-77
PITX1	0.409392	0.156272	0.0975782	0.00952151	2.29815e-16	3.95674e-16
PITX2	0.899035	0.048783	0.027142	0.000736691	0.0227647	0.0255809
PIWIL1	0.00235708	0.00279723	0.0179594	0.00032254	0.131879	0.139223
PKD1	1.66888	0.452463	0.224247	0.0502866	5.9503e-81	5.09953e-80
PKD1L1	0.129728	0.0424546	0.0432051	0.00186668	0.000287663	0.000358594
PKD2	0.0408395	0.141609	0.136835	0.0187238	8.95868e-31	2.16296e-30
PKD2L1	0.00365428	0.00444835	0.0213679	0.000456585	0.0730129	0.0790118
PKHD1	-0.00396859	0.0301836	0.0643954	0.00414677	6.38271e-08	8.96085e-08
PKIA	1.4836	0.250218	0.146212	0.0213779	6.09087e-35	1.61552e-34
PKM	4.58693	0.246474	0.171267	0.0293323	1.75348e-47	6.23752e-47
PKNOX2	0.336956	0.0701803	0.0508473	0.00258545	1.96941e-05	2.56357e-05
PKP2	0.2325	0.0784348	0.0607375	0.00368904	3.39714e-07	4.67492e-07
PLA2G4A	-0.00265184	0.0224691	0.0691436	0.00478084	6.34515e-09	9.19174e-09
PLA2G5	0.00114441	0.0176574	0.0547054	0.00299268	4.37625e-06	5.8315e-06
PLA2G6	0.163558	0.0866782	0.0769671	0.00592393	1.004e-10	1.51768e-10
PLA2G7	0.0381622	0.0112181	0.0209711	0.000439789	0.0784997	0.0845655
PLA2R1	0.00408324	0.0247817	0.0643932	0.00414648	6.38943e-08	8.96777e-08
PLAGL1	0.0491126	0.172819	0.154271	0.0237995	9.44681e-39	2.75532e-38
PLAGL2	0.152001	0.122405	0.105126	0.0110514	9.2768e-19	1.68899e-18
PLAT	0.0207063	0.0953675	0.107707	0.0116007	1.28247e-19	2.36941e-19
PLAU	0.101267	0.414703	0.22446	0.0503824	4.1677e-81	3.58408e-80
PLAUR	-0.022246	0.163555	0.177097	0.0313635	1.0668e-50	4.1877e-50
PLCB1	0.284966	0.0705537	0.0542566	0.00294378	5.24032e-06	6.94777e-06
PLCE1	0.02689	0.0828128	0.0810067	0.00656208	9.97776e-12	1.54561e-11
PLCG1	0.501715	0.410682	0.209167	0.0437508	1.93194e-70	1.28071e-69
PLCG2	-0.0201709	0.115074	0.159967	0.0255894	1.42853e-41	4.42712e-41
PLD1	0.0524368	0.0604246	0.0769037	0.00591418	1.04008e-10	1.57126e-10
PLD2	0.0400493	0.118033	0.125635	0.0157841	3.63387e-26	7.83945e-26
PLEC	4.87287	0.337351	0.288562	0.0832678	4.45322e-135	1.35905e-133
PLEKHA1	1.04954	0.370893	0.184799	0.0341508	4.03364e-55	1.81062e-54
PLEKHA2	0.0258484	0.10934	0.114297	0.0130637	6.59156e-22	1.28569e-21
PLEKHB2	0.750388	0.30706	0.16335	0.0266832	2.68822e-43	8.64133e-43
PLEKHH2	0.0210554	0.0293168	0.0556839	0.0031007	2.94038e-06	3.94441e-06
PLEKHM2	2.61057	0.434554	0.273092	0.0745792	1.22719e-120	2.62483e-119
PLEKHO1	0.838351	0.613035	0.287949	0.0829146	1.73088e-134	5.18745e-133
PLIN1	0.0379749	0.0441801	0.0655021	0.00429053	3.77928e-08	5.33577e-08
PLIN2	2.01205	0.137699	0.0734716	0.00539807	6.74916e-10	1.00236e-09
PLIN4	3.87952	-0.332397	-0.17869	0.03193	1.3496e-51	5.46059e-51
PLIN5	2.14757	-0.0434293	-0.0184128	0.00033903	0.122401	0.129654
PLK1	0.0148255	0.0271113	0.0535581	0.00286847	6.91771e-06	9.13781e-06
PLK4	-1.56526e-05	0.0112931	0.0470103	0.00220997	7.95106e-05	0.000101054
PLN	4.74627	-0.062564	-0.044244	0.00195753	0.00020446	0.000255958
PLP2	0.115763	0.607748	0.29474	0.0868716	4.16574e-141	1.40875e-139
PLS3	0.6037	0.334778	0.169639	0.0287773	1.32297e-46	4.58868e-46
PLSCR1	0.0171911	0.15969	0.167275	0.027981	2.39914e-45	8.04806e-45
PLTP	-0.00585576	0.1943	0.184601	0.0340775	5.27307e-55	2.3564e-54
PLVAP	0.10537	0.187911	0.131733	0.0173536	1.26194e-28	2.89593e-28
PLXDC1	0.0610297	0.151156	0.140167	0.0196468	3.19047e-32	7.92866e-32
PLXNB2	0.474509	0.652324	0.275817	0.076075	4.09609e-123	9.57987e-122
PLXNC1	0.0599969	0.0989515	0.107711	0.0116017	1.27794e-19	2.36193e-19
PM20D1	0.00706706	0.00134329	0.00615993	3.79447e-05	0.605324	0.612916
PM20D2	0.421774	0.296151	0.164548	0.0270761	6.44558e-44	2.0989e-43
PMAIP1	-0.0155956	0.0495188	0.100122	0.0100243	3.75386e-17	6.58307e-17
PMFBP1	-0.00638469	0.0173826	0.0710952	0.00505453	2.34766e-09	3.44374e-09
PML	0.179948	0.366181	0.223175	0.0498069	3.5348e-80	2.96343e-79
PMM2	0.0793717	0.158126	0.141181	0.019932	1.13765e-32	2.85983e-32
PMP22	1.56591	0.200156	0.0893457	0.00798265	5.90301e-14	9.64563e-14
PMS1	0.220049	0.188169	0.13105	0.0171741	2.41222e-28	5.4928e-28
PMS2	0.242366	0.197402	0.131756	0.0173596	1.2348e-28	2.83494e-28
PNMA1	0.177093	0.247808	0.169034	0.0285725	2.78795e-46	9.57702e-46
PNOC	-0.00322488	0.0158078	0.0589208	0.00347166	7.5306e-07	1.02811e-06
PNP	-0.00682373	0.0710647	0.126572	0.0160205	1.54903e-26	3.38258e-26
PNPLA1	0.00253529	0.00562663	0.0265981	0.000707459	0.0256346	0.0286834
PNPLA2	3.73662	0.168191	0.124956	0.0156139	6.71216e-26	1.43935e-25
PNPLA3	0.0302046	0.11352	0.0982212	0.00964741	1.45993e-16	2.52137e-16
PNPLA6	1.15807	0.452143	0.225083	0.0506626	1.47163e-81	1.27652e-80
PNPT1	0.518663	0.214518	0.130447	0.0170163	4.26293e-28	9.64119e-28
PODXL	0.314832	0.257951	0.14905	0.0222159	2.93234e-36	8.04183e-36
POGLUT2	0.0143671	0.0358975	0.0663594	0.00440357	2.50356e-08	3.56278e-08
POGZ	1.21101	0.375302	0.190308	0.0362173	2.08761e-58	1.0154e-57
POLB	0.713038	0.296765	0.158234	0.0250379	1.05785e-40	3.21465e-40
POLD1	0.139447	0.200388	0.146931	0.0215886	2.84117e-35	7.60023e-35
POLDIP2	3.07042	0.310033	0.236133	0.0557587	8.33836e-90	8.86062e-89
POLE	0.234907	0.0937508	0.0720552	0.00519195	1.42558e-09	2.10287e-09
POLH	0.197245	0.195754	0.133107	0.0177175	3.39266e-29	7.90148e-29
POLR2A	1.58538	0.489885	0.230474	0.0531182	1.58245e-85	1.50573e-84
POLR2B	1.43619	0.399638	0.208717	0.0435628	3.8666e-70	2.54301e-69
POLR2C	1.38565	0.349324	0.181771	0.0330409	2.33382e-53	1.00092e-52
POLR2E	0.914384	0.364649	0.188912	0.0356879	1.45229e-57	6.94904e-57
POLR2G	0.86261	0.282897	0.146871	0.0215711	3.02731e-35	8.09386e-35
POLR2H	0.474628	0.261932	0.147732	0.0218248	1.20827e-35	3.26182e-35
POLR2M	0.926833	0.239348	0.134181	0.0180045	1.20356e-29	2.83207e-29
POMC	0.139454	0.336111	0.209646	0.0439515	9.20794e-71	6.13658e-70
POMGNT1	1.86428	0.488783	0.258216	0.0666756	1.28886e-107	2.115e-106
POMT1	0.361374	0.137426	0.0920206	0.00846778	1.0259e-14	1.70756e-14
PON2	0.0470996	0.130932	0.130938	0.0171447	2.68226e-28	6.09937e-28
POPDC3	0.918903	0.353975	0.190614	0.0363337	1.3626e-58	6.65998e-58
POR	0.525454	0.280892	0.152727	0.0233255	5.26517e-38	1.50326e-37
PORCN	0.108015	0.127134	0.1171	0.0137124	6.36557e-23	1.27643e-22
POSTN	0.109256	0.485485	0.246058	0.0605447	1.37191e-97	1.72523e-96
POTEI	0.00103841	0.00225356	0.0172695	0.000298237	0.147381	0.155064
POTEJ	0.000525865	0.00199754	0.0190421	0.000362602	0.110136	0.117083
POU1F1	0.00016419	0.00379305	0.0280639	0.00078758	0.0185359	0.0209418
POU2AF1	-0.0269472	0.0686827	0.130964	0.0171517	2.6155e-28	5.95298e-28
POU2F1	0.303062	0.203525	0.132828	0.0176433	4.4346e-29	1.03185e-28
POU2F2	-9.7864e-05	0.015751	0.0563873	0.00317953	2.20041e-06	2.96368e-06
POU2F3	0.00184792	0.0139364	0.0445724	0.0019867	0.000183269	0.000229948
POU3F1	0.000927778	0.0264642	0.0672605	0.00452397	1.61508e-08	2.31154e-08
POU4F3	0.00277671	0.00805991	0.0301872	0.000911269	0.0113098	0.0129859
POU5F1	0.000119676	0.0466189	0.087833	0.00771463	1.55271e-13	2.5093e-13
PPARA	1.74565	0.141044	0.0733138	0.00537492	7.34033e-10	1.08919e-09
PPARD	0.477517	0.204286	0.11912	0.0141896	1.14028e-23	2.33514e-23
PPARG	0.0172326	0.0166027	0.0392482	0.00154042	0.000988453	0.00120282
PPARGC1A	2.31426	-0.294141	-0.152771	0.0233389	5.01616e-38	1.43462e-37
PPFIA1	1.07891	0.367131	0.188728	0.0356182	1.87476e-57	8.95341e-57
PPFIA4	1.5003	0.658908	0.248936	0.0619692	6.50276e-100	8.54234e-99
PPIC	0.635992	0.149826	0.0867747	0.00752985	3.02511e-13	4.86058e-13
PPID	0.973579	0.369857	0.19453	0.0378421	5.39003e-61	2.85472e-60
PPIF	2.13495	-0.0729466	-0.0402346	0.00161882	0.000733776	0.000897933
PPM1A	2.49894	0.269957	0.178313	0.0317957	2.20343e-51	8.84378e-51
PPM1D	0.392536	0.267161	0.157197	0.0247109	3.46437e-40	1.04077e-39
PPM1H	0.0388936	0.0565494	0.0762802	0.00581867	1.46989e-10	2.2119e-10
PPP1CA	1.79202	0.564962	0.290277	0.0842605	9.77753e-137	3.07777e-135
PPP1R15B	0.374308	0.256469	0.156453	0.0244775	8.08099e-40	2.40746e-39
PPP1R16B	-0.0131082	0.0906419	0.145646	0.0212128	1.10723e-34	2.92129e-34
PPP1R1B	-0.000302568	0.00659438	0.0326515	0.00106612	0.00614653	0.00716761
PPP1R1C	0.326945	-0.10474	-0.0939825	0.00883272	2.75188e-15	4.63119e-15
PPP1R37	1.03166	0.323327	0.168568	0.028415	4.94599e-46	1.68859e-45
PPP1R7	1.31994	0.416614	0.216316	0.0467926	2.52558e-75	1.88103e-74
PPP1R9B	0.604487	0.433481	0.222752	0.0496183	7.12092e-80	5.94995e-79
PPP2CA	2.13508	0.327112	0.170679	0.0291313	3.64618e-47	1.28515e-46
PPP2R1A	2.09999	0.413022	0.230765	0.0532525	9.59178e-86	9.14417e-85
PPP2R3A	3.35111	0.243724	0.180559	0.0326016	1.16157e-52	4.86091e-52
PPP2R3C	0.285964	0.207956	0.142141	0.020204	4.25589e-33	1.08071e-32
PPP3CA	0.603838	0.2995	0.160296	0.0256947	9.74652e-42	3.03366e-41
PPP4R1	0.190974	0.369611	0.229422	0.0526343	9.59504e-85	8.9763e-84
PPP4R4	-0.00684206	0.0338149	0.0779393	0.00607454	5.82046e-11	8.85723e-11
PRCP	0.192856	0.272651	0.184771	0.0341405	4.18909e-55	1.87871e-54
PRDM1	-0.0213953	0.120215	0.159797	0.025535	1.74073e-41	5.37136e-41
PRDM10	0.167153	0.133475	0.106836	0.0114139	2.51331e-19	4.62467e-19
PRDM12	-0.000241646	0.00294495	0.0241248	0.000582004	0.0429582	0.0472644
PRDM15	0.183783	0.128062	0.0972377	0.00945517	2.91882e-16	5.015e-16
PRDM6	0.0133906	0.0068228	0.0204164	0.000416831	0.086729	0.09307
PREP	1.84597	0.382379	0.204073	0.0416458	4.54183e-67	2.75204e-66
PREPL	0.563	0.457457	0.205265	0.0421339	7.51821e-68	4.686e-67
PRF1	-0.0766301	0.190603	0.21856	0.0477684	6.80192e-77	5.32764e-76
PRG4	-0.00162318	0.149638	0.160884	0.0258837	4.90787e-42	1.53524e-41
PRICKLE1	0.235213	0.0815218	0.0621853	0.00386701	1.77223e-07	2.45775e-07
PRKAA1	0.37164	0.314379	0.176113	0.0310158	3.79278e-50	1.4524e-49
PRKAA2	2.08911	0.32036	0.176309	0.031085	2.94648e-50	1.1344e-49
PRKAB1	0.123391	0.150137	0.122643	0.0150413	5.29149e-25	1.1123e-24
PRKACA	3.52303	0.236532	0.208403	0.0434319	6.26884e-70	4.09068e-69
PRKACB	0.287297	0.276656	0.170736	0.0291509	3.39443e-47	1.19811e-46
PRKAG1	1.28131	0.292002	0.157199	0.0247115	3.45747e-40	1.03932e-39
PRKAG2	0.269529	0.0184055	0.0150963	0.000227898	0.205335	0.214372
PRKAR1A	2.66847	0.467355	0.268776	0.0722404	8.9835e-117	1.82034e-115
PRKCA	0.648503	0.256126	0.136373	0.0185977	1.41291e-30	3.39329e-30
PRKCB	-0.0357381	0.0819743	0.154348	0.0238233	8.66637e-39	2.53064e-38
PRKCD	-0.00852004	0.237956	0.202497	0.0410051	4.80815e-66	2.85128e-65
PRKCE	0.09093	0.0916904	0.0967539	0.00936131	4.09377e-16	7.01689e-16
PRKCG	0.00148511	0.0046178	0.0273251	0.000746661	0.0218638	0.0245906
PRKCH	0.111712	0.175966	0.144047	0.0207496	5.9144e-34	1.53456e-33
PRKCI	0.318141	0.237616	0.149468	0.0223405	1.86717e-36	5.13754e-36
PRKCQ	2.1447	0.160428	0.091552	0.00838177	1.39903e-14	2.32089e-14
PRKCZ	-0.000831026	0.0394865	0.0852696	0.0072709	7.70496e-13	1.22579e-12
PRKD1	0.00948979	0.0668127	0.0911442	0.00830727	1.83024e-14	3.03322e-14
PRKD3	0.309325	0.171386	0.11829	0.0139925	2.32046e-23	4.71153e-23
PRKDC	0.938282	0.331343	0.172446	0.0297377	4.00382e-48	1.44478e-47
PRKN	0.899071	0.210131	0.129977	0.016894	6.62942e-28	1.49326e-27
PRKRA	0.910602	0.202564	0.114952	0.013214	3.83628e-22	7.5326e-22
PRL	0.0085382	-0.00378637	-0.0197004	0.000388104	0.0983675	0.105042
PRM1	0.00499082	-0.000756253	-0.00467265	2.18337e-05	0.695066	0.702221
PRMT1	2.7974	0.336359	0.217829	0.0474496	2.21577e-76	1.6983e-75
PRMT5	1.12054	0.401396	0.198603	0.0394433	1.50364e-63	8.48448e-63
PRMT8	0.149118	0.112737	0.103212	0.0106527	3.9015e-18	7.01653e-18
PRMT9	0.108911	0.0944992	0.0916542	0.0084005	1.30764e-14	2.17144e-14
PRNCR1	0.00132821	0.00667712	0.0297103	0.000882704	0.0126689	0.0144832
PRNP	0.490382	0.349393	0.182714	0.0333844	6.65044e-54	2.89943e-53
PROCR	0.0190424	0.027941	0.0555039	0.00308068	3.16511e-06	4.2402e-06
PRODH	0.339132	-0.0282139	-0.0200566	0.000402266	0.092431	0.0989132
PROM1	0.0346266	0.03061	0.05025	0.00252507	2.46337e-05	3.19243e-05
PROS1	0.0572084	0.0839461	0.0964303	0.0092988	5.12819e-16	8.77491e-16
PROSER1	0.171411	0.101909	0.0894201	0.00799596	5.62635e-14	9.20559e-14
PROX1	1.05454	0.0332418	0.0168578	0.000284184	0.157275	0.165231
PRPF19	0.570058	0.354868	0.194608	0.0378723	4.82503e-61	2.5609e-60
PRPF3	0.534479	0.344819	0.182945	0.033469	4.87991e-54	2.13123e-53
PRPF31	0.998512	0.338316	0.172855	0.0298788	2.39412e-48	8.70825e-48
PRPF8	2.40212	0.35112	0.210697	0.0443934	1.80116e-71	1.22152e-70
PRPH	0.00235983	0.00500353	0.0249475	0.000622377	0.0363344	0.0401798
PRPH2	0.207957	0.48648	0.235128	0.0552853	4.88526e-89	5.08331e-88
PRPS1	0.40402	0.278335	0.164574	0.0270845	6.2515e-44	2.03835e-43
PRPS2	-0.00676339	0.0448921	0.102356	0.0104767	7.35494e-18	1.31517e-17
PRPSAP1	0.505359	0.172567	0.100128	0.0100257	3.73596e-17	6.55398e-17
PRR11	0.00311673	0.0365596	0.0794662	0.00631488	2.43943e-11	3.74175e-11
PRR13	0.847516	0.470055	0.237541	0.0564259	6.89106e-91	7.48151e-90
PRR14L	0.138113	0.101742	0.0901487	0.00812679	3.50951e-14	5.76851e-14
PRRC2A	2.17265	0.408095	0.24425	0.0596579	3.82363e-96	4.67904e-95
PRRG2	0.0206569	0.0348283	0.0612916	0.00375666	2.65278e-07	3.65963e-07
PRRT2	0.0413304	0.0635232	0.0855326	0.00731582	6.55127e-13	1.04424e-12
PRRX1	0.704651	0.317251	0.157682	0.0248635	1.99189e-40	6.02383e-40
PRTN3	-0.00108625	0.00973785	0.0447829	0.0020055	0.000170791	0.000214507
PRXL2A	1.46967	0.107292	0.0538458	0.00289937	6.17241e-06	8.16625e-06
PSD	0.0034666	0.0108021	0.0371467	0.00137988	0.00182513	0.00218639
PSD3	0.0243385	0.0722131	0.095802	0.00917803	7.92529e-16	1.35149e-15
PSEN1	0.262164	0.216284	0.14626	0.0213921	5.78663e-35	1.53563e-34
PSEN2	0.220596	0.195739	0.142238	0.0202316	3.85051e-33	9.80255e-33
PSENEN	0.0126489	0.0423647	0.0774272	0.00599497	7.76325e-11	1.17636e-10
PSG1	0.00238926	0.00125913	0.00971985	9.44755e-05	0.414834	0.424417
PSIP1	0.260079	0.0674181	0.0555689	0.0030879	3.08217e-06	4.1313e-06
PSKH1	0.566339	0.163286	0.0990047	0.00980194	8.36548e-17	1.45531e-16
PSMA6	2.07135	0.562321	0.326723	0.106748	8.72946e-175	5.6014e-173
PSMB5	2.58231	0.360577	0.244176	0.0596221	4.37319e-96	5.32551e-95
PSMC2	1.61481	0.464881	0.250383	0.0626916	4.29815e-101	5.82988e-100
PSMC5	2.40599	0.574435	0.325642	0.106043	1.40726e-173	8.91559e-172
PSMD1	1.90414	0.489551	0.271835	0.0738942	1.66669e-119	3.50495e-118
PSMD10	0.249355	0.229222	0.151371	0.022913	2.34722e-37	6.59251e-37
PSMD2	2.69428	0.6139	0.348074	0.121155	1.15627e-199	1.13473e-197
PSMD3	2.26646	0.474099	0.271597	0.0737648	2.72741e-119	5.68778e-118
PSMD4	2.32682	0.506514	0.298033	0.0888235	2.21116e-144	7.68533e-143
PSME3	1.19521	0.437974	0.235029	0.0552388	5.81161e-89	6.03466e-88
PSPC1	0.760923	0.324863	0.169867	0.0288549	9.97515e-47	3.47672e-46
PSRC1	0.0115788	0.0326568	0.0639793	0.00409335	7.75606e-08	1.08615e-07
PSTPIP2	0.224439	0.206092	0.147564	0.0217751	1.44657e-35	3.89881e-35
PTAFR	-0.0191957	0.0765622	0.137271	0.0188434	5.81606e-31	1.41102e-30
PTBP1	0.291935	0.366147	0.211257	0.0446295	7.52915e-72	5.17629e-71
PTBP2	0.132682	0.124089	0.10531	0.0110903	8.06603e-19	1.47123e-18
PTCD1	0.565076	0.253914	0.142406	0.0202796	3.23753e-33	8.25462e-33
PTCD2	0.285183	0.0732298	0.0565264	0.00319524	2.07699e-06	2.79896e-06
PTCD3	2.08309	0.175015	0.106864	0.0114198	2.46061e-19	4.52938e-19
PTCH1	0.135232	0.0704804	0.0658898	0.00434147	3.13906e-08	4.44065e-08
PTDSS1	0.850098	0.22804	0.126762	0.0160685	1.30258e-26	2.84814e-26
PTEN	0.562137	0.435318	0.220794	0.0487502	1.78509e-78	1.44103e-77
PTGDR	0.00235331	0.0122508	0.0462936	0.00214309	0.00010206	0.000129156
PTGDR2	0.0532692	-0.0120794	-0.0232186	0.000539104	0.0514069	0.0562263
PTGER2	-0.000727696	0.0253849	0.0718912	0.00516834	1.55311e-09	2.28828e-09
PTGER3	-0.00197504	0.017266	0.0602632	0.00363165	4.19111e-07	5.75171e-07
PTGER4	-0.00205829	0.289232	0.212441	0.0451312	1.17916e-72	8.23113e-72
PTGES	0.00900055	0.0210644	0.0497609	0.00247614	2.95358e-05	3.81882e-05
PTGES3	1.68866	0.396487	0.218152	0.0475904	1.3155e-76	1.01763e-75
PTGFR	0.0262884	0.0535898	0.0780507	0.00609191	5.46568e-11	8.3224e-11
PTGFRN	0.0630014	0.303263	0.194261	0.0377375	7.91247e-61	4.17742e-60
PTGIR	0.0217451	0.0205671	0.0431255	0.00185981	0.000295204	0.000367719
PTGIS	0.0248146	0.0556149	0.0824336	0.00679529	4.29468e-12	6.71295e-12
PTGS1	0.0175576	0.0821895	0.111553	0.0124442	6.14388e-21	1.17277e-20
PTGS2	0.00129608	0.00917296	0.0370858	0.00137536	0.00185703	0.00222408
PTH	0.00020742	0.00661496	0.0352914	0.00124549	0.0030613	0.0036256
PTH1R	0.0141517	0.0110258	0.0276786	0.000766106	0.0202115	0.0227629
PTHLH	-0.00119635	0.0382657	0.0821336	0.00674593	5.13347e-12	8.01404e-12
PTK2	0.510384	0.326366	0.181159	0.0328185	5.25952e-53	2.2233e-52
PTK2B	0.0674574	0.353494	0.225725	0.0509516	5.02651e-82	4.39819e-81
PTK6	-0.00146017	0.0107636	0.0486099	0.00236292	4.49803e-05	5.76509e-05
PTK7	-0.00784418	0.074895	0.110247	0.0121545	1.74448e-20	3.29725e-20
PTOV1	2.4321	0.377084	0.224956	0.0506051	1.82242e-81	1.57806e-80
PTP4A1	1.85372	0.162286	0.0931394	0.00867495	4.86039e-15	8.14132e-15
PTP4A3	3.13604	0.11947	0.0762262	0.00581043	1.51438e-10	2.27749e-10
PTPA	1.29491	0.288974	0.156857	0.0246042	5.10262e-40	1.52743e-39
PTPDC1	0.262135	0.0699509	0.0562807	0.00316752	2.29976e-06	3.09416e-06
PTPN1	0.636409	0.39437	0.202168	0.0408718	7.85165e-66	4.61781e-65
PTPN11	1.99092	0.535083	0.267171	0.0713804	2.3552e-115	4.60461e-114
PTPN13	0.0276873	0.0288211	0.0520321	0.00270734	1.25432e-05	1.64042e-05
PTPN2	0.152082	0.187384	0.141129	0.0199175	1.19893e-32	3.01085e-32
PTPN22	-0.0138533	0.0507924	0.112558	0.0126692	2.73113e-21	5.24531e-21
PTPN5	0.00164654	0.00756811	0.0349965	0.00122476	0.00331671	0.00392252
PTPN6	-0.0429037	0.234594	0.217155	0.0471564	6.56567e-76	4.96392e-75
PTPRF	0.0703926	0.167048	0.110287	0.0121632	1.69069e-20	3.19679e-20
PTPRG	0.0852213	0.106063	0.104713	0.0109649	1.26709e-18	2.30359e-18
PTPRJ	0.0311048	0.145323	0.148166	0.0219532	7.59208e-36	2.06065e-35
PTPRM	0.887034	0.138787	0.0784741	0.00615819	4.30013e-11	6.56364e-11
PTPRQ	0.0172727	0.0116949	0.0300883	0.000905304	0.0115807	0.0132847
PTPRU	0.437631	0.0660765	0.0427731	0.00182954	0.000330843	0.00041109
PTPRZ1	-0.000870511	0.00526231	0.0345954	0.00119684	0.00369525	0.004363
PTTG1	0.00319238	0.0705391	0.105361	0.0111009	7.76252e-19	1.41638e-18
PTX3	0.00846405	0.00378574	0.0137902	0.000190171	0.247307	0.256852
PUM3	0.178093	0.255407	0.172373	0.0297124	4.39129e-48	1.58232e-47
PURB	0.262114	0.287251	0.183908	0.0338221	1.34199e-54	5.94393e-54
PUSL1	0.133992	0.100397	0.0903278	0.00815911	3.12324e-14	5.14204e-14
PVR	0.510256	0.582717	0.25126	0.0631314	8.21091e-102	1.14154e-100
PVT1	0.015272	0.308513	0.204273	0.0417273	3.3629e-67	2.0501e-66
PWP1	0.383624	0.278563	0.164353	0.027012	8.13743e-44	2.64295e-43
PWWP3A	0.214282	0.159148	0.118951	0.0141493	1.31858e-23	2.69476e-23
PXN	1.52126	0.54987	0.266167	0.0708448	1.7985e-114	3.4621e-113
PYCARD	-0.0591061	0.269742	0.228597	0.0522568	3.91334e-84	3.60042e-83
PYGB	0.189712	0.41657	0.236458	0.0559126	4.69272e-90	5.0186e-89
PYGL	0.0131301	0.272917	0.189014	0.0357264	1.26155e-57	6.05373e-57
PYGM	5.60975	0.0903679	0.0780608	0.00609349	5.43462e-11	8.27762e-11
PYM1	0.366796	0.273523	0.170159	0.0289542	6.94735e-47	2.43839e-46
PZP	0.00334529	0.00679323	0.0324383	0.00105225	0.00648954	0.00755879
QPCTL	0.0498442	0.0660976	0.0818134	0.00669343	6.2061e-12	9.66144e-12
QRFPR	0.00356482	0.00877178	0.033199	0.00110217	0.00533919	0.00626263
R3HDM1	0.444102	0.303348	0.1764	0.031117	2.62202e-50	1.01181e-49
R3HDM2	0.878838	0.437388	0.231407	0.0535493	3.17379e-86	3.0725e-85
RAB11A	0.422974	0.254034	0.151607	0.0229847	1.81063e-37	5.09972e-37
RAB11FIP5	0.248386	0.328879	0.196841	0.0387464	1.94704e-62	1.06154e-61
RAB27A	-0.0126116	0.103092	0.144561	0.0208977	3.46116e-34	9.04129e-34
RAB28	0.188581	0.101772	0.0845068	0.0071414	1.22997e-12	1.94748e-12
RAB5A	0.571699	0.248757	0.144193	0.0207918	5.07849e-34	1.32454e-33
RAB6C	0.100069	0.0453295	0.0514897	0.00265119	1.54393e-05	2.01601e-05
RAB7A	2.21749	0.332276	0.208447	0.0434501	5.86224e-70	3.83536e-69
RAB8A	0.0532914	0.190042	0.170113	0.0289383	7.3628e-47	2.58059e-46
RAB9A	0.236784	0.108544	0.0863922	0.00746361	3.84234e-13	6.15587e-13
RABL2B	0.0130067	0.0112819	0.0305623	0.000934052	0.0103336	0.011895
RABL3	0.179452	0.0569355	0.0535892	0.0028718	6.83316e-06	9.02851e-06
RABL6	2.5409	0.434851	0.259255	0.0672132	1.68991e-108	2.83825e-107
RAC1	2.68359	0.387541	0.266124	0.0708221	1.95966e-114	3.7579e-113
RACGAP1	0.0459707	0.117926	0.126161	0.0159166	2.25348e-26	4.89952e-26
RAD18	0.0203742	0.0372635	0.0638367	0.00407512	8.2893e-08	1.15888e-07
RAD50	0.510525	0.253093	0.143964	0.0207257	6.4504e-34	1.67276e-33
RAD51	0.0148331	0.0112204	0.029118	0.000847859	0.0145567	0.0165696
RAD52	0.365297	0.150916	0.0949734	0.00901994	1.4012e-15	2.37407e-15
RAD54L	-0.004235	0.0196843	0.0639998	0.00409597	7.68213e-08	1.0761e-07
RAD54L2	0.531868	0.330812	0.176226	0.0310555	3.28149e-50	1.2624e-49
RAF1	1.90412	0.381077	0.221525	0.0490732	5.38477e-79	4.39654e-78
RAG1	0.00336944	0.00877566	0.0329407	0.00108509	0.00570731	0.00668033
RAI14	0.045437	0.129314	0.131761	0.017361	1.22854e-28	2.82186e-28
RAI2	0.174891	0.337439	0.212524	0.0451663	1.03578e-72	7.25047e-72
RALGPS1	0.310619	0.147443	0.104696	0.0109613	1.28344e-18	2.33246e-18
RAN	2.19548	0.549467	0.309219	0.0956163	7.80793e-156	3.45829e-154
RANBP2	1.76629	0.412851	0.225704	0.0509421	5.20703e-82	4.5482e-81
RANBP3	1.14339	0.35734	0.18836	0.0354796	3.11475e-57	1.48187e-56
RANBP9	1.35144	0.419994	0.219914	0.0483623	7.52404e-78	5.98694e-77
RANGAP1	0.8804	0.575223	0.261706	0.0684902	1.34914e-110	2.37762e-109
RAP1A	1.06392	0.524236	0.272117	0.0740478	9.28553e-120	1.96093e-118
RAP2A	0.541623	0.416692	0.223706	0.0500445	1.46286e-80	1.24306e-79
RAPGEF3	0.0810986	0.046587	0.0550104	0.00302614	3.86883e-06	5.1636e-06
RAPGEF5	0.0443827	0.0189963	0.0330269	0.00109078	0.00558194	0.0065397
RAPGEF6	0.149091	0.0869242	0.0769984	0.00592875	9.86646e-11	1.49189e-10
RARA	0.774113	0.489516	0.231208	0.0534573	4.47254e-86	4.30481e-85
RARB	0.103157	0.04515	0.0490863	0.00240947	3.78338e-05	4.87157e-05
RASA1	0.22264	0.14997	0.111075	0.0123376	9.01915e-21	1.71638e-20
RASD1	0.0466126	0.0303753	0.042856	0.00183664	0.000322112	0.000400539
RASD2	0.421905	0.170797	0.105867	0.0112078	5.28247e-19	9.6739e-19
RASGRP1	-0.069921	0.188661	0.224824	0.0505458	2.2717e-81	1.96371e-80
RASSF1	0.195155	0.266088	0.176214	0.0310514	3.33113e-50	1.28051e-49
RASSF2	-0.0296996	0.132563	0.181328	0.0328798	4.20366e-53	1.78754e-52
RASSF3	0.106631	0.278621	0.187234	0.0350564	1.46677e-56	6.86734e-56
RASSF4	0.157231	0.229079	0.143273	0.0205271	1.32271e-33	3.40719e-33
RASSF5	-0.0268809	0.320745	0.241117	0.0581372	1.14154e-93	1.31645e-92
RASSF8	0.538972	0.377947	0.2055	0.0422303	5.26945e-68	3.2967e-67
RAVER1	0.361991	0.225552	0.139566	0.0194786	5.85815e-32	1.45149e-31
RB1	0.433667	0.290485	0.167386	0.0280181	2.09631e-45	7.05108e-45
RBBP4	0.987972	0.352405	0.174825	0.0305639	1.97121e-49	7.39574e-49
RBBP5	0.524359	0.20833	0.121616	0.0147904	1.30737e-24	2.72868e-24
RBBP7	1.66196	0.362074	0.192135	0.036916	1.61147e-59	8.18822e-59
RBBP8	-0.00842766	0.0872902	0.124289	0.0154478	1.22199e-25	2.60147e-25
RBCK1	0.565387	0.488332	0.249468	0.0622342	2.40113e-100	3.17089e-99
RBL2	0.641665	0.291357	0.161774	0.0261707	1.73008e-42	5.46314e-42
RBM10	0.607244	0.309961	0.166683	0.0277833	4.92466e-45	1.6421e-44
RBM12	0.488723	0.418707	0.222264	0.0494014	1.59294e-79	1.3178e-78
RBM14	0.557174	0.263372	0.14677	0.0215415	3.36937e-35	9.00358e-35
RBM15	1.06256	0.358941	0.173409	0.0300705	1.19057e-48	4.37183e-48
RBM19	0.624696	0.361216	0.191017	0.0364877	7.7493e-59	3.83632e-58
RBM20	0.630095	0.323642	0.164427	0.0270361	7.45429e-44	2.42422e-43
RBM23	0.76965	0.34753	0.182605	0.0333448	7.68624e-54	3.33938e-53
RBM27	0.457984	0.163287	0.0998406	0.00996814	4.59626e-17	8.04627e-17
RBM34	0.413307	0.340864	0.199689	0.0398758	3.06542e-64	1.74544e-63
RBM38	3.44234	0.225185	0.184881	0.0341811	3.61009e-55	1.62341e-54
RBMS1	0.290556	0.324444	0.191314	0.0366011	5.11283e-59	2.55386e-58
RBMS2	0.068951	0.122933	0.122121	0.0149134	8.39115e-25	1.7587e-24
RBMS3	0.392785	0.243425	0.140863	0.0198425	1.57245e-32	3.93901e-32
RBMX	1.48583	0.409086	0.217236	0.0471916	5.7634e-76	4.37721e-75
RBPJ	0.580476	0.454553	0.230446	0.0531053	1.66004e-85	1.57656e-84
RBPMS	0.0708553	0.0552094	0.0677286	0.00458716	1.28335e-08	1.84467e-08
RBX1	1.3865	0.423693	0.228539	0.0522302	4.32085e-84	3.96078e-83
RC3H1	0.599081	0.214799	0.122442	0.0149921	6.31991e-25	1.32625e-24
RC3H2	0.411548	0.367557	0.208246	0.0433662	7.98858e-70	5.18584e-69
RCAN2	1.99485	0.17438	0.084312	0.00710851	1.38507e-12	2.19098e-12
RCC1	0.171767	0.18318	0.136272	0.0185702	1.56074e-30	3.73936e-30
RCN2	0.749255	0.298905	0.162916	0.0265416	4.49632e-43	1.43888e-42
RCOR1	0.347248	0.167686	0.110025	0.0121056	2.08039e-20	3.91884e-20
RCOR3	0.92752	0.254691	0.139157	0.0193646	8.84553e-32	2.18303e-31
RDM1	-9.75769e-05	0.00641649	0.0363927	0.00132443	0.00225819	0.0026923
RECK	0.0510035	0.171275	0.159897	0.0255671	1.54925e-41	4.79233e-41
RECQL	0.185835	0.3608	0.22266	0.0495775	8.2837e-80	6.90999e-79
RECQL4	0.000436576	0.0198895	0.0589944	0.00348034	7.29501e-07	9.96221e-07
REEP4	0.0320516	0.093627	0.109545	0.0120002	3.04117e-20	5.70932e-20
REEP6	0.0391713	0.0175471	0.0337728	0.0011406	0.00459693	0.00540466
REL	0.0253193	0.0489554	0.0761453	0.00579811	1.58352e-10	2.37861e-10
RELA	0.814566	0.467611	0.237979	0.0566338	3.16698e-91	3.46085e-90
RELB	0.0652312	0.25191	0.185372	0.0343626	1.85825e-55	8.38641e-55
RELN	0.00717184	0.0156636	0.0415355	0.0017252	0.000490466	0.000605371
RELT	0.482504	0.210964	0.119351	0.0142447	9.34824e-24	1.9199e-23
REPS1	0.2669	0.189715	0.130475	0.0170236	4.15233e-28	9.39956e-28
RERG	0.0134936	0.00990028	0.0275833	0.000760839	0.0206458	0.0232469
REST	0.351258	0.323606	0.190626	0.0363384	1.33916e-58	6.5518e-58
RET	0.111971	0.0555533	0.0536086	0.00287388	6.78102e-06	8.96197e-06
RETREG1	1.41525	0.452639	0.186231	0.0346821	5.77415e-56	2.65378e-55
RETREG3	0.694983	0.328784	0.17474	0.030534	2.19783e-49	8.22133e-49
REXO2	1.16866	0.421842	0.207319	0.0429813	3.30491e-69	2.11523e-68
RFC3	0.0720274	0.0923414	0.0960722	0.00922987	6.57452e-16	1.12305e-15
RFC4	0.229896	0.107743	0.0835497	0.00698055	2.199e-12	3.45882e-12
RFC5	0.0737712	0.116143	0.113196	0.0128133	1.62482e-21	3.14228e-21
RFTN1	0.634762	0.350316	0.159045	0.0252953	4.15535e-41	1.27124e-40
RFX1	0.320798	0.127044	0.0879196	0.00772986	1.46966e-13	2.3774e-13
RFX2	-0.0220879	0.172335	0.183039	0.0335033	4.30484e-54	1.88501e-53
RFX4	0.0076023	0.00465134	0.0172931	0.000299051	0.146829	0.154517
RFX5	0.353067	0.54504	0.270362	0.0730958	3.4768e-118	7.16106e-117
RGN	0.416672	-0.0398099	-0.030455	0.000927508	0.0106048	0.0122044
RGPD1	0.0274089	0.0920556	0.116714	0.0136222	8.81298e-23	1.75803e-22
RGPD6	0.858253	0.34853	0.180186	0.032467	1.89905e-52	7.8943e-52
RGPD8	0.127038	0.228985	0.172411	0.0297255	4.18565e-48	1.50931e-47
RGS4	-0.00157789	0.0322333	0.0779733	0.00607984	5.70977e-11	8.69142e-11
RGS5	1.31686	0.104315	0.0394868	0.00155921	0.000920272	0.00112176
RHAG	0.0027606	0.012052	0.0403191	0.00162563	0.000715073	0.000875689
RHBDD1	0.262712	0.160149	0.115514	0.0133434	2.40646e-22	4.74373e-22
RHBDD2	0.700493	0.312511	0.167699	0.0281231	1.43099e-45	4.84255e-45
RHCE	0.0383101	-0.00362649	-0.0082847	6.86362e-05	0.487047	0.49538
RHEB	0.0563972	0.076394	0.0936783	0.00877562	3.38086e-15	5.68207e-15
RHOA	2.00334	0.58677	0.309307	0.095671	6.30928e-156	2.84486e-154
RHOC	0.514849	0.72978	0.305812	0.0935208	2.7194e-152	1.12484e-150
RHOH	-0.0332779	0.0903791	0.160854	0.025874	5.08278e-42	1.58797e-41
RHOT1	0.57869	0.226796	0.128883	0.0166109	1.84119e-27	4.09562e-27
RHOXF2	0.00309384	0.0010268	0.00611696	3.74172e-05	0.607843	0.615218
RIC8A	0.808517	0.480069	0.23093	0.0533289	7.21769e-86	6.894e-85
RIDA	0.425821	0.162989	0.104095	0.0108357	2.01784e-18	3.65122e-18
RILPL1	2.27	0.28789	0.174553	0.0304688	2.7878e-49	1.03816e-48
RILPL2	0.00324421	0.0119219	0.0426711	0.00182082	0.000341885	0.000424494
RIMS3	-0.00155589	0.0246341	0.0678411	0.00460241	1.21406e-08	1.74608e-08
RIMS4	0.0114872	0.028568	0.0640885	0.00410734	7.37004e-08	1.03267e-07
RIOX1	0.254182	0.16712	0.11495	0.0132134	3.84377e-22	7.54435e-22
RIPK1	0.261201	0.356514	0.223872	0.0501188	1.10979e-80	9.46249e-80
RIPK2	-0.000448565	0.10875	0.137506	0.0189078	4.60838e-31	1.11966e-30
RIPK3	0.130443	0.145046	0.118985	0.0141574	1.28048e-23	2.61905e-23
RIPK4	0.00243331	0.00191147	0.0131585	0.000173147	0.269631	0.279226
RIPOR1	0.816299	0.393817	0.19997	0.0399881	2.02835e-64	1.16022e-63
RITA1	0.566017	0.201887	0.1209	0.0146167	2.44539e-24	5.08694e-24
RLF	0.069783	0.1012	0.109181	0.0119204	4.05379e-20	7.59612e-20
RLN1	-0.000573641	0.013412	0.0472916	0.0022365	7.20223e-05	9.15832e-05
RLN3	-0.000310645	0.00527769	0.0321665	0.00103468	0.00695196	0.00808466
RMDN1	0.744195	0.227999	0.127165	0.0161708	9.00684e-27	1.97716e-26
RMND1	0.32609	0.0858068	0.0629007	0.00395649	1.27813e-07	1.77942e-07
RMND5A	2.45214	0.389908	0.242794	0.0589488	5.45829e-95	6.48901e-94
RNASE3	0.0473962	0.0342954	0.0543501	0.00295394	5.04771e-06	6.71017e-06
RNASEH2B	0.10536	0.223228	0.172449	0.0297387	3.98901e-48	1.44048e-47
RNASEL	0.0380153	0.177352	0.169039	0.0285743	2.77045e-46	9.52341e-46
RNF112	0.030941	0.0166879	0.0321663	0.00103467	0.00695232	0.00808466
RNF121	0.6726	0.392795	0.200092	0.0400369	1.69551e-64	9.73169e-64
RNF128	0.366713	0.0861893	0.0624305	0.00389757	1.58503e-07	2.20119e-07
RNF167	1.74557	0.414504	0.223487	0.0499466	2.10417e-80	1.76998e-79
RNF180	0.204297	0.0999776	0.0830196	0.00689225	3.02539e-12	4.74524e-12
RNF187	2.84866	0.440623	0.253341	0.0641817	1.5725e-103	2.28789e-102
RNF2	0.231463	0.146103	0.111	0.0123211	9.57278e-21	1.81966e-20
RNF26	0.0766755	0.0477801	0.0576907	0.00332822	1.27445e-06	1.72721e-06
RNF31	0.731162	0.374301	0.201724	0.0406928	1.51782e-65	8.885e-65
RNF38	0.590119	0.328735	0.176068	0.0309998	4.02088e-50	1.53622e-49
RNF39	-0.00122769	0.00960712	0.0442904	0.00196164	0.000201333	0.00025217
RO60	0.41389	0.220961	0.138069	0.0190632	2.62914e-31	6.42522e-31
ROBO4	0.15905	0.131126	0.0995309	0.0099064	5.74144e-17	1.003e-16
ROCK1	0.237759	0.298721	0.192178	0.0369324	1.5176e-59	7.71912e-59
ROCK2	0.50572	0.243252	0.144913	0.0209998	2.39273e-34	6.27982e-34
ROR1	0.0200477	0.0369861	0.0648792	0.00420931	5.0813e-08	7.14983e-08
ROR2	0.00114261	0.0158064	0.0516011	0.00266268	1.47966e-05	1.9341e-05
RORC	1.51919	0.135209	0.0661407	0.00437459	2.78228e-08	3.9482e-08
RPA1	1.67874	0.194598	0.105197	0.0110664	8.78911e-19	1.60078e-18
RPA2	0.84569	0.383282	0.187032	0.0349808	1.93482e-56	9.03339e-56
RPA3	0.289945	0.241662	0.155157	0.0240738	3.49403e-39	1.02929e-38
RPAP1	1.18738	0.251582	0.13527	0.0182979	4.17314e-30	9.90354e-30
RPAP3	0.411703	0.179641	0.117186	0.0137326	5.91841e-23	1.18819e-22
RPF1	0.823604	0.23668	0.127857	0.0163474	4.76305e-27	1.0511e-26
RPN1	1.36911	0.428946	0.213094	0.0454092	4.21865e-73	3.00346e-72
RPRM	-0.00172494	0.0262538	0.0511004	0.00261125	1.7899e-05	2.33414e-05
RPRML	0.00504388	0.0190147	0.0455197	0.00207204	0.000133119	0.000167739
RPS6KA5	0.415373	0.0776875	0.0494457	0.00244488	3.31707e-05	4.28105e-05
RPTOR	0.657702	0.172463	0.0995179	0.00990381	5.79518e-17	1.01203e-16
RPUSD2	0.301521	0.0594596	0.0441306	0.00194751	0.000212298	0.000265572
RRAD	1.79594	1.00837	0.323016	0.104339	1.15159e-170	6.54965e-169
RRAS	0.207597	0.737718	0.316443	0.100136	1.67994e-163	8.32484e-162
RREB1	1.47427	0.431364	0.212248	0.045049	1.5977e-72	1.10755e-71
RRM1	1.15729	0.171656	0.091602	0.00839093	1.35355e-14	2.24619e-14
RRM2	-0.0031628	0.0205365	0.0579919	0.00336307	1.12147e-06	1.5236e-06
RRP12	0.409142	0.546763	0.271667	0.0738031	2.35677e-119	4.93541e-118
RRP15	0.766801	0.276445	0.153173	0.023462	3.21106e-38	9.22579e-38
RRP1B	0.434014	0.332072	0.186375	0.0347357	4.74503e-56	2.18884e-55
RRS1	0.764612	0.249586	0.135167	0.0182701	4.61353e-30	1.09435e-29
RSAD2	-0.0359425	0.40899	0.274536	0.0753702	6.0226e-122	1.34568e-120
RSBN1	0.267849	0.201691	0.134764	0.0181614	6.82991e-30	1.61625e-29
RSPH9	0.0131777	0.0274842	0.0543387	0.00295269	5.07088e-06	6.73739e-06
RSPO3	0.956018	0.227853	0.11132	0.0123921	7.41169e-21	1.41316e-20
RSPRY1	0.218976	0.186802	0.13715	0.0188102	6.557e-31	1.58847e-30
RSRC1	0.204189	0.153967	0.11821	0.0139736	2.48382e-23	5.04117e-23
RTCB	1.36357	0.388333	0.203503	0.0414134	1.06878e-66	6.42165e-66
RTKN2	-0.00164059	0.011293	0.0511223	0.00261349	1.77515e-05	2.31551e-05
RTL1	0.00450263	0.00362817	0.0150004	0.000225011	0.20823	0.21735
RTL8C	2.47359	0.322216	0.189091	0.0357552	1.13494e-57	5.4619e-57
RTN1	-0.00421251	0.0250934	0.0727124	0.0052871	1.00938e-09	1.49334e-09
RTN4	2.34442	0.308456	0.206868	0.0427942	6.58889e-69	4.17435e-68
RTN4IP1	0.707716	0.0452422	0.0267847	0.00071742	0.0246167	0.0275876
RUBCN	0.463943	0.55568	0.249823	0.0624115	1.23257e-100	1.65834e-99
RUBCNL	-0.0210881	0.0806556	0.13045	0.0170172	4.24913e-28	9.61432e-28
RUFY2	0.161028	0.0980957	0.0883602	0.00780752	1.11049e-13	1.80221e-13
RUNX1	0.0936458	0.926844	0.358042	0.128194	5.76179e-212	8.01049e-210
RUNX1T1	0.283773	0.0971069	0.0717632	0.00514996	1.66024e-09	2.44398e-09
RUNX2	-0.00964308	0.0771999	0.118724	0.0140954	1.60103e-23	3.26401e-23
RUNX3	-0.076133	0.176353	0.225928	0.0510433	3.57422e-82	3.13841e-81
RUVBL1	0.492739	0.30265	0.165741	0.0274699	1.5395e-44	5.09602e-44
RUVBL2	1.24096	0.486757	0.233339	0.0544471	1.11567e-87	1.11013e-86
RWDD1	0.435796	0.129881	0.089076	0.00793454	7.02198e-14	1.14554e-13
RWDD4	0.516705	0.166064	0.105264	0.0110805	8.35353e-19	1.52256e-18
RXFP1	0.00418711	0.0048789	0.0228503	0.000522134	0.0552184	0.0602503
RXFP2	0.00280732	0.0044963	0.0216458	0.000468539	0.0693595	0.0752045
RXFP3	0.000402022	0.00497364	0.0239638	0.000574265	0.0443667	0.0487605
RXRA	2.25327	0.305674	0.179921	0.0323717	2.68957e-52	1.11158e-51
RYR1	4.53652	0.274152	0.236986	0.0561625	1.84434e-90	1.98943e-89
S100A1	4.32442	0.519488	0.305025	0.0930401	1.76059e-151	7.10624e-150
S100A3	-0.00996233	0.0419031	0.0893785	0.00798851	5.77959e-14	9.45321e-14
S1PR1	0.117648	0.0885678	0.0821255	0.00674459	5.15831e-12	8.0503e-12
S1PR3	0.00120299	0.0875451	0.125161	0.0156652	5.57917e-26	1.19742e-25
S1PR5	-0.00115838	0.0168439	0.056726	0.00321784	1.91141e-06	2.57721e-06
SAA4	0.0224523	0.149919	0.100188	0.0100377	3.57739e-17	6.2802e-17
SAC3D1	0.214211	0.110965	0.0895643	0.00802176	5.12615e-14	8.4009e-14
SACS	0.790263	0.449871	0.212685	0.0452347	8.04262e-73	5.65356e-72
SAFB	1.16137	0.373734	0.198007	0.0392069	3.58609e-63	2.00317e-62
SALL4	0.0012097	0.00291422	0.0207624	0.000431078	0.0815184	0.0876664
SAMD4A	1.48321	0.613355	0.27104	0.0734628	8.60604e-119	1.77989e-117
SAMD5	0.0019257	0.0256666	0.0564781	0.00318977	2.11913e-06	2.85498e-06
SAMD9	-0.0178424	0.0571824	0.118401	0.0140188	2.10987e-23	4.28741e-23
SAMHD1	0.0671281	0.487498	0.289205	0.0836395	1.06634e-135	3.27427e-134
SART1	1.10013	0.421699	0.211435	0.0447047	5.70313e-72	3.9317e-71
SART3	0.726585	0.330898	0.173393	0.0300652	1.21378e-48	4.45381e-48
SASH1	0.324903	0.327711	0.180338	0.0325218	1.55464e-52	6.48413e-52
SAT2	1.60641	0.175988	0.100134	0.0100267	3.72154e-17	6.53097e-17
SATB1	0.890645	0.206818	0.116281	0.0135212	1.26799e-22	2.51838e-22
SATB2	0.0214255	0.171726	0.156537	0.024504	7.34017e-40	2.18806e-39
SBNO1	0.435716	0.234437	0.141877	0.020129	5.5811e-33	1.41292e-32
SBNO2	0.0800252	0.23994	0.189766	0.036011	4.44585e-58	2.1499e-57
SCAF4	0.746109	0.283625	0.152534	0.0232665	6.52141e-38	1.85347e-37
SCAMP4	0.0607515	0.0684847	0.0812305	0.00659839	8.75029e-12	1.35715e-11
SCAPER	0.276292	0.176434	0.121073	0.0146587	2.10188e-24	4.37419e-24
SCARB1	0.187263	0.0930756	0.0805446	0.00648743	1.30692e-11	2.01701e-11
SCFD2	0.297231	0.247528	0.154659	0.0239195	6.11269e-39	1.79122e-38
SCG2	0.000704633	0.0227479	0.0480717	0.00231089	5.4589e-05	6.96806e-05
SCGB1D2	0.0352662	0.00457827	0.0103419	0.000106954	0.385614	0.395816
SCIMP	-0.0363225	0.127738	0.181023	0.0327695	6.29041e-53	2.65683e-52
SCIN	-0.00300447	0.0114824	0.050368	0.00253693	2.35733e-05	3.05897e-05
SCML2	0.00996349	0.058374	0.0965038	0.00931299	4.87256e-16	8.3432e-16
SCN3A	0.0189668	0.00357367	0.0103289	0.000106686	0.386209	0.396345
SCN4B	0.836943	0.13091	0.0557939	0.00311295	2.81076e-06	3.77357e-06
SCN7A	0.0627582	0.0897027	0.0936591	0.00877203	3.42498e-15	5.75429e-15
SCN8A	-0.00149439	0.00929045	0.0492997	0.00243046	3.4995e-05	4.51264e-05
SCN9A	0.00251795	0.0148651	0.0510511	0.00260621	1.82363e-05	2.37628e-05
SCNN1A	0.00486621	0.00752703	0.0277776	0.000771598	0.0197686	0.0222792
SCPEP1	0.552016	0.615315	0.262551	0.0689329	2.5251e-111	4.52979e-110
SCRIB	1.02377	0.368925	0.198191	0.0392797	2.74343e-63	1.53589e-62
SCRN1	0.0554734	0.127342	0.127357	0.0162199	7.5461e-27	1.66233e-26
SDAD1	0.29108	0.180399	0.125671	0.0157932	3.51633e-26	7.59242e-26
SDC2	0.556493	0.54068	0.239314	0.0572714	2.91761e-92	3.27414e-91
SDC3	0.00683121	0.0778641	0.115143	0.0132579	3.27455e-22	6.4372e-22
SDC4	1.21829	0.429867	0.190913	0.0364478	8.96894e-59	4.43134e-58
SDF2L1	0.272659	0.261343	0.175155	0.0306794	1.29335e-49	4.87441e-49
SDHA	4.01079	0.165844	0.13682	0.0187197	9.09442e-31	2.19468e-30
SDHAF3	0.632772	0.195455	0.113603	0.0129056	1.1651e-21	2.26108e-21
SDHB	3.33097	0.128449	0.101864	0.0103763	1.05606e-17	1.88166e-17
SDK2	0.0118787	0.0747658	0.0994094	0.00988222	6.26403e-17	1.09315e-16
SEC13	1.64842	0.484712	0.258258	0.0666972	1.18756e-107	1.95518e-106
SEC14L3	0.00208171	0.00172629	0.0109148	0.000119133	0.359841	0.369968
SEC16A	1.11262	0.378899	0.195158	0.0380867	2.19574e-61	1.17286e-60
SEC23B	0.0519239	0.203719	0.171493	0.0294099	1.32189e-47	4.70894e-47
SECISBP2L	0.444174	0.272619	0.159865	0.0255567	1.60905e-41	4.97116e-41
SEL1L	0.903332	0.391325	0.205401	0.0421895	6.12378e-68	3.82641e-67
SELE	0.00310036	0.0102089	0.040434	0.00163491	0.000690339	0.000845813
SELENBP1	1.49925	0.262167	0.128613	0.0165414	2.36587e-27	5.25108e-27
SELENOT	0.274788	0.137805	0.0975144	0.00950906	2.40359e-16	4.13686e-16
SELL	-0.00275164	0.0128065	0.0548775	0.00301154	4.08261e-06	5.44311e-06
SELP	-0.00097089	0.0341983	0.0801317	0.00642109	1.66131e-11	2.55999e-11
SELPLG	-0.0890085	0.273842	0.253094	0.0640563	2.52205e-103	3.6377e-102
SEMA3A	0.0140013	0.00824673	0.0242379	0.000587476	0.0419907	0.0462304
SEMA3C	1.02478	0.429896	0.193948	0.037616	1.23581e-60	6.47667e-60
SEMA3D	0.00452229	0.00296154	0.0156778	0.000245794	0.188412	0.197157
SEMA3F	0.132542	0.109189	0.0883109	0.00779881	1.14595e-13	1.85855e-13
SEMA4B	0.220952	0.10732	0.0799208	0.00638734	1.877e-11	2.88436e-11
SEMA4C	0.289943	0.239521	0.136154	0.0185378	1.75414e-30	4.1987e-30
SEMA4D	1.76544	0.577917	0.268628	0.0721611	1.21415e-116	2.45034e-115
SEMA7A	0.000519814	0.0536134	0.0989607	0.00979321	8.63272e-17	1.50023e-16
SENP1	0.082633	0.0962459	0.0977203	0.00954926	2.07946e-16	3.58392e-16
SENP6	0.669919	0.314866	0.178954	0.0320247	9.55147e-52	3.89292e-51
SEPTIN5	0.219971	0.399724	0.206584	0.0426771	1.01473e-68	6.3964e-68
SEPTIN6	0.0717626	0.210252	0.176181	0.0310397	3.47605e-50	1.3352e-49
SEPTIN9	1.8252	0.62658	0.318095	0.101185	2.76377e-165	1.4115e-163
SERPINA3	0.104516	0.164782	0.105762	0.0111856	5.72043e-19	1.04683e-18
SERPINA5	0.892763	0.322962	0.135881	0.0184637	2.29228e-30	5.46848e-30
SERPINA9	0.0026838	0.00048175	0.00376563	1.418e-05	0.752079	0.75768
SERPINB2	0.00397715	0.000218472	0.00152345	2.32089e-06	0.898306	0.900826
SERPINB4	0.00223601	0.00363058	0.0174385	0.000304102	0.14346	0.151003
SERPINB9	-0.026468	0.17342	0.190495	0.0362882	1.60984e-58	7.84543e-58
SERPINC1	0.00123821	0.00176434	0.0142621	0.000203406	0.231501	0.240736
SERPIND1	0.00656748	0.00980774	0.033862	0.00114664	0.0044903	0.00528302
SERPINE1	-0.0104278	0.100643	0.114573	0.013127	5.24855e-22	1.02734e-21
SERPINF2	0.00176273	0.00629877	0.0288678	0.000833348	0.0154261	0.0175353
SERPINH1	0.402963	0.337485	0.184175	0.0339206	9.36193e-55	4.15763e-54
SESN2	0.202088	0.145714	0.108212	0.0117099	8.65382e-20	1.60654e-19
SESN3	0.191586	0.203063	0.12358	0.015272	2.3031e-25	4.87399e-25
SETD4	0.386978	0.168862	0.107625	0.0115831	1.36648e-19	2.52277e-19
SETDB1	0.905227	0.282359	0.168222	0.0282986	7.55569e-46	2.57079e-45
SEZ6L	-0.00640436	0.0176884	0.0681843	0.00464909	1.02445e-08	1.47593e-08
SEZ6L2	0.0126193	0.00805517	0.0236058	0.000557233	0.0476406	0.0521981
SF3A1	1.36478	0.535556	0.263372	0.0693649	4.91692e-112	9.01436e-111
SF3B1	1.56967	0.38424	0.217122	0.047142	6.92537e-76	5.22798e-75
SF3B3	0.95235	0.407825	0.208553	0.0434944	4.97715e-70	3.26212e-69
SF3B4	0.378583	0.308148	0.179203	0.0321139	6.89569e-52	2.82199e-51
SFPQ	1.20333	0.430795	0.213294	0.0454944	3.07934e-73	2.19859e-72
SFRP1	0.0994438	0.0357344	0.0410651	0.00168634	0.000568117	0.000698802
SFRP4	0.0971993	0.243159	0.163219	0.0266404	3.14095e-43	1.00837e-42
SFRP5	0.00245228	0.00147222	0.0102311	0.000104676	0.390722	0.400894
SFSWAP	0.525305	0.199728	0.118576	0.0140601	1.81808e-23	3.70349e-23
SFXN1	0.467626	0.169205	0.0982503	0.00965312	1.43021e-16	2.47175e-16
SFXN2	0.0635063	0.0322085	0.0430596	0.00185413	0.000301581	0.000375382
SGCA	3.34319	0.196324	0.183417	0.0336419	2.59435e-54	1.14403e-53
SGK1	0.69383	0.581771	0.228904	0.0523969	2.32304e-84	2.15311e-83
SGSH	0.294016	0.193131	0.122466	0.0149978	6.18961e-25	1.29946e-24
SH2B2	1.44836	0.248929	0.129787	0.0168446	7.92346e-28	1.77993e-27
SH2D1A	-0.0100919	0.0637858	0.122365	0.0149731	6.76667e-25	1.41941e-24
SH2D1B	0.0183501	0.0332029	0.0573846	0.003293	1.45036e-06	1.96402e-06
SH2D2A	-0.0485648	0.142377	0.191181	0.0365502	6.16188e-59	3.06868e-58
SH2D3C	0.148215	0.135881	0.106148	0.0112674	4.26055e-19	7.81387e-19
SH3BGR	2.59911	0.491076	0.289858	0.0840178	2.48813e-136	7.73482e-135
SH3BGRL2	0.0928128	0.093497	0.0908376	0.00825148	2.23826e-14	3.69354e-14
SH3BP5	0.483337	0.786829	0.3298	0.108768	3.00017e-178	1.97577e-176
SH3BP5L	1.7255	0.409908	0.223972	0.0501634	9.40481e-81	8.0326e-80
SH3GLB2	0.386373	0.286219	0.169725	0.0288067	1.18853e-46	4.13383e-46
SH3RF2	0.132122	0.26421	0.167742	0.0281374	1.35848e-45	4.60026e-45
SH3TC2	0.0116943	0.00615446	0.0191742	0.000367648	0.10769	0.114556
SHANK3	0.352597	0.174948	0.0920691	0.00847672	9.93346e-15	1.65447e-14
SHARPIN	0.635916	0.275318	0.151811	0.0230466	1.44689e-37	4.08673e-37
SHBG	0.0251706	0.0289641	0.0521093	0.00271538	1.21762e-05	1.59326e-05
SHC1	0.870013	0.476446	0.232904	0.0542444	2.37664e-87	2.34617e-86
SHFL	0.60596	0.31449	0.180043	0.0324154	2.2929e-52	9.49996e-52
SHH	0.00422787	0.00320175	0.0171872	0.000295401	0.149319	0.157071
SHLD1	0.0256443	0.0446232	0.0717422	0.00514694	1.67853e-09	2.47017e-09
SHLD2	0.093302	0.153237	0.1343	0.0180366	1.0721e-29	2.52393e-29
SHMT1	0.398987	0.0338277	0.0245492	0.000602661	0.039424	0.043529
SHMT2	1.05304	0.424009	0.206682	0.0427175	8.74348e-69	5.52539e-68
SHOX	-0.00268442	0.0182874	0.0638861	0.00408143	8.10075e-08	1.13347e-07
SHROOM1	0.0241553	0.0548516	0.0791029	0.00625726	3.0047e-11	4.60034e-11
SIAE	1.29549	0.21869	0.112848	0.0127347	2.15711e-21	4.16524e-21
SIAH1	0.408474	0.316145	0.179323	0.0321567	5.89796e-52	2.41962e-51
SIGIRR	0.13399	0.285713	0.197574	0.0390356	6.72963e-63	3.72174e-62
SIGLEC1	0.0651609	0.238828	0.185612	0.0344518	1.34097e-55	6.06284e-55
SIGLEC11	-0.00328376	0.0242761	0.0768071	0.00589934	1.09752e-10	1.65505e-10
SIGLEC6	0.00364036	0.00347831	0.0177341	0.000314497	0.136797	0.144171
SIGLEC7	-0.00505999	0.0223419	0.0757396	0.00573649	1.97948e-10	2.9707e-10
SIGLEC9	-0.0086196	0.0371442	0.0983126	0.00966536	1.36849e-16	2.36672e-16
SIGMAR1	0.170142	0.201251	0.145436	0.0211516	1.38128e-34	3.63858e-34
SIK2	0.898338	0.302783	0.154761	0.0239511	5.45198e-39	1.60136e-38
SIK3	0.65589	0.339928	0.181295	0.032868	4.38846e-53	1.86295e-52
SIM2	-0.00718189	0.407655	0.244934	0.0599927	1.08871e-96	1.34876e-95
SIMC1	0.131176	0.0845319	0.0846491	0.00716548	1.12752e-12	1.78809e-12
SIN3A	0.567815	0.265912	0.147372	0.0217184	1.77583e-35	4.78107e-35
SINHCAF	-0.0124567	0.0668182	0.125629	0.0157827	3.65183e-26	7.87481e-26
SIRPA	0.109598	0.276382	0.191127	0.0365294	6.64976e-59	3.30179e-58
SIRPB1	-0.0136014	0.0618091	0.120427	0.0145028	3.68786e-24	7.64613e-24
SIRPG	-0.0243299	0.059901	0.129932	0.0168824	6.91167e-28	1.55544e-27
SIRT1	0.909493	0.291953	0.174062	0.0302977	5.20277e-49	1.9246e-48
SIRT2	2.21462	0.304854	0.181681	0.0330079	2.63235e-53	1.12703e-52
SIRT3	1.60691	-0.0214999	-0.0122947	0.00015116	0.302334	0.312125
SIRT6	0.19967	0.18958	0.13696	0.0187579	7.92055e-31	1.91416e-30
SIRT7	0.0928644	0.168003	0.140171	0.0196479	3.17721e-32	7.89963e-32
SIX1	0.917631	0.214292	0.112147	0.012577	3.8069e-21	7.28069e-21
SKA3	-0.000363352	0.0152065	0.0556547	0.00309745	2.97575e-06	3.99079e-06
SKP1	1.4186	0.312227	0.17261	0.029794	3.26086e-48	1.18094e-47
SKP2	0.0625678	0.0924539	0.100846	0.0101699	2.22163e-17	3.91524e-17
SLAMF1	-0.0266287	0.069792	0.137298	0.0188507	5.66442e-31	1.3749e-30
SLAMF6	-0.0163554	0.0453374	0.116825	0.0136481	8.0268e-23	1.60504e-22
SLAMF7	-0.0539122	0.141928	0.193576	0.0374717	2.09858e-60	1.09639e-59
SLAMF8	-0.0235535	0.0777021	0.14103	0.0198893	1.32753e-32	3.33214e-32
SLC10A1	-0.000244789	0.00217762	0.0250137	0.000625685	0.0358413	0.0396516
SLC11A1	0.00210474	0.00796894	0.0340558	0.00115979	0.00426643	0.00502553
SLC11A2	0.672149	0.164187	0.0927329	0.00859938	6.38272e-15	1.06663e-14
SLC12A2	0.526254	0.355919	0.168168	0.0282804	8.07331e-46	2.74503e-45
SLC12A6	0.279408	0.15369	0.109338	0.0119548	3.58211e-20	6.7173e-20
SLC15A1	0.00342937	0.00182635	0.0110378	0.000121833	0.354454	0.364579
SLC16A1	1.67619	0.0868506	0.0468654	0.00219637	8.3651e-05	0.000106101
SLC16A4	0.0647747	0.0543345	0.0653237	0.00426718	4.11482e-08	5.80459e-08
SLC16A9	0.0248831	0.0487194	0.0660788	0.00436641	2.86645e-08	4.06304e-08
SLC17A5	0.085643	0.162261	0.14478	0.0209613	2.75024e-34	7.19924e-34
SLC17A6	-8.14107e-05	0.00474709	0.0275424	0.000758584	0.0208348	0.0234543
SLC17A7	0.0578879	0.0420632	0.0572629	0.00327904	1.52663e-06	2.06452e-06
SLC18A2	-0.00184811	0.00962395	0.0462859	0.00214239	0.00010233	0.000129465
SLC19A1	0.0141283	0.0271843	0.0573197	0.00328554	1.4906e-06	2.01688e-06
SLC1A1	0.0225289	0.00736661	0.0180495	0.000325784	0.129952	0.137304
SLC1A2	0.00996452	0.0448125	0.0690432	0.00476697	6.67338e-09	9.65884e-09
SLC1A3	0.103756	0.00732155	0.00997608	9.95223e-05	0.402642	0.412617
SLC1A5	-0.0375269	0.163676	0.168912	0.0285312	3.2407e-46	1.1117e-45
SLC20A2	2.52277	0.3051	0.171862	0.0295364	8.33681e-48	2.99109e-47
SLC22A1	0.0380314	0.0239798	0.0395453	0.00156383	0.000904224	0.00110247
SLC22A12	0.00041345	0.00626663	0.0301488	0.000908949	0.0114144	0.0131
SLC22A4	0.17786	0.204842	0.136452	0.0186191	1.30776e-30	3.14831e-30
SLC22A5	1.15252	0.118638	0.0542686	0.00294508	5.21524e-06	6.91817e-06
SLC22A8	0.00125301	0.00399559	0.0227645	0.000518221	0.0561391	0.0612282
SLC23A2	0.0253292	0.0715942	0.0950331	0.00903129	1.34507e-15	2.27974e-15
SLC24A1	0.0244184	0.0332214	0.0571772	0.00326924	1.58258e-06	2.13921e-06
SLC24A4	0.00115227	0.023248	0.0608209	0.00369919	3.2734e-07	4.50587e-07
SLC25A1	0.172543	0.320635	0.204345	0.0417569	3.01593e-67	1.84532e-66
SLC25A10	0.192608	0.0733925	0.062376	0.00389077	1.6249e-07	2.25531e-07
SLC25A11	2.33627	0.0672399	0.0425631	0.00181162	0.000353952	0.000439259
SLC25A13	0.129885	0.136186	0.114702	0.0131567	4.71611e-22	9.2384e-22
SLC25A17	0.0823365	0.0765497	0.0812654	0.00660407	8.5724e-12	1.32997e-11
SLC25A39	0.793943	0.249357	0.138904	0.0192944	1.14009e-31	2.804e-31
SLC25A4	4.94891	-0.0295716	-0.025835	0.000667446	0.0301851	0.0335875
SLC25A40	0.158212	0.0335799	0.0342111	0.0011704	0.0040943	0.00482732
SLC26A2	0.221372	0.0507288	0.0436371	0.0019042	0.000249813	0.000312111
SLC29A1	2.02111	0.00603317	0.00304916	9.29737e-06	0.79811	0.802761
SLC29A3	-0.00227497	0.0887863	0.126377	0.0159712	1.85055e-26	4.03221e-26
SLC2A1	-0.0194037	0.184132	0.165378	0.0273498	2.38297e-44	7.85171e-44
SLC2A2	0.00309081	0.0038738	0.017604	0.000309899	0.1397	0.147169
SLC2A3	-0.00632736	0.171912	0.181787	0.0330466	2.28523e-53	9.80925e-53
SLC2A4	3.42173	-0.32448	-0.192202	0.0369414	1.46785e-59	7.47366e-59
SLC2A4RG	2.28597	0.312599	0.190727	0.0363767	1.16405e-58	5.71743e-58
SLC2A9	0.0314028	0.0464145	0.0722356	0.00521798	1.29707e-09	1.91387e-09
SLC30A7	0.00568807	0.0741855	0.110026	0.0121056	2.08027e-20	3.91884e-20
SLC35E1	1.1748	0.385864	0.197847	0.0391433	4.52982e-63	2.52189e-62
SLC35G2	0.0104402	0.0610994	0.0919029	0.00844614	1.10919e-14	1.84436e-14
SLC37A4	0.707938	0.315519	0.159115	0.0253175	3.83378e-41	1.17646e-40
SLC38A7	0.347869	0.0564722	0.0416787	0.00173711	0.000468869	0.000579144
SLC39A11	0.0627494	0.0930731	0.0998251	0.00996504	4.6478e-17	8.13366e-17
SLC39A8	-0.0013965	0.0317968	0.080212	0.00643397	1.58568e-11	2.44421e-11
SLC39A9	0.190286	0.146327	0.113234	0.012822	1.57485e-21	3.048e-21
SLC3A2	0.836637	0.472084	0.233592	0.0545654	7.17672e-88	7.19829e-87
SLC40A1	1.96654	0.26361	0.129071	0.0166593	1.54628e-27	3.44727e-27
SLC43A2	0.318842	0.285952	0.167909	0.0281935	1.10757e-45	3.75569e-45
SLC4A1	0.00299528	0.00583086	0.0270306	0.000730653	0.0233288	0.0261913
SLC4A1AP	0.819503	0.34916	0.184452	0.0340226	6.44661e-55	2.86803e-54
SLC5A3	0.193629	0.266268	0.162799	0.0265035	5.16471e-43	1.64961e-42
SLC6A1	0.0194092	0.00710344	0.0186388	0.000347406	0.117878	0.124969
SLC6A12	0.00993411	0.00702796	0.0212596	0.000451972	0.0744776	0.080475
SLC6A17	-0.000766826	0.00950325	0.0445121	0.00198133	0.000186999	0.00023451
SLC6A3	0.00131981	0.00593369	0.0298432	0.000890614	0.0122765	0.014054
SLC6A4	0.00530736	0.00835402	0.0319818	0.00102284	0.0072826	0.00845695
SLC6A9	0.00325519	0.0158789	0.0524077	0.00274656	1.08504e-05	1.42424e-05
SLC7A11	0.000845512	0.00496449	0.0287411	0.000826053	0.0158833	0.0180467
SLC7A5	0.221524	0.265868	0.168094	0.0282554	8.8398e-46	2.99954e-45
SLC7A7	0.000852687	0.262492	0.200257	0.0401029	1.32976e-64	7.65872e-64
SLC9A1	0.741419	0.225744	0.115477	0.0133349	2.48112e-22	4.88705e-22
SLC9A3	0.118613	0.0370205	0.0402753	0.0016221	0.000724704	0.000887267
SLC9A3R1	-0.0474293	0.409204	0.265011	0.0702308	1.84659e-113	3.47451e-112
SLC9A3R2	0.841375	0.287108	0.139254	0.0193917	8.02079e-32	1.98215e-31
SLCO1B1	-0.00278027	0.00822207	0.0476381	0.00226939	6.37126e-05	8.11403e-05
SLCO1B3	0.000251049	0.00438104	0.0280785	0.000788402	0.0184747	0.0208868
SLCO1C1	0.0053313	0.00493056	0.0208307	0.000433916	0.0805214	0.0866315
SLCO2B1	-0.032746	0.43103	0.260203	0.0677053	2.62867e-109	4.49028e-108
SLFN11	0.0300547	0.0612691	0.0869411	0.00755875	2.72543e-13	4.38329e-13
SLFN5	-0.0158803	0.631425	0.33168	0.110012	2.18756e-180	1.52066e-178
SLIT2	0.0347177	0.0878033	0.104505	0.0109214	1.48206e-18	2.68855e-18
SLIT3	0.108221	0.0247459	0.0285762	0.0008166	0.0164964	0.0187137
SLITRK1	0.00310305	0.00581331	0.0265441	0.000704589	0.0259358	0.0290075
SLITRK2	-0.00219778	0.0116197	0.0528493	0.00279304	9.13849e-06	1.20237e-05
SLITRK4	0.150639	0.382764	0.202362	0.0409506	5.87641e-66	3.47653e-65
SLITRK5	0.000870116	0.00390596	0.0267463	0.000715365	0.0248231	0.0278065
SLMAP	1.61075	0.424237	0.212017	0.0449511	2.29424e-72	1.58601e-71
SMAD1	0.540966	0.346257	0.181208	0.0328365	4.92521e-53	2.08904e-52
SMAD2	1.63177	0.307883	0.21795	0.047502	1.82481e-76	1.4051e-75
SMAD3	2.37084	-0.0135755	-0.00900634	8.11142e-05	0.449916	0.458808
SMAD4	2.19336	0.199628	0.15276	0.0233355	5.07839e-38	1.45159e-37
SMAD7	0.533374	0.135315	0.0806475	0.00650402	1.23087e-11	1.9008e-11
SMAP2	0.260054	0.366035	0.211038	0.0445371	1.05914e-71	7.24181e-71
SMARCA1	0.656729	0.263798	0.142217	0.0202256	3.93581e-33	1.00146e-32
SMARCA2	1.50808	0.38211	0.210705	0.0443964	1.78088e-71	1.20941e-70
SMARCA4	1.29896	0.519871	0.253465	0.0642446	1.24078e-103	1.81582e-102
SMARCA5	1.19989	0.358128	0.195493	0.0382175	1.35822e-61	7.27824e-61
SMARCAD1	0.144416	0.100739	0.0888951	0.00790234	7.88712e-14	1.28458e-13
SMARCAL1	0.279699	0.231025	0.145397	0.0211402	1.43957e-34	3.79013e-34
SMARCB1	0.740738	0.353586	0.185254	0.0343191	2.17931e-55	9.81769e-55
SMARCC1	0.637952	0.467666	0.233048	0.0543112	1.85279e-87	1.83628e-86
SMARCE1	0.792977	0.30222	0.165683	0.0274509	1.64969e-44	5.45717e-44
SMC1A	0.777689	0.333561	0.167603	0.0280908	1.60903e-45	5.43035e-45
SMC3	0.60406	0.246632	0.134709	0.0181464	7.21063e-30	1.70473e-29
SMC4	0.199399	0.073557	0.0635745	0.00404172	9.36374e-08	1.30727e-07
SMCHD1	0.672959	0.304283	0.18657	0.0348082	3.63881e-56	1.68788e-55
SMN1	0.63954	0.545066	0.279963	0.078379	6.16748e-127	1.57491e-125
SMN2	0.542783	0.576331	0.300832	0.0904997	3.3611e-147	1.25539e-145
SMO	0.204419	0.0266718	0.0240981	0.000580721	0.0431885	0.0475073
SMOC1	0.266664	0.0513148	0.0411531	0.00169358	0.000552762	0.000680082
SMOC2	0.32874	0.259174	0.127868	0.0163503	4.71481e-27	1.04138e-26
SMOX	0.0524992	0.054654	0.0745678	0.00556035	3.74747e-10	5.5955e-10
SMPD1	1.16526	0.218059	0.114372	0.0130811	6.19282e-22	1.20933e-21
SMPD3	-0.00419412	0.0214074	0.0669635	0.00448411	1.86729e-08	2.67099e-08
SMPDL3B	-0.00112176	0.0141252	0.0545491	0.0029756	4.66044e-06	6.2036e-06
SMTN	1.71116	0.318368	0.159088	0.0253091	3.95191e-41	1.21048e-40
SMURF1	0.366546	0.2973	0.169714	0.0288027	1.20626e-46	4.18967e-46
SMURF2	0.337683	0.272668	0.172496	0.0297548	3.76266e-48	1.3607e-47
SMYD3	0.372137	0.22067	0.13591	0.0184716	2.2278e-30	5.31971e-30
SNAI1	0.0268528	0.0489091	0.0736907	0.00543032	6.00429e-10	8.9253e-10
SNAI2	0.0485666	0.12666	0.126412	0.0159801	1.79215e-26	3.90837e-26
SNAP23	0.473151	0.264688	0.145527	0.0211782	1.25469e-34	3.3086e-34
SNAP25	0.00364364	0.00271242	0.0146996	0.000216077	0.217497	0.226692
SNAP47	0.58122	0.381101	0.202576	0.0410369	4.27648e-66	2.54202e-65
SND1	1.35587	0.466707	0.233542	0.0545418	7.83667e-88	7.84451e-87
SNHG1	0.138945	0.119844	0.102636	0.0105341	5.98074e-18	1.07174e-17
SNHG11	0.0296229	0.0145047	0.0311509	0.000970376	0.0089522	0.0103482
SNHG15	0.0920519	0.180696	0.147067	0.0216287	2.45753e-35	6.59514e-35
SNHG17	0.0330733	0.0623954	0.0857959	0.00736094	5.56638e-13	8.88668e-13
SNHG8	0.0107753	0.0320154	0.0663124	0.00439733	2.56113e-08	3.63954e-08
SNRNP200	1.33849	0.407583	0.212442	0.0451315	1.17802e-72	8.23113e-72
SNRPB	1.12682	0.396497	0.206923	0.0428171	6.05601e-69	3.84649e-68
SNRPD1	0.292376	0.176192	0.126073	0.0158945	2.44063e-26	5.29721e-26
SNRPD3	0.970054	0.349328	0.184524	0.0340492	5.84839e-55	2.60884e-54
SNTB2	0.541209	0.328831	0.179287	0.0321438	6.18209e-52	2.53202e-51
SNTG2	0.0005789	0.00713827	0.0393529	0.00154865	0.000957969	0.00116715
SNURF	1.4359	0.371108	0.194718	0.037915	4.12411e-61	2.19121e-60
SNX1	0.884998	0.3701	0.18603	0.0346073	7.59223e-56	3.46707e-55
SNX10	-0.0235713	0.103386	0.153197	0.0234692	3.12741e-38	8.99064e-38
SNX11	0.269589	0.185961	0.129021	0.0166463	1.62005e-27	3.60852e-27
SNX15	0.429221	0.293638	0.169011	0.0285646	2.86917e-46	9.84925e-46
SNX16	0.101575	0.0997295	0.0959435	0.00920516	7.187e-16	1.22684e-15
SNX17	1.15313	0.52655	0.256477	0.0657806	3.78315e-106	6.01101e-105
SNX19	0.526743	0.30617	0.179738	0.0323057	3.42301e-52	1.41006e-51
SNX27	0.982092	0.459199	0.233749	0.0546385	5.46376e-88	5.50224e-87
SNX29	0.332078	0.319161	0.186089	0.034629	7.01297e-56	3.21134e-55
SNX30	0.0942585	0.126932	0.118915	0.0141409	1.35913e-23	2.7765e-23
SNX33	0.0690361	0.316723	0.208096	0.0433038	1.00553e-69	6.51058e-69
SNX4	0.224712	0.139656	0.105967	0.011229	4.89399e-19	8.96903e-19
SNX8	0.450051	0.384351	0.207361	0.0429986	3.1011e-69	1.98732e-68
SOAT1	0.0277667	0.151099	0.153438	0.0235434	2.39068e-38	6.90841e-38
SOCS1	-0.0364408	0.161859	0.173824	0.0302148	7.03796e-49	2.5958e-48
SOCS2	0.0296567	0.0388273	0.0614679	0.0037783	2.45098e-07	3.38404e-07
SOCS3	-0.0060587	0.362204	0.207289	0.0429689	3.45963e-69	2.20861e-68
SOD1	3.31743	0.292892	0.238562	0.0569118	1.11966e-91	1.2398e-90
SOD3	0.168009	0.205628	0.1482	0.0219632	7.32103e-36	1.98816e-35
SOHLH2	-0.0157496	0.0607367	0.0982296	0.00964906	1.45125e-16	2.50725e-16
SORCS1	0.0147671	-0.00345144	-0.0130923	0.000171409	0.272048	0.281672
SORCS2	0.0184413	0.0316256	0.0573391	0.00328777	1.47847e-06	2.00101e-06
SORD	0.200804	0.125745	0.0997225	0.00994458	5.00345e-17	8.74687e-17
SORL1	-0.0330428	0.140542	0.181177	0.0328251	5.13355e-53	2.17372e-52
SORT1	0.996195	0.491833	0.22073	0.0487218	1.98297e-78	1.59562e-77
SOS1	0.396683	0.254132	0.160588	0.0257884	6.93521e-42	2.16132e-41
SOST	0.14108	0.20477	0.155529	0.0241893	2.29815e-39	6.78598e-39
SOSTDC1	0.00148678	0.00246704	0.0180174	0.000324627	0.130636	0.137965
SOX10	0.00180727	0.00483932	0.0227218	0.000516282	0.0566012	0.0617188
SOX11	-0.0367927	0.0941585	0.129164	0.0166834	1.41743e-27	3.16424e-27
SOX17	0.0447037	0.0327755	0.0488989	0.0023911	4.05056e-05	5.20222e-05
SOX18	0.217899	0.0824901	0.0591513	0.00349888	6.81572e-07	9.31277e-07
SOX2	0.00568805	0.00763494	0.0281715	0.000793633	0.01809	0.020475
SOX2-OT	0.0454443	0.0067408	0.0126006	0.000158776	0.290463	0.300179
SOX30	-0.00651007	0.0159458	0.0656214	0.00430617	3.56985e-08	5.04435e-08
SOX5	0.0130705	0.0297354	0.0635555	0.00403931	9.44669e-08	1.31801e-07
SOX6	0.208851	0.189803	0.128081	0.0164048	3.87221e-27	8.5716e-27
SOX8	-0.00152431	0.0968099	0.120315	0.0144758	4.06476e-24	8.42058e-24
SOX9	0.223828	0.112488	0.082324	0.00677723	4.58436e-12	7.1635e-12
SP1	0.8951	0.294984	0.15265	0.023302	5.7348e-38	1.63455e-37
SP110	0.00991338	0.354347	0.252634	0.0638239	6.05441e-103	8.70757e-102
SP140	-0.0342773	0.103595	0.162276	0.0263336	9.57328e-43	3.04218e-42
SP3	0.606446	0.375886	0.203502	0.0414129	1.07078e-66	6.42599e-66
SP9	0.00993571	0.00439711	0.0155403	0.000241502	0.192317	0.201117
SPAAR	0.0577307	0.0310519	0.0451472	0.00203827	0.000151058	0.000190009
SPAG1	0.000102615	0.0141163	0.0498932	0.00248934	2.81247e-05	3.63919e-05
SPAG17	0.0129407	0.0126026	0.0294727	0.000868639	0.0133986	0.0152965
SPAG5	0.0193215	0.0281208	0.0538035	0.00289482	6.27698e-06	8.30021e-06
SPAG8	0.00510643	0.0159258	0.0470644	0.00221506	7.80173e-05	9.91813e-05
SPANXB1	0.000658033	0.0072954	0.0315164	0.000993285	0.00817964	0.00948323
SPART	0.910465	0.442673	0.216039	0.0466727	3.93692e-75	2.91053e-74
SPATA18	0.00626385	0.0469977	0.0788861	0.00622302	3.40094e-11	5.20065e-11
SPATA22	0.039205	0.0232256	0.0400284	0.00160227	0.000781342	0.00095544
SPATA4	0.0342309	0.0174127	0.0321394	0.00103294	0.00699965	0.0081378
SPATA5	0.175919	0.189942	0.141283	0.0199609	1.02487e-32	2.57892e-32
SPATA5L1	0.25314	0.0752994	0.0588148	0.00345918	7.88328e-07	1.07568e-06
SPATA7	0.106184	0.0629968	0.0669024	0.00447593	1.92371e-08	2.74855e-08
SPATS2	0.196367	0.169103	0.123131	0.0151611	3.43557e-25	7.24001e-25
SPATS2L	0.935925	0.655747	0.290233	0.0842353	1.07739e-136	3.3702e-135
SPDYA	0.00788324	0.0109145	0.0320731	0.00102869	0.00711737	0.00826891
SPECC1	0.102033	0.107999	0.104243	0.0108667	1.80476e-18	3.27038e-18
SPECC1L	0.758584	0.298103	0.160033	0.0256107	1.32261e-41	4.10394e-41
SPHK1	0.0111402	0.0856187	0.113815	0.0129538	9.79641e-22	1.90412e-21
SPI1	-0.0638412	0.201648	0.21672	0.0469675	1.32157e-75	9.88705e-75
SPICE1	0.0773385	0.0729175	0.0756167	0.00571788	2.11753e-10	3.17407e-10
SPIN1	0.100184	0.165868	0.135883	0.0184642	2.28816e-30	5.46126e-30
SPIN2A	0.0176301	0.0163697	0.036116	0.00130437	0.00243945	0.00290355
SPIN3	0.0166248	0.0395148	0.0673222	0.00453228	1.567e-08	2.24402e-08
SPN	-0.0573736	0.133501	0.197278	0.0389185	1.03473e-62	5.67851e-62
SPOCK1	0.267931	0.117286	0.0785559	0.00617103	4.10485e-11	6.26939e-11
SPON1	0.00109848	0.0178813	0.0585395	0.00342687	8.87453e-07	1.20961e-06
SPON2	0.0927167	0.309346	0.1898	0.0360239	4.24129e-58	2.05297e-57
SPPL2A	1.99466	0.223882	0.125283	0.0156959	4.99537e-26	1.0735e-25
SPRY2	0.0644939	0.0385824	0.0492992	0.00243041	3.50011e-05	4.51264e-05
SPRYD7	0.132434	0.0463481	0.0504717	0.00254739	2.26769e-05	2.94493e-05
SPTA1	-0.00199976	0.00980227	0.0488908	0.00239031	4.06259e-05	5.21633e-05
SPTBN1	1.10606	0.685358	0.297229	0.0883453	1.40469e-143	4.8154e-142
SPZ1	0.00260153	0.00344967	0.0189933	0.000360744	0.111051	0.117982
SQLE	-0.00521781	0.0745238	0.109021	0.0118856	4.59581e-20	8.59568e-20
SQSTM1	3.22171	0.271431	0.200962	0.0403856	4.70058e-65	2.73245e-64
SRA1	0.925375	0.346321	0.178816	0.0319751	1.14471e-51	4.65418e-51
SRC	0.0072746	0.123992	0.146487	0.0214584	4.55186e-35	1.21117e-34
SRCAP	0.83657	0.349865	0.183944	0.0338354	1.27847e-54	5.67264e-54
SRCIN1	0.0252323	-0.00767965	-0.0228918	0.000524033	0.0547773	0.0597951
SRD5A1	0.0468519	0.0725069	0.0846447	0.00716473	1.13054e-12	1.79232e-12
SRD5A2	0.0299575	0.022095	0.0409864	0.00167989	0.000582167	0.00071503
SRD5A3	0.0768266	0.120573	0.118061	0.0139385	2.81863e-23	5.7068e-23
SREBF1	0.869041	0.523605	0.226478	0.0512924	1.41546e-82	1.24945e-81
SREBF2	1.16826	0.533726	0.253615	0.0643207	9.31203e-104	1.37078e-102
SRF	1.06666	0.435803	0.217226	0.0471872	5.85765e-76	4.44205e-75
SRFBP1	0.267795	0.154374	0.108064	0.0116779	9.71178e-20	1.80161e-19
SRI	0.694165	0.36199	0.191168	0.0365452	6.27664e-59	3.12272e-58
SRPK1	0.519726	0.142712	0.0910035	0.00828163	2.0076e-14	3.32057e-14
SRPX	0.0540347	0.162893	0.147644	0.0217988	1.32774e-35	3.58238e-35
SRSF1	0.998559	0.237474	0.125574	0.0157688	3.84033e-26	8.27772e-26
SRSF2	0.350629	0.230674	0.14062	0.0197739	2.01529e-32	5.0332e-32
SRY	0.00161913	0.00193201	0.0134286	0.000180328	0.259922	0.269674
SS18	0.207265	0.189417	0.135876	0.0184623	2.30399e-30	5.49378e-30
SSB	0.840196	0.330756	0.176843	0.0312734	1.4818e-50	5.7986e-50
SSBP3	1.04804	0.124012	0.0665079	0.0044233	2.33006e-08	3.32154e-08
SSRP1	0.983611	0.469413	0.236663	0.0560092	3.27085e-90	3.513e-89
SSTR1	0.00830207	6.42392e-05	0.000269144	7.24384e-08	0.981987	0.982772
SSTR2	0.000668022	0.0122566	0.0460684	0.0021223	0.000110309	0.000139383
SSTR3	0.00241746	0.00363613	0.0215773	0.000465578	0.0702458	0.0761491
SSTR4	0.00374069	0.00206585	0.0128513	0.000165156	0.280972	0.29067
SSX2	0.000448344	0.00774136	0.0378183	0.00143023	0.00150506	0.00181426
SSX2IP	0.13773	0.225132	0.152133	0.0231444	1.01519e-37	2.87552e-37
ST14	-0.00975778	0.0544891	0.110533	0.0122176	1.38981e-20	2.63086e-20
ST6GAL1	0.498613	0.234076	0.137047	0.0187819	7.26371e-31	1.75627e-30
STAB1	0.0239936	0.401665	0.244583	0.059821	2.07336e-96	2.54967e-95
STAC3	4.11723	0.533243	0.307624	0.0946326	3.5993e-154	1.56648e-152
STAR	0.0028732	0.00316207	0.015195	0.000230889	0.202387	0.211427
STAT1	3.52403	0.884749	0.401083	0.160868	2.15571e-270	5.99408e-268
STAT2	0.486299	0.464273	0.240094	0.0576449	7.20939e-93	8.18209e-92
STAT3	2.03391	0.634993	0.345016	0.119036	5.59451e-196	4.82768e-194
STAT4	-0.00496515	0.101324	0.139564	0.019478	5.87154e-32	1.45409e-31
STAT5A	0.635938	0.408787	0.202351	0.0409461	5.97328e-66	3.52966e-65
STAT5B	1.05478	0.403426	0.205056	0.0420482	1.0312e-67	6.38755e-67
STAT6	0.0873485	0.422902	0.246956	0.0609872	2.60406e-98	3.30795e-97
STAU1	2.10409	0.454168	0.276828	0.0766339	4.8543e-124	1.15694e-122
STAU2	1.32331	0.374849	0.202971	0.0411974	2.36828e-66	1.41278e-65
STC2	0.139601	0.100624	0.0811104	0.00657889	9.3895e-12	1.45539e-11
STEAP1	0.0122859	0.0131947	0.0359995	0.00129596	0.00251965	0.00299616
STEAP4	0.15895	0.0847055	0.0728178	0.00530243	9.54785e-10	1.4134e-09
STH	0.053083	0.104562	0.113391	0.0128576	1.38543e-21	2.68659e-21
STIL	0.00742211	0.0266231	0.0632223	0.00399706	1.10217e-07	1.53702e-07
STIM1	1.82321	0.440425	0.248403	0.0617039	1.76312e-99	2.29206e-98
STIM2	0.129907	0.329178	0.211246	0.044625	7.65613e-72	5.25637e-71
STK11	2.15239	0.34919	0.217331	0.0472328	4.94671e-76	3.76838e-75
STK16	0.191721	0.233844	0.154528	0.023879	7.08082e-39	2.07006e-38
STK3	0.114727	0.133474	0.119313	0.0142355	9.66232e-24	1.98196e-23
STK31	0.00882018	0.00203186	0.00854859	7.30785e-05	0.47328	0.481848
STK32C	0.0966398	0.254543	0.182743	0.0333949	6.3989e-54	2.7922e-53
STK33	0.143202	0.0194336	0.0222034	0.000492989	0.0624813	0.0679233
STK35	0.38681	0.0945658	0.0653143	0.00426596	4.1333e-08	5.82902e-08
STK39	-0.00676236	0.102185	0.140253	0.0196708	2.9245e-32	7.27491e-32
STK4	0.0754401	0.181821	0.154926	0.0240022	4.52976e-39	1.33362e-38
STK40	1.95984	0.700384	0.346053	0.119753	3.17858e-197	2.84086e-195
STMN1	0.247432	0.424893	0.221894	0.049237	2.93169e-79	2.41334e-78
STMN3	0.0064634	0.223074	0.197968	0.0391912	3.79887e-63	2.11966e-62
STOML1	0.280135	0.217927	0.14134	0.019977	9.67045e-33	2.43709e-32
STRIP1	0.352399	0.302697	0.177623	0.03155	5.40238e-51	2.13073e-50
STRIP2	1.51164	0.390953	0.182101	0.0331607	1.50636e-53	6.51626e-53
STRN3	1.34209	0.435471	0.229882	0.0528459	4.36362e-85	4.12074e-84
STRN4	1.17062	0.412174	0.206058	0.0424601	2.25898e-68	1.41505e-67
STS	0.155499	0.158129	0.1147	0.0131561	4.7249e-22	9.252e-22
STUB1	2.58266	0.367692	0.240393	0.0577887	4.20899e-93	4.80959e-92
STX11	-0.00104867	0.0345362	0.0843018	0.00710679	1.39373e-12	2.20399e-12
STX1A	0.0117465	0.0746874	0.10458	0.0109369	1.40152e-18	2.54522e-18
STX7	0.536525	0.344009	0.193978	0.0376274	1.1853e-60	6.21848e-60
STXBP4	0.0493316	0.0646351	0.0773514	0.00598325	8.09977e-11	1.22624e-10
STXBP5	0.324506	0.154276	0.103461	0.0107041	3.24168e-18	5.8404e-18
STYK1	-0.00254688	0.0250009	0.0690652	0.00477	6.60018e-09	9.55565e-09
SUGCT	0.293959	0.01769	0.014496	0.000210133	0.223936	0.233257
SUGP2	1.49517	0.418286	0.218459	0.0477245	8.00292e-77	6.24877e-76
SULF1	0.0408252	0.177999	0.159622	0.0254793	2.13051e-41	6.56197e-41
SULF2	0.0489872	0.174528	0.157293	0.0247411	3.10557e-40	9.35223e-40
SULT1A1	0.13078	0.0289016	0.0309115	0.000955518	0.00949283	0.0109524
SULT2A1	0.00180273	0.000676631	0.00629006	3.95648e-05	0.597724	0.605588
SUMO1	0.882388	0.276729	0.153638	0.0236047	1.91398e-38	5.5501e-38
SUMO4	0.276218	0.185776	0.130177	0.0169461	5.49324e-28	1.23901e-27
SUPV3L1	0.704972	0.109598	0.0649671	0.00422073	4.87408e-08	6.86018e-08
SURF6	0.572063	0.250436	0.145493	0.0211683	1.30027e-34	3.42698e-34
SUV39H1	0.202669	0.13741	0.112674	0.0126955	2.48393e-21	4.78156e-21
SV2C	0.00376349	0.00467548	0.02407	0.000579366	0.0434329	0.0477552
SVEP1	0.0567011	0.103652	0.110568	0.0122253	1.35182e-20	2.55992e-20
SVIL	4.19217	0.456663	0.291866	0.0851859	2.77066e-138	9.12314e-137
SWT1	0.0638574	0.090614	0.100896	0.0101799	2.14269e-17	3.77744e-17
SYCP1	0.000333499	0.00481562	0.0285871	0.000817225	0.0164552	0.0186711
SYK	-0.0336928	0.0999617	0.16549	0.027387	2.08155e-44	6.8676e-44
SYNCRIP	1.53882	0.532645	0.281679	0.079343	1.54179e-128	3.99828e-127
SYNGR3	-0.0130885	0.0311172	0.098995	0.00980001	8.42374e-17	1.46494e-16
SYNM	4.25511	0.319414	0.217785	0.0474302	2.38092e-76	1.8221e-75
SYNPO2	4.22416	0.706892	0.370468	0.137247	6.21993e-228	1.03769e-225
SYNRG	0.283216	0.194385	0.1297	0.016822	8.59666e-28	1.92943e-27
SYP	0.0132601	0.0317728	0.062022	0.00384673	1.90854e-07	2.64386e-07
SYT16	-0.000862848	0.00490828	0.0324453	0.0010527	0.00647801	0.00754713
SYTL2	-0.00859754	0.269081	0.198374	0.0393523	2.10123e-63	1.179e-62
SYVN1	0.437526	0.265552	0.158074	0.0249873	1.27085e-40	3.8596e-40
TAB1	0.650964	0.296423	0.161537	0.0260941	2.2853e-42	7.18914e-42
TAB2	1.05438	0.367544	0.196555	0.0386338	2.94427e-62	1.60175e-61
TAC1	0.000492195	0.00541692	0.0277339	0.000769167	0.0199634	0.0224886
TAC3	0.00310284	0.0110432	0.0370633	0.00137369	0.00186895	0.00223782
TAC4	0.00966443	0.00669303	0.0228289	0.000521157	0.0554467	0.0604862
TACC2	3.57943	0.330427	0.243202	0.0591473	2.59401e-95	3.10599e-94
TACR1	-0.00316929	0.00930837	0.0493122	0.00243169	3.48355e-05	4.49475e-05
TACR2	0.0120442	0.0250611	0.0531687	0.00282691	8.06447e-06	1.06302e-05
TACR3	0.00406207	0.00219297	0.011706	0.00013703	0.326078	0.335737
TADA2A	0.294846	0.215655	0.139013	0.0193247	1.02179e-31	2.51925e-31
TAF1	0.536419	0.319219	0.172483	0.0297506	3.8208e-48	1.38073e-47
TAFA4	0.00295393	0.00364577	0.0194142	0.00037691	0.103354	0.110165
TAFA5	0.058151	0.0107912	0.0185406	0.000343752	0.119828	0.127009
TAL1	0.0167101	0.0282561	0.0594722	0.00353694	5.92849e-07	8.11156e-07
TAL2	0.0784923	0.144745	0.13457	0.018109	8.25235e-30	1.94642e-29
TANGO2	0.719195	0.225463	0.121954	0.0148727	9.71759e-25	2.0333e-24
TAP1	1.69685	1.00558	0.393183	0.154593	5.35362e-259	1.27594e-256
TAP2	0.713239	1.0766	0.437547	0.191447	0	0
TARDBP	1.68773	0.455596	0.212321	0.0450802	1.42388e-72	9.89792e-72
TASOR	0.260899	0.268868	0.169951	0.0288834	8.99228e-47	3.14071e-46
TASOR2	0.104992	0.152678	0.136762	0.0187037	9.63411e-31	2.32379e-30
TBC1D22B	0.310726	0.258778	0.152989	0.0234057	3.93704e-38	1.12793e-37
TBC1D30	0.00455909	0.011625	0.0414717	0.0017199	0.00050038	0.000617456
TBC1D8B	0.01374	0.0219326	0.0499269	0.00249269	2.77766e-05	3.59634e-05
TBCK	0.258572	0.224401	0.148778	0.0221348	3.93254e-36	1.07554e-35
TBK1	0.365267	0.266176	0.160111	0.0256354	1.20884e-41	3.75324e-41
TBL1Y	-0.0207527	0.0615742	0.116317	0.0135296	1.23004e-22	2.44396e-22
TBL2	0.15517	0.215108	0.159096	0.0253116	3.91705e-41	1.20054e-40
TBP	0.349101	0.194692	0.12477	0.0155676	7.93184e-26	1.69726e-25
TBRG4	1.88032	0.168053	0.10005	0.0100101	3.95183e-17	6.92781e-17
TBX15	2.23108	0.345174	0.206276	0.0425498	1.62254e-68	1.01892e-67
TBX19	-0.000631233	0.0330814	0.0772269	0.00596399	8.68463e-11	1.31438e-10
TBX2	0.0371488	0.0239902	0.0400525	0.0016042	0.000775639	0.000948698
TBX21	-0.0172287	0.0486477	0.116719	0.0136234	8.77405e-23	1.75096e-22
TBX3	0.137829	0.0718338	0.0696002	0.00484419	5.04022e-09	7.31197e-09
TBX5	-0.00279035	0.00967272	0.0533385	0.00284499	7.54373e-06	9.95685e-06
TBXA2R	0.029538	0.0100605	0.0222658	0.000495767	0.0617471	0.0671835
TBXAS1	-0.0215457	0.150989	0.178286	0.031786	2.28293e-51	9.14819e-51
TC2N	-0.0253134	0.113544	0.161515	0.0260872	2.34368e-42	7.36815e-42
TCEA3	2.5912	0.180951	0.112287	0.0126083	3.40146e-21	6.51025e-21
TCEANC	0.068664	0.0454401	0.055904	0.00312526	2.68635e-06	3.60945e-06
TCEANC2	0.126671	0.0462132	0.0499596	0.00249597	2.74412e-05	3.55443e-05
TCERG1L	0.00244911	0.00822829	0.0376818	0.00141992	0.00156557	0.00188449
TCF20	0.218423	0.227398	0.155729	0.0242515	1.83408e-39	5.42206e-39
TCF21	0.00453921	0.00453198	0.0206066	0.000424632	0.0838329	0.0900587
TCF3	0.191193	0.165431	0.129414	0.016748	1.12262e-27	2.51061e-27
TCF4	0.908003	0.372506	0.169049	0.0285776	2.73684e-46	9.41435e-46
TCF7	-0.0159192	0.0831737	0.137859	0.0190052	3.24186e-31	7.91103e-31
TCF7L2	0.197607	0.160232	0.120034	0.0144082	5.1852e-24	1.07195e-23
TCFL5	0.0651845	0.0426899	0.0556343	0.00309518	3.00073e-06	4.02321e-06
TCIM	0.138263	0.0466398	0.0441491	0.00194915	0.000210999	0.000264012
TCOF1	0.281592	0.231233	0.154266	0.0237981	9.49422e-39	2.76753e-38
TCP1	1.80802	0.365853	0.215522	0.0464498	8.98345e-75	6.60237e-74
TDO2	0.00732106	0.0296973	0.0380334	0.00144654	0.00141406	0.00170662
TDRD3	0.917916	0.250973	0.13115	0.0172003	2.19475e-28	5.00215e-28
TDRD7	0.1419	0.219932	0.167084	0.0279171	3.02749e-45	1.01355e-44
TEC	0.0129174	0.0546664	0.0867232	0.00752091	3.12433e-13	5.01516e-13
TECPR1	0.315751	0.292	0.17811	0.0317232	2.8703e-51	1.14469e-50
TEDC1	0.0476064	0.0861558	0.0986037	0.0097227	1.11303e-16	1.93025e-16
TEFM	0.254643	0.19342	0.133534	0.0178314	2.2489e-29	5.26216e-29
TEK	0.0919905	0.0658662	0.0698875	0.00488426	4.35725e-09	6.33586e-09
TEKT1	0.00229692	0.00525667	0.0295491	0.000873149	0.01316	0.0150344
TEKT3	0.0040072	0.00793336	0.0319714	0.00102217	0.00730167	0.00847712
TEKT4	0.00163349	0.00501547	0.0264882	0.000701625	0.0262509	0.0293206
TELO2	0.69362	0.203472	0.110035	0.0121076	2.06523e-20	3.89468e-20
TENT5B	0.191771	-0.0260546	-0.0244859	0.00059956	0.0399344	0.0440731
TENT5C	1.02422	0.15874	0.0762232	0.00580997	1.51691e-10	2.2806e-10
TERF1	0.32165	0.197258	0.12728	0.0162001	8.10304e-27	1.78345e-26
TERF2	1.17881	0.298469	0.156946	0.0246322	4.61055e-40	1.38096e-39
TES	0.00160031	0.277351	0.228486	0.0522057	4.73269e-84	4.33037e-83
TESK2	0.0344126	0.031479	0.0509908	0.00260006	1.86564e-05	2.43038e-05
TET1	0.134978	0.104784	0.092475	0.00855163	7.58218e-15	1.26538e-14
TET2	0.268358	0.220332	0.144568	0.0208998	3.43524e-34	8.97827e-34
TEX14	0.00231108	0.00715162	0.0283046	0.000801149	0.0175517	0.0198837
TEX30	0.0924417	0.0195247	0.0258078	0.000666041	0.0303594	0.0337664
TFAM	0.674957	0.152485	0.0894518	0.00800163	5.51238e-14	9.02206e-14
TFAP2A	0.00547471	0.00727294	0.0265084	0.000702697	0.0261365	0.0292059
TFAP2B	0.00187289	0.00402263	0.0237366	0.000563424	0.046422	0.0508964
TFE3	0.816335	0.461676	0.228731	0.052318	3.11542e-84	2.87688e-83
TFEB	1.50396	0.209248	0.144131	0.0207739	5.41761e-34	1.40931e-33
TFPI	0.633151	0.321948	0.1586	0.025154	6.94053e-41	2.11813e-40
TFPI2	0.0129145	0.0354522	0.0698941	0.00488519	4.34264e-09	6.31646e-09
TFR2	0.00340625	0.00443007	0.0215552	0.000464628	0.0705326	0.0764268
TFRC	1.63815	0.160842	0.0703851	0.00495406	3.38131e-09	4.93827e-09
TG	0.00469268	0.00315165	0.0146698	0.000215204	0.21843	0.227616
TGFA	-0.00107417	0.0124725	0.0506587	0.0025663	2.11419e-05	2.74774e-05
TGFB1	0.0290302	0.62165	0.316143	0.0999461	3.53703e-163	1.73557e-161
TGFB1I1	0.111723	0.136194	0.115936	0.0134412	1.69159e-22	3.34772e-22
TGFB2	1.15551	0.731993	0.274563	0.0753851	5.69086e-122	1.28301e-120
TGFB3	1.06542	0.457058	0.193528	0.0374531	2.24657e-60	1.17248e-59
TGFBR1	0.831572	0.271988	0.157935	0.0249434	1.49022e-40	4.52308e-40
TGFBR2	0.571426	0.533303	0.255029	0.06504	6.18707e-105	9.52809e-104
TGFBR3	0.31863	0.0713379	0.0495287	0.00245309	3.21747e-05	4.15465e-05
TGM1	0.00588215	0.0158968	0.0447236	0.0020002	0.000174219	0.000218703
TGM2	0.525426	0.158306	0.0893622	0.0079856	5.84053e-14	9.54666e-14
TGM4	0.00307051	0.00217931	0.0129255	0.000167068	0.278205	0.287927
TGM6	0.00746922	0.00090452	0.00424459	1.80165e-05	0.721781	0.728623
TH	9.04495e-05	0.00326117	0.0213685	0.000456612	0.0730045	0.0790118
THAP11	1.51449	0.199559	0.108768	0.0118306	5.60357e-20	1.04532e-19
THAP2	0.0739762	0.0365722	0.0484833	0.00235063	4.70842e-05	6.03165e-05
THAP3	0.460849	0.200455	0.11984	0.0143617	6.13154e-24	1.26498e-23
THBD	0.0309531	0.202453	0.185773	0.0345116	1.07755e-55	4.88066e-55
THBS1	-0.0072866	0.406053	0.23324	0.0544009	1.32576e-87	1.31655e-86
THBS2	0.00687114	0.08023	0.114038	0.0130048	8.15231e-22	1.58702e-21
THEM6	0.0630713	0.0399762	0.0538052	0.002895	6.27288e-06	8.29698e-06
THEMIS	-0.0445584	0.114004	0.177836	0.0316255	4.10053e-51	1.62495e-50
THEMIS2	-0.0443211	0.299511	0.251273	0.0631382	8.00454e-102	1.11595e-100
THPO	0.0827504	0.052369	0.060156	0.00361874	4.39396e-07	6.02845e-07
THRA	1.47959	0.331911	0.177219	0.0314067	9.11332e-51	3.58023e-50
THRB	0.733096	0.201573	0.113313	0.0128398	1.47713e-21	2.86108e-21
THUMPD3	0.661902	0.248069	0.135434	0.0183423	3.55483e-30	8.45223e-30
THY1	0.00868086	0.439603	0.281934	0.0794868	8.89135e-129	2.32991e-127
THYN1	0.389828	0.21472	0.133706	0.0178772	1.90591e-29	4.46586e-29
TIAM1	-0.00815223	0.0339173	0.0899504	0.00809107	3.99216e-14	6.55322e-14
TIAM2	0.260349	0.473104	0.251781	0.0633936	3.06043e-102	4.33922e-101
TICAM1	0.277462	0.266942	0.169104	0.0285961	2.55898e-46	8.82072e-46
TICAM2	0.106359	0.0732237	0.0730603	0.0053378	8.39803e-10	1.24503e-09
TIE1	0.168037	0.0711856	0.0580776	0.00337301	1.08128e-06	1.4702e-06
TIGD5	0.0735275	0.030616	0.0396515	0.00157224	0.000875777	0.00106805
TIGIT	-0.041608	0.0784342	0.170396	0.0290349	5.17866e-47	1.82145e-46
TIMD4	-0.00120357	0.0131278	0.0459763	0.00211382	0.000113861	0.000143835
TIMM29	0.807869	0.230981	0.124567	0.015517	9.52204e-26	2.03318e-25
TIMM50	0.245689	0.0984597	0.0771392	0.00595045	9.12084e-11	1.37998e-10
TIMP2	0.17544	0.321095	0.194801	0.0379475	3.66066e-61	1.9491e-60
TIMP4	0.109745	0.0626613	0.0664134	0.00441074	2.4391e-08	3.47203e-08
TINAG	0.0143065	0.00512732	0.0157558	0.000248246	0.186223	0.194907
TINAGL1	0.33525	0.104231	0.0652932	0.0042632	4.17494e-08	5.88608e-08
TIPARP	0.183616	0.258273	0.17014	0.0289476	7.1172e-47	2.49626e-46
TIRAP	0.171931	0.0956779	0.0827248	0.00684339	3.60956e-12	5.65441e-12
TJP1	0.613806	0.332487	0.177053	0.0313477	1.13023e-50	4.42978e-50
TJP2	0.999228	0.495909	0.227684	0.05184	1.84558e-83	1.65244e-82
TK1	0.027938	0.0655666	0.0871246	0.0075907	2.42856e-13	3.90709e-13
TKT	0.02623	0.372405	0.247488	0.0612505	9.686e-99	1.24944e-97
TKTL1	0.00991984	0.0121557	0.0329648	0.00108668	0.00567202	0.00664213
TLE6	0.00920787	0.00820063	0.0270828	0.000733476	0.0230633	0.0259048
TLK1	0.148069	0.190802	0.147033	0.0216188	2.54738e-35	6.82527e-35
TLK2	0.468651	0.26656	0.157665	0.0248582	2.03041e-40	6.13661e-40
TLR1	0.00207242	0.0252446	0.0606296	0.00367595	3.5639e-07	4.90036e-07
TLR2	-0.0100678	0.0330608	0.101027	0.0102064	1.94797e-17	3.43901e-17
TLR3	-0.0121274	0.136473	0.166198	0.0276218	8.86246e-45	2.94728e-44
TLR4	0.0110226	0.190977	0.178619	0.0319047	1.48005e-51	5.95948e-51
TLR5	0.00281804	0.027808	0.0663362	0.00440049	2.53184e-08	3.60099e-08
TLR6	0.00273117	0.0236277	0.0654241	0.00428031	3.92266e-08	5.53664e-08
TLR7	-0.00666499	0.0324428	0.0854501	0.00730172	6.89342e-13	1.09808e-12
TLR8	-0.0119021	0.0392631	0.1033	0.0106709	3.65361e-18	6.57309e-18
TLR9	0.0451804	0.0194404	0.0310781	0.000965849	0.0091135	0.0105293
TM6SF2	0.00365525	0.00623558	0.026106	0.000681525	0.028495	0.0317422
TM9SF4	0.639731	0.301894	0.163925	0.0268714	1.35672e-43	4.38654e-43
TMA16	0.128843	0.107893	0.0969182	0.00939313	3.65016e-16	6.26511e-16
TMBIM4	0.57341	0.30279	0.173175	0.0299897	1.59849e-48	5.84828e-48
TMEFF2	0.0169852	0.00275189	0.00751263	5.64395e-05	0.528537	0.536904
TMEM100	0.0316678	0.0119226	0.0242983	0.000590409	0.0414815	0.0457101
TMEM106B	0.459291	0.144534	0.0908171	0.00824774	2.26861e-14	3.74239e-14
TMEM109	1.00153	0.325918	0.169907	0.0288685	9.49045e-47	3.31008e-46
TMEM119	-0.00195255	0.0917253	0.125732	0.0158085	3.32787e-26	7.20103e-26
TMEM120B	0.46029	0.137615	0.0833407	0.00694567	2.49429e-12	3.91837e-12
TMEM123	0.152897	0.127678	0.108387	0.0117478	7.5486e-20	1.40397e-19
TMEM126A	0.566514	0.143716	0.087838	0.00771551	1.5478e-13	2.50217e-13
TMEM130	-0.000550906	0.00552113	0.0351573	0.00123603	0.00317517	0.00375869
TMEM14C	1.52052	0.315859	0.169504	0.0287316	1.56263e-46	5.41617e-46
TMEM164	1.21501	0.202163	0.0999207	0.00998415	4.33859e-17	7.60316e-17
TMEM173	0.0953843	0.523209	0.251974	0.0634908	2.12228e-102	3.01762e-101
TMEM185A	0.364786	0.212494	0.133467	0.0178134	2.39964e-29	5.61225e-29
TMEM192	0.314613	0.118182	0.0848489	0.00719934	9.97705e-13	1.58424e-12
TMEM200A	-0.00182632	0.0310481	0.07445	0.0055428	3.99361e-10	5.95767e-10
TMEM201	0.812838	0.143309	0.0829193	0.00687562	3.21275e-12	5.03595e-12
TMEM209	0.228796	0.129562	0.100431	0.0100864	3.00156e-17	5.27672e-17
TMEM237	0.57641	0.207469	0.118953	0.0141499	1.31555e-23	2.68969e-23
TMEM33	0.231744	0.143771	0.1074	0.0115348	1.62607e-19	2.9998e-19
TMEM39A	0.247746	0.177032	0.125386	0.0157215	4.55364e-26	9.79415e-26
TMEM43	0.0746116	0.2626	0.198198	0.0392825	2.71571e-63	1.52208e-62
TMEM45A	-0.0207373	0.0703368	0.114484	0.0131065	5.65068e-22	1.10475e-21
TMEM97	0.181846	0.0999108	0.0867888	0.00753229	2.9986e-13	4.81952e-13
TMEM98	0.0115883	0.102618	0.12069	0.0145661	2.93521e-24	6.09574e-24
TMEM9B	0.559369	0.272283	0.156968	0.024639	4.49729e-40	1.34784e-39
TMIGD2	0.00492959	0.00564386	0.0230818	0.000532768	0.0527962	0.0576955
TMPO	0.248659	0.156318	0.113827	0.0129565	9.69912e-22	1.88594e-21
TMPRSS11E	0.00679201	0.00214301	0.00999725	9.99449e-05	0.401644	0.411679
TMPRSS13	-0.000245868	0.00801456	0.0397177	0.00157749	0.000858459	0.00104769
TMPRSS2	-0.000591055	0.00577032	0.0366606	0.001344	0.00209459	0.0025026
TMPRSS6	0.00364724	0.0109155	0.041931	0.00175821	0.000432957	0.000535314
TMTC3	0.109004	0.11702	0.105706	0.0111738	5.97015e-19	1.09213e-18
TMTC4	0.291931	0.0624076	0.0485198	0.00235418	4.64674e-05	5.95415e-05
TMUB2	0.468917	0.262613	0.150696	0.0227093	4.91035e-37	1.36763e-36
TMX1	0.188699	0.173469	0.127807	0.0163345	4.98966e-27	1.10014e-26
TMX2	0.771245	0.222914	0.125306	0.0157017	4.89214e-26	1.05177e-25
TNC	0.102646	0.507121	0.235275	0.0553542	3.77786e-89	3.93921e-88
TNF	-0.054672	0.119774	0.1834	0.0336356	2.65389e-54	1.16925e-53
TNFAIP8	-0.0110538	0.044093	0.105787	0.011191	5.61205e-19	1.02737e-18
TNFRSF10A	-0.0125891	0.089128	0.141294	0.0199641	1.01323e-32	2.55219e-32
TNFRSF10B	0.169674	0.384468	0.212265	0.0450565	1.55421e-72	1.0789e-71
TNFRSF10C	0.00034699	0.00851704	0.0406162	0.00164968	0.000652742	0.000800729
TNFRSF10D	0.00645077	0.0378525	0.0746194	0.00556806	3.64423e-10	5.44296e-10
TNFRSF11A	-0.00198692	0.0318827	0.0782826	0.00612817	4.79358e-11	7.31014e-11
TNFRSF12A	0.766081	0.732108	0.265222	0.0703427	1.20763e-113	2.28946e-112
TNFRSF13C	-0.0435324	0.193569	0.212752	0.0452633	7.23583e-73	5.09358e-72
TNFRSF14	0.0118031	0.361343	0.254084	0.0645587	3.79807e-104	5.65755e-103
TNFRSF17	0.00263891	0.0194565	0.0524414	0.0027501	1.07095e-05	1.40648e-05
TNFRSF18	-0.0253008	0.0771212	0.127005	0.0161302	1.04299e-26	2.28453e-26
TNFRSF1A	0.372957	0.503683	0.256492	0.0657883	3.67577e-106	5.85898e-105
TNFRSF1B	0.351668	0.376041	0.211134	0.0445776	9.11947e-72	6.24391e-71
TNFRSF21	0.0904624	0.600726	0.234543	0.0550105	1.36319e-88	1.40098e-87
TNFRSF6B	-0.00206365	0.0396067	0.0799921	0.00639874	1.80116e-11	2.77038e-11
TNFRSF8	-0.000127557	0.0270356	0.0690155	0.00476314	6.76687e-09	9.78566e-09
TNFRSF9	-0.0267857	0.0632678	0.116585	0.013592	9.82367e-23	1.95575e-22
TNFSF10	0.0860901	0.210656	0.16545	0.0273738	2.18351e-44	7.19927e-44
TNFSF11	0.00110279	0.00733195	0.0349677	0.00122274	0.00334266	0.00395228
TNFSF12	0.253458	0.302724	0.197186	0.0388823	1.18206e-62	6.47286e-62
TNFSF13	0.0218841	0.0881876	0.112373	0.0126277	3.17119e-21	6.07882e-21
TNFSF13B	-0.0242961	0.096793	0.154374	0.0238312	8.42108e-39	2.46045e-38
TNFSF14	-0.0102869	0.0649989	0.119416	0.0142602	8.83906e-24	1.81831e-23
TNFSF15	-0.000674438	0.00723677	0.0372307	0.00138613	0.00178192	0.00213617
TNFSF18	0.00102473	0.000952675	0.00984677	9.69588e-05	0.408768	0.418381
TNFSF4	0.0246304	0.0256841	0.0444483	0.00197565	0.000191021	0.000239433
TNFSF8	-0.0110397	0.0303393	0.101811	0.0103654	1.09841e-17	1.95642e-17
TNFSF9	-0.00424277	0.0323359	0.079999	0.00639984	1.79397e-11	2.76016e-11
TNIP1	2.47256	0.488875	0.283601	0.0804296	2.40114e-130	6.53137e-129
TNK2	1.3262	0.482794	0.229596	0.0527144	7.12185e-85	6.67507e-84
TNKS	0.212165	0.154259	0.114711	0.0131586	4.68393e-22	9.17896e-22
TNMD	-0.00602636	0.0285547	0.0719668	0.00517922	1.493e-09	2.20167e-09
TNNI3	1.16472	-0.00781142	-0.00348444	1.21414e-05	0.770049	0.775472
TNNT2	0.0628003	0.582621	0.212386	0.0451077	1.28614e-72	8.96538e-72
TNPO3	1.0091	0.352032	0.182992	0.0334862	4.58349e-54	2.00527e-53
TNR	0.00171533	0.00392058	0.0197726	0.000390954	0.0971404	0.103753
TNS2	0.752999	0.156562	0.0819441	0.00671483	5.74421e-12	8.95074e-12
TNXB	0.416053	0.49949	0.199941	0.0399763	2.11862e-64	1.21047e-63
TOLLIP	0.439435	0.164833	0.102205	0.0104458	8.22258e-18	1.46926e-17
TOM1L2	1.56831	0.356844	0.19349	0.0374385	2.37008e-60	1.23436e-59
TOMM34	0.57321	0.251951	0.137143	0.0188083	6.6034e-31	1.59894e-30
TOMM40	0.0247812	0.0378815	0.0620074	0.00384492	1.92121e-07	2.66067e-07
TONSL	0.00388759	0.0803794	0.118166	0.0139631	2.57901e-23	5.23012e-23
TOP1	0.449982	0.320269	0.18053	0.0325912	1.2067e-52	5.04556e-52
TOP1MT	0.0980378	0.179411	0.149524	0.0223576	1.75559e-36	4.83318e-36
TOP2A	-0.00537533	0.0144892	0.0642388	0.00412662	6.86956e-08	9.62815e-08
TOP2B	1.21096	0.329619	0.17473	0.0305306	2.22561e-49	8.31903e-49
TOP3B	0.423497	0.145273	0.0892638	0.00796802	6.22289e-14	1.01551e-13
TOPBP1	0.278965	0.210259	0.13949	0.0194575	6.32324e-32	1.56517e-31
TOR1A	0.119541	0.15555	0.133269	0.0177607	2.90263e-29	6.76966e-29
TOR3A	0.0530254	0.0826992	0.094727	0.00897321	1.65834e-15	2.80405e-15
TOX	-0.0131668	0.0447083	0.109491	0.0119883	3.1742e-20	5.95684e-20
TOX2	-0.0257081	0.0783855	0.144554	0.0208957	3.48633e-34	9.10229e-34
TOX4	1.73908	0.392289	0.218343	0.0476737	9.66076e-77	7.50809e-76
TP53	0.382503	0.553896	0.281489	0.0792359	2.32406e-128	5.99583e-127
TP53BP1	0.730749	0.349853	0.180063	0.0324228	2.2317e-52	9.26174e-52
TP53BP2	0.506564	0.443118	0.223551	0.0499751	1.89284e-80	1.59489e-79
TP63	0.713416	0.410858	0.17825	0.0317731	2.39256e-51	9.55687e-51
TP73	0.00500415	0.00825772	0.0290703	0.000845082	0.0147192	0.0167468
TPBG	0.0244772	0.0310202	0.0542528	0.00294337	5.24825e-06	6.95643e-06
TPCN1	1.01374	0.163769	0.0836329	0.00699446	2.0912e-12	3.29548e-12
TPH1	0.00565528	0.00504314	0.0203603	0.000414543	0.087599	0.0938628
TPH2	0.00209534	0.00835932	0.0306708	0.0009407	0.0100654	0.0115889
TPMT	0.27944	0.222739	0.14713	0.0216473	2.2978e-35	6.17309e-35
TPPP	0.314106	0.06918	0.0520979	0.00271419	1.22298e-05	1.59985e-05
TPPP3	0.510805	0.824712	0.273754	0.0749412	3.09012e-121	6.72436e-120
TPX2	0.0085535	0.0702255	0.11108	0.0123387	8.98276e-21	1.71076e-20
TRAF1	-0.000351348	0.100365	0.130745	0.0170943	3.21713e-28	7.29906e-28
TRAF2	0.351536	0.317219	0.171806	0.0295174	8.934e-48	3.20306e-47
TRAF3	0.0917493	0.171909	0.148616	0.0220867	4.68214e-36	1.27846e-35
TRAF3IP2	0.171806	0.203946	0.136089	0.0185201	1.86974e-30	4.47111e-30
TRAF3IP3	-0.0352646	0.102858	0.167587	0.0280855	1.64064e-45	5.53328e-45
TRAF4	-0.039743	0.117733	0.148837	0.0221525	3.68861e-36	1.00938e-35
TRAF5	-0.0126958	0.161447	0.179059	0.032062	8.33528e-52	3.4e-51
TRAF6	0.306387	0.212731	0.138556	0.0191977	1.61688e-31	3.96691e-31
TRAFD1	0.401074	0.739447	0.302562	0.0915437	5.87035e-149	2.27761e-147
TRAP1	2.82929	0.279823	0.19743	0.0389788	8.29178e-63	4.57052e-62
TRDC	-0.00463694	0.0194289	0.0684296	0.00468261	9.06879e-09	1.30767e-08
TREM1	0.000270018	0.00801803	0.0391612	0.0015336	0.00101447	0.00123358
TREM2	-0.0263696	0.0484002	0.131858	0.0173865	1.1206e-28	2.57748e-28
TREML2	0.00249863	0.00415205	0.02099	0.00044058	0.0782314	0.084349
TREX1	0.151491	0.295534	0.181891	0.0330843	1.99145e-53	8.57765e-53
TREX2	0.185994	0.117249	0.0957409	0.00916631	8.26722e-16	1.40883e-15
TRHR	0.00366046	0.00355858	0.018814	0.000353967	0.114464	0.121504
TRIB1	0.254701	0.149731	0.110592	0.0122306	1.32601e-20	2.51294e-20
TRIB2	0.267818	0.220983	0.144114	0.0207687	5.51985e-34	1.43516e-33
TRIB3	0.00350155	0.0174952	0.0480151	0.00230545	5.57049e-05	7.10688e-05
TRIM21	0.0968994	0.545061	0.298711	0.0892284	4.61681e-145	1.67443e-143
TRIM23	0.707358	0.205142	0.116097	0.0134785	1.47864e-22	2.93093e-22
TRIM25	0.185484	0.152881	0.113798	0.01295	9.93153e-22	1.92963e-21
TRIM27	0.277517	0.292631	0.176084	0.0310055	3.93785e-50	1.5068e-49
TRIM28	1.63191	0.502015	0.253105	0.0640624	2.46535e-103	3.56621e-102
TRIM47	0.218248	0.507218	0.244093	0.0595813	5.09483e-96	6.17424e-95
TRIM5	0.0505254	0.200877	0.161356	0.0260357	2.82595e-42	8.85652e-42
TRIM55	0.865512	0.562216	0.236564	0.0559625	3.89426e-90	4.17361e-89
TRIM65	0.346656	0.149135	0.0986134	0.0097246	1.10543e-16	1.91841e-16
TRIM66	0.0840661	0.100792	0.0983941	0.00968141	1.29159e-16	2.23605e-16
TRIM67	0.00962696	0.0242671	0.0532101	0.00283131	7.93436e-06	1.04642e-05
TRIP13	0.00948208	0.0243505	0.054433	0.00296295	4.88287e-06	6.49795e-06
TRMT1L	0.791273	0.20647	0.116	0.013456	1.60383e-22	3.17782e-22
TRMT2A	0.512607	0.307328	0.164718	0.0271321	5.25817e-44	1.71671e-43
TRO	-0.040128	0.23623	0.16016	0.0256513	1.14116e-41	3.54751e-41
TRPA1	0.000793306	0.00380859	0.0281648	0.000793255	0.0181175	0.0204969
TRPC1	0.0186707	0.0248125	0.0496064	0.00246079	3.12673e-05	4.04061e-05
TRPC3	0.00504916	0.000797754	0.00397931	1.58349e-05	0.738512	0.744612
TRPC6	0.00894619	0.0095771	0.0304386	0.000926506	0.010647	0.0122473
TRPC7	0.00323958	0.00348975	0.0159119	0.00025319	0.181898	0.1905
TRPM2	-0.0029264	0.0537006	0.0935217	0.0087463	3.75788e-15	6.30724e-15
TRPM3	0.00518768	0.000269592	0.00159662	2.54918e-06	0.89345	0.896136
TRPM4	1.04783	0.323769	0.149397	0.0223194	2.01599e-36	5.54397e-36
TRPM6	0.00829397	0.00508162	0.0182915	0.00033458	0.124882	0.132226
TRPM7	0.240413	0.146072	0.106789	0.0114039	2.60614e-19	4.79197e-19
TRPM8	0.00197003	0.0179271	0.0615107	0.00378357	2.40424e-07	3.32043e-07
TRPS1	0.144289	0.194082	0.146934	0.0215896	2.83063e-35	7.5761e-35
TRPV1	0.251684	0.175644	0.112534	0.0126639	2.78396e-21	5.34268e-21
TRPV4	-0.00529398	0.0200167	0.0685232	0.00469543	8.6558e-09	1.24992e-08
TRRAP	0.66195	0.398845	0.199938	0.0399751	2.12785e-64	1.21435e-63
TRUB1	0.324817	0.220213	0.135303	0.0183069	4.03846e-30	9.59303e-30
TSC1	0.596345	0.24604	0.142215	0.0202252	3.94112e-33	1.0023e-32
TSC2	1.5466	0.435504	0.218804	0.0478752	4.57776e-77	3.60247e-76
TSG101	1.05891	0.339536	0.17975	0.03231	3.36929e-52	1.38907e-51
TSHR	0.012881	0.00881782	0.0273096	0.000745813	0.021939	0.0246697
TSHZ1	0.0913723	0.0854128	0.0838624	0.0070329	1.82007e-12	2.87274e-12
TSLP	0.0265106	0.0438267	0.0726761	0.00528182	1.0289e-09	1.52176e-09
TSNAXIP1	0.00343266	0.0195357	0.0524068	0.00274647	1.0854e-05	1.42434e-05
TSPAN12	0.0247563	0.0614954	0.0835981	0.00698864	2.13562e-12	3.36337e-12
TSPAN13	0.0607662	0.127035	0.123931	0.0153589	1.68365e-25	3.57669e-25
TSPAN14	0.232482	0.412138	0.224799	0.0505346	2.3679e-81	2.04333e-80
TSPAN18	0.165906	0.0832483	0.0710189	0.00504369	2.44192e-09	3.57781e-09
TSPAN3	2.30522	0.672125	0.322832	0.10422	1.83967e-170	1.03456e-168
TSPAN31	0.108881	0.12125	0.113226	0.0128202	1.58525e-21	3.06695e-21
TSPAN4	0.0922699	0.233286	0.164562	0.0270806	6.34153e-44	2.06637e-43
TSPAN7	2.69375	0.467596	0.262581	0.0689487	2.37808e-111	4.28139e-110
TSPAN8	0.138774	0.189598	0.140543	0.0197524	2.17813e-32	5.43446e-32
TSPAN9	0.373796	0.727902	0.307025	0.0942645	1.50791e-153	6.45049e-152
TSPO	0.00598396	0.0210965	0.0544014	0.00295951	4.94502e-06	6.57889e-06
TSPOAP1	0.257545	0.0114255	0.00950774	9.03972e-05	0.425091	0.434466
TSPYL5	0.851514	0.267788	0.137629	0.0189417	4.07785e-31	9.9124e-31
TSSC4	0.589784	0.281617	0.162194	0.0263068	1.05551e-42	3.34993e-42
TSSK1B	0.00733277	0.00669388	0.0241696	0.000584168	0.0425729	0.0468611
TSSK3	0.000660056	0.0106508	0.0397482	0.00157992	0.000850592	0.00103834
TTC12	0.113482	0.12509	0.105412	0.0111118	7.46486e-19	1.36257e-18
TTC23	0.084556	0.0823291	0.0879538	0.00773587	1.43816e-13	2.32795e-13
TTC23L	0.0101877	0.00724177	0.0243177	0.000591351	0.0413195	0.0455515
TTC4	0.783166	0.299579	0.15683	0.0245957	5.26247e-40	1.57434e-39
TTC9C	0.406558	0.229791	0.139203	0.0193775	8.44423e-32	2.08502e-31
TTI1	0.450728	0.271575	0.155888	0.0243012	1.53156e-39	4.54115e-39
TTK	-0.00234292	0.0116398	0.0477649	0.00228149	6.09046e-05	7.7584e-05
TTPA	0.00424213	0.00715226	0.0291924	0.000852198	0.0143067	0.0162961
TUBA4A	3.14748	0.062537	0.0389478	0.00151693	0.00108095	0.00131315
TUBB	2.50737	0.519064	0.277002	0.0767302	3.36106e-124	8.04885e-123
TUBB2A	0.180737	0.294478	0.178528	0.0318722	1.66634e-51	6.7042e-51
TUBB2B	0.0318224	0.0804973	0.0895555	0.00802019	5.15526e-14	8.44309e-14
TUBB4A	0.0466394	0.0012521	0.00248373	6.16891e-06	0.834948	0.838634
TUBB6	-0.0420281	0.39694	0.221029	0.048854	1.21438e-78	9.85084e-78
TUBD1	0.0888639	0.0465757	0.0536193	0.00287502	6.75241e-06	8.92652e-06
TUBG1	0.63869	0.301668	0.161914	0.0262162	1.46652e-42	4.64552e-42
TUFM	3.18114	0.283527	0.214235	0.0458966	6.95696e-74	5.01723e-73
TUSC2	1.09593	0.390816	0.204334	0.0417523	3.06697e-67	1.87426e-66
TWIST1	-0.000512192	0.00985426	0.0422871	0.0017882	0.000386631	0.000478863
TWIST2	0.00581388	0.0292085	0.0660487	0.00436244	2.90823e-08	4.11876e-08
TWSG1	0.111381	0.157034	0.135839	0.0184523	2.38914e-30	5.69411e-30
TXK	0.00428499	0.0195711	0.0506494	0.00256536	2.12155e-05	2.75658e-05
TXNDC16	0.0871659	0.016192	0.0217621	0.00047359	0.067875	0.0736268
TXNDC9	0.341899	0.387325	0.216804	0.0470039	1.15493e-75	8.66631e-75
TXNRD1	1.42153	0.415052	0.197793	0.039122	4.89832e-63	2.72401e-62
TYK2	0.808514	0.357918	0.179586	0.0322511	4.17851e-52	1.71986e-51
TYMP	-0.0990087	0.499117	0.290917	0.0846325	2.33513e-137	7.49186e-136
TYMS	-0.0149507	0.0585833	0.107902	0.0116428	1.10217e-19	2.03856e-19
TYRO3	0.013163	0.0664184	0.0968124	0.00937264	3.9299e-16	6.74063e-16
U2AF1	0.00137284	0.0240864	0.061664	0.00380244	2.24391e-07	3.10243e-07
U2AF2	1.53911	0.475815	0.243168	0.0591304	2.76274e-95	3.30012e-94
UBA1	2.40565	0.393524	0.237841	0.0565681	4.04864e-91	4.41469e-90
UBAP2	1.06608	0.346671	0.176578	0.0311796	2.08643e-50	8.08874e-50
UBAP2L	1.92725	0.460041	0.25204	0.063524	1.87326e-102	2.67113e-101
UBASH3A	-0.0560442	0.148354	0.192234	0.0369541	1.40149e-59	7.14304e-59
UBASH3B	-0.0190984	0.0992473	0.133292	0.0177667	2.84093e-29	6.63192e-29
UBD	-0.0566608	0.367866	0.28454	0.0809631	3.10517e-131	8.68235e-130
UBE2C	-0.00173282	0.0123076	0.0540563	0.00292208	5.67665e-06	7.52029e-06
UBE2D1	1.16597	0.138476	0.0765749	0.00586372	1.24861e-10	1.88062e-10
UBE2D2	0.753458	0.213594	0.121381	0.0147333	1.60624e-24	3.34689e-24
UBE2D3	1.72149	0.370538	0.210398	0.0442673	2.8689e-71	1.92736e-70
UBE2I	1.30044	0.308524	0.170805	0.0291745	3.11486e-47	1.10176e-46
UBE2L3	1.4234	0.278312	0.191091	0.0365158	6.98892e-59	3.46332e-58
UBE2T	0.513158	0.241879	0.14066	0.0197854	1.93314e-32	4.83286e-32
UBE3A	1.41169	0.325913	0.179196	0.0321111	6.96538e-52	2.84818e-51
UBE4B	1.28299	0.342885	0.18003	0.0324109	2.3309e-52	9.64943e-52
UBR3	1.4306	0.310804	0.171503	0.0294134	1.30489e-47	4.65169e-47
UBR5	0.670813	0.416932	0.216318	0.0467933	2.51866e-75	1.87867e-74
UBTF	1.67321	0.279178	0.154617	0.0239065	6.4078e-39	1.8766e-38
UCHL1	0.69257	0.63261	0.204651	0.0418819	1.90311e-67	1.17159e-66
UCP2	0.953248	0.573799	0.241868	0.0585001	2.93178e-94	3.4284e-93
UEVLD	0.459463	0.279181	0.164051	0.0269127	1.16723e-43	3.77635e-43
UFC1	0.284371	0.210051	0.14334	0.0205463	1.2339e-33	3.18007e-33
UGDH	0.0718311	0.121004	0.118065	0.0139393	2.81077e-23	5.6932e-23
UGT2B17	0.000431062	0.00275862	0.0204252	0.000417189	0.0865939	0.092945
UGT2B7	0.000327498	0.00296444	0.0205126	0.000420766	0.0852548	0.0915666
UHRF1	0.066706	0.0666042	0.0705177	0.00497275	3.1594e-09	4.61958e-09
ULBP2	0.00284299	0.0243583	0.0600587	0.00360705	4.58611e-07	6.28862e-07
ULK1	1.40677	0.217769	0.131537	0.0173019	1.52094e-28	3.4839e-28
ULK2	0.490278	0.19604	0.11798	0.0139192	3.02118e-23	6.1095e-23
UMPS	0.214265	0.156837	0.113913	0.0129761	9.03898e-22	1.75826e-21
UNC119	0.169798	0.111938	0.0957803	0.00917387	8.04512e-16	1.37145e-15
UNC13A	0.000896468	0.00510998	0.0309713	0.000959222	0.00935502	0.0108034
UNC45A	0.304615	0.220836	0.145913	0.0212906	8.35533e-35	2.20794e-34
UNC5A	0.00188078	0.00642716	0.0314017	0.000986068	0.00841537	0.00974975
UNG	1.26349	0.270439	0.138257	0.019115	2.17988e-31	5.3351e-31
UPF1	1.31708	0.335822	0.174123	0.0303188	4.81594e-49	1.78282e-48
UPK1A	0.0108618	0.00846582	0.0269438	0.000725967	0.0237767	0.0266762
UPK3A	0.858848	-0.207828	-0.121688	0.0148079	1.22761e-24	2.56328e-24
UPK3B	0.0164387	-0.00225053	-0.0074651	5.57278e-05	0.531148	0.539338
UQCC1	1.95229	0.152285	0.0940661	0.00884843	2.60035e-15	4.37913e-15
UQCC3	0.900206	0.182338	0.10031	0.0100621	3.27591e-17	5.75497e-17
URB1	0.319771	0.310631	0.176179	0.031039	3.48487e-50	1.33756e-49
URGCP	1.44814	0.321216	0.165189	0.0272873	2.99124e-44	9.83006e-44
USF1	0.421171	0.302568	0.175702	0.0308713	6.42467e-50	2.44157e-49
USP10	1.77909	0.366036	0.215358	0.0463793	1.16628e-74	8.52147e-74
USP11	1.40442	0.437751	0.210309	0.0442298	3.29531e-71	2.21086e-70
USP27X	0.0205009	0.030868	0.0557577	0.00310892	2.85276e-06	3.8279e-06
USP29	0.00225362	0.00350536	0.0190323	0.000362228	0.110319	0.117254
USP32	0.88005	0.409417	0.206932	0.0428208	5.97435e-69	3.79944e-68
USP36	0.564026	0.367716	0.180566	0.032604	1.15147e-52	4.82266e-52
USP38	1.57025	0.327095	0.171791	0.029512	9.11182e-48	3.26447e-47
USP5	1.75658	0.659151	0.309414	0.0957369	4.88165e-156	2.22115e-154
USP53	0.529711	0.190761	0.114868	0.0131947	4.11176e-22	8.06717e-22
USP6	0.274628	0.114161	0.074145	0.00549747	4.70681e-10	7.00701e-10
USP7	1.45104	0.359219	0.193603	0.0374823	2.01861e-60	1.05571e-59
USP9Y	-0.0844608	0.304968	0.256512	0.0657982	3.54017e-106	5.66088e-105
UTP23	0.164924	0.135919	0.111864	0.0125135	4.78632e-21	9.14683e-21
UTRN	0.616273	0.486231	0.254562	0.0648019	1.51839e-104	2.28901e-103
UTS2	-0.00103061	0.00380676	0.035557	0.0012643	0.00284682	0.00337478
VAMP3	0.929208	0.34217	0.179982	0.0323935	2.48384e-52	1.02741e-51
VAMP5	1.62984	0.684738	0.361546	0.130715	2.14282e-216	3.24994e-214
VAPB	1.55949	0.281862	0.162952	0.0265534	4.3076e-43	1.37937e-42
VASP	0.0815902	0.459277	0.274639	0.0754265	4.86009e-122	1.10567e-120
VAV1	-0.0461835	0.140763	0.185969	0.0345844	8.2541e-56	3.75903e-55
VAV3	-0.00744365	0.0304062	0.0888118	0.00788753	8.32009e-14	1.35384e-13
VAX1	0.0065913	0.00345518	0.0149797	0.00022439	0.208858	0.217915
VCAM1	-0.100149	0.31528	0.274709	0.0754653	4.19174e-122	9.57975e-121
VCL	1.26671	0.543188	0.262992	0.0691646	1.04975e-111	1.91054e-110
VDAC1	4.34658	0.119913	0.117823	0.0138821	3.45318e-23	6.96903e-23
VDAC2	3.42178	0.276877	0.236071	0.0557295	9.30034e-90	9.86191e-89
VDR	-0.0101151	0.139013	0.15284	0.0233601	4.64509e-38	1.32925e-37
VEGFA	3.12172	-0.143031	-0.0828165	0.00685856	3.41693e-12	5.35433e-12
VEGFB	3.02659	0.180639	0.12695	0.0161162	1.09688e-26	2.40046e-26
VEGFC	0.0753459	0.0544338	0.0603572	0.003643	4.02065e-07	5.5193e-07
VEGFD	0.18598	0.0825858	0.0676615	0.00457808	1.32645e-08	1.90389e-08
VGF	-0.00151245	0.0116877	0.0546624	0.00298798	4.45263e-06	5.92855e-06
VGLL3	0.0476962	0.343345	0.235013	0.0552312	5.97996e-89	6.19663e-88
VHL	0.20547	0.174364	0.123312	0.0152059	2.92366e-25	6.17162e-25
VIP	0.000198675	0.0123478	0.0509313	0.002594	1.90799e-05	2.48491e-05
VIPR1	0.0166016	0.00617238	0.0167061	0.000279095	0.161043	0.169012
VIPR2	0.10155	0.0890378	0.0892825	0.00797136	6.14848e-14	1.00369e-13
VLDLR	1.78396	0.249459	0.138192	0.0190971	2.32541e-31	5.6885e-31
VPS13A	0.596826	0.198691	0.115965	0.0134478	1.65207e-22	3.2708e-22
VPS13B	0.132092	0.126264	0.111284	0.0123842	7.62603e-21	1.45348e-20
VPS35	1.17642	0.390721	0.203057	0.0412321	2.08383e-66	1.24458e-65
VPS37B	0.223608	0.167483	0.117594	0.0138284	4.19067e-23	8.43357e-23
VPS4A	2.67913	0.288867	0.211008	0.0445243	1.11034e-71	7.58153e-71
VPS50	0.19572	0.111067	0.090849	0.00825355	2.22162e-14	3.66728e-14
VSIG4	-0.0208716	0.15839	0.17382	0.0302135	7.07046e-49	2.60587e-48
VSIR	0.0245864	0.0483007	0.0788169	0.0062121	3.53807e-11	5.40704e-11
VSNL1	0.0140374	0.00138361	0.00467306	2.18375e-05	0.69504	0.702221
VSTM1	-0.00197094	0.00661663	0.0386575	0.00149441	0.00117787	0.00142776
VSTM2B	0.00452335	0.0018913	0.00962287	9.25996e-05	0.419506	0.429108
VSTM2L	-0.036008	0.151961	0.131804	0.0173722	1.18015e-28	2.71197e-28
VSX2	0.00119161	0.00551948	0.0262669	0.000689952	0.0275308	0.0307023
VWA8	1.19694	0.0401283	0.0222249	0.000493946	0.0622273	0.0676765
WAPL	0.56812	0.293364	0.161712	0.0261508	1.86016e-42	5.86647e-42
WARS	0.938298	0.949868	0.371111	0.137724	8.88108e-229	1.58749e-226
WAS	-0.10112	0.300533	0.2778	0.077173	6.19402e-125	1.51225e-123
WASHC2A	0.160693	0.168596	0.132743	0.0176208	4.80977e-29	1.11811e-28
WASHC3	0.634897	0.337614	0.184604	0.0340785	5.25433e-55	2.35013e-54
WASHC4	0.374191	0.201198	0.125779	0.0158203	3.18917e-26	6.9039e-26
WASL	0.933238	0.316451	0.167088	0.0279184	3.01334e-45	1.00949e-44
WBP2	1.87196	0.363552	0.191945	0.0368429	2.10683e-59	1.06619e-58
WDFY3	0.359704	0.312599	0.178629	0.0319082	1.46141e-51	5.89393e-51
WDFY4	-0.0298634	0.0720167	0.135912	0.0184721	2.2237e-30	5.31247e-30
WDHD1	0.0414696	0.0542046	0.0719514	0.00517701	1.50501e-09	2.21873e-09
WDR12	0.464048	0.137472	0.0892872	0.00797221	6.12967e-14	1.00095e-13
WDR26	1.91545	0.409612	0.231917	0.0537857	1.31505e-86	1.283e-85
WDR37	0.90113	0.13185	0.0724362	0.00524701	1.16742e-09	1.7246e-09
WDR5	0.573028	0.307125	0.171118	0.0292815	2.10965e-47	7.48321e-47
WDR55	0.193083	0.158454	0.118528	0.0140488	1.89376e-23	3.8561e-23
WDR72	0.00360774	0.0013286	0.00773215	5.97862e-05	0.516559	0.52495
WDR74	0.846497	0.395912	0.199768	0.0399073	2.73005e-64	1.55625e-63
WDR77	1.51241	0.336944	0.176	0.0309761	4.3839e-50	1.67109e-49
WDR81	0.233753	0.186657	0.130587	0.017053	3.73521e-28	8.45915e-28
WDR90	0.0883436	0.0640922	0.0693959	0.00481579	5.58827e-09	8.10469e-09
WEE1	0.531284	0.483662	0.217017	0.0470962	8.20413e-76	6.17468e-75
WEE2	0.00902616	0.00560346	0.018285	0.00033434	0.125017	0.132313
WFDC1	0.00787342	0.00144768	0.00614858	3.78051e-05	0.605988	0.613465
WFS1	0.112555	0.104053	0.0983608	0.00967484	1.32251e-16	2.28878e-16
WNT2	-0.000750871	0.00820177	0.0415707	0.00172812	0.00048508	0.000598872
WNT3A	-0.00256547	0.0120948	0.059427	0.00353156	6.04649e-07	8.27075e-07
WNT5A	0.068413	0.0224451	0.0311507	0.000970364	0.00895263	0.0103482
WNT5B	-0.00729257	0.0464759	0.0916452	0.00839885	1.31544e-14	2.18367e-14
WRAP73	0.345911	0.195997	0.124643	0.0155359	8.89437e-26	1.90159e-25
WRN	0.0875275	0.0856639	0.0872565	0.0076137	2.2351e-13	3.59932e-13
WT1	-0.00111993	0.00491148	0.0318764	0.00101611	0.00747766	0.00867742
WWP1	2.12473	0.186683	0.106438	0.0113291	3.41237e-19	6.2629e-19
WWP2	0.487627	0.301544	0.166261	0.0276427	8.21255e-45	2.73297e-44
WWTR1	0.225961	0.407697	0.221791	0.0491914	3.47288e-79	2.85415e-78
XBP1	0.730364	0.525011	0.260509	0.0678652	1.43603e-109	2.47838e-108
XCL2	-0.0313204	0.0754681	0.149824	0.0224471	1.26917e-36	3.50756e-36
XDH	-0.00470852	0.0329374	0.0680803	0.00463493	1.07861e-08	1.55261e-08
XIAP	0.460632	0.226816	0.134563	0.0181073	8.30486e-30	1.95788e-29
XIRP1	2.1957	0.853092	0.262976	0.0691564	1.08302e-111	1.96396e-110
XPA	0.637664	0.165903	0.0949727	0.00901981	1.40188e-15	2.37442e-15
XPC	0.454136	0.315029	0.170046	0.0289157	7.99333e-47	2.79767e-46
XPNPEP1	0.682398	0.431677	0.213236	0.0454695	3.37615e-73	2.40707e-72
XPNPEP3	0.45312	0.108257	0.0693913	0.00481515	5.60118e-09	8.12106e-09
XPO1	0.789674	0.344482	0.180883	0.0327186	7.57695e-53	3.18677e-52
XPO5	0.236111	0.212247	0.142417	0.0202825	3.20388e-33	8.17716e-33
XPO6	0.37268	0.392025	0.212793	0.045281	6.77621e-73	4.78349e-72
XPO7	1.08945	0.371191	0.187156	0.0350275	1.63056e-56	7.61995e-56
XPR1	0.367915	0.222709	0.130764	0.0170994	3.1593e-28	7.17111e-28
XRCC1	0.320359	0.292204	0.178667	0.0319218	1.39039e-51	5.62107e-51
XRCC2	0.00977626	0.000794158	0.00319766	1.0225e-05	0.788506	0.793579
XRCC3	0.0427559	0.0296637	0.0463684	0.00215003	9.94511e-05	0.000125918
XRCC4	-0.0286488	0.155291	0.154592	0.0238988	6.58958e-39	1.9287e-38
XRCC5	1.59386	0.449569	0.242587	0.0588484	7.94986e-95	9.4064e-94
XRCC6	2.6534	0.51873	0.313043	0.097996	7.25466e-160	3.5252e-158
YAP1	1.29781	0.301912	0.142246	0.0202339	3.8187e-33	9.72652e-33
YES1	0.267699	0.26656	0.168898	0.0285267	3.29455e-46	1.1294e-45
YIF1B	0.379903	0.117278	0.0812901	0.00660809	8.44891e-12	1.31122e-11
YIPF1	0.221265	0.188174	0.138854	0.0192803	1.19951e-31	2.94724e-31
YIPF5	0.211057	0.200312	0.141534	0.0200319	7.92859e-33	2.00215e-32
YJEFN3	0.367875	0.0249409	0.0169954	0.000288845	0.153913	0.161801
YLPM1	1.15586	0.396763	0.195701	0.038299	1.0071e-61	5.40828e-61
YTHDC2	0.480549	0.229264	0.135404	0.0183343	3.65861e-30	8.69484e-30
YTHDF1	1.3911	0.423263	0.212944	0.045345	5.35031e-73	3.79834e-72
YTHDF3	1.34115	0.295894	0.155297	0.0241173	2.98423e-39	8.80666e-39
YWHAQ	1.15055	0.499024	0.245652	0.0603451	2.90141e-97	3.63039e-96
YWHAZ	1.71253	0.562989	0.2987	0.0892218	4.73575e-145	1.70521e-143
YY1	0.571177	0.317705	0.179322	0.0321563	5.90621e-52	2.42101e-51
YY1AP1	1.19576	0.334423	0.178242	0.0317703	2.41684e-51	9.64614e-51
ZAP70	-0.039458	0.207502	0.20509	0.0420618	9.80686e-68	6.08219e-67
ZBP1	-0.0272436	0.072993	0.151616	0.0229875	1.79239e-37	5.05119e-37
ZBTB1	0.687712	0.341941	0.178749	0.0319512	1.24902e-51	5.06183e-51
ZBTB10	0.38651	0.167338	0.108393	0.011749	7.51777e-20	1.39875e-19
ZBTB16	1.75261	-0.0621627	-0.0365518	0.00133604	0.00215966	0.0025785
ZBTB21	0.0933691	0.10706	0.106822	0.0114109	2.54079e-19	4.67352e-19
ZBTB25	0.130603	0.137339	0.12122	0.0146944	1.8484e-24	3.84987e-24
ZBTB3	0.228032	0.208019	0.140867	0.0198435	1.5667e-32	3.92656e-32
ZBTB33	0.0955821	0.0828899	0.0893411	0.00798182	5.92066e-14	9.67131e-14
ZBTB4	1.83396	0.230705	0.135051	0.0182388	5.16502e-30	1.22284e-29
ZBTB40	0.383633	0.144297	0.0945615	0.00894187	1.85666e-15	3.13621e-15
ZBTB48	0.123154	0.0495455	0.0504534	0.00254555	2.28325e-05	2.96437e-05
ZBTB49	0.180805	0.108238	0.0909204	0.00826652	2.12004e-14	3.50076e-14
ZC2HC1A	0.0573878	0.0426627	0.0567015	0.00321506	1.93108e-06	2.60304e-06
ZC3H12A	0.23254	0.521051	0.264179	0.0697907	9.7939e-113	1.8155e-111
ZC3H12D	-0.0144676	0.0553626	0.1176	0.0138298	4.1695e-23	8.39435e-23
ZC3H18	0.848295	0.359226	0.191464	0.0366584	4.14463e-59	2.07647e-58
ZC3H7A	0.264192	0.174084	0.122093	0.0149067	8.59805e-25	1.80055e-24
ZC3HAV1L	0.02919	0.0618319	0.0862394	0.00743723	4.22631e-13	6.76021e-13
ZC4H2	0.026103	0.0908426	0.108018	0.011668	1.00644e-19	1.86565e-19
ZCCHC10	0.549963	0.231257	0.137797	0.0189881	3.44867e-31	8.39932e-31
ZCCHC17	0.549414	0.329281	0.181819	0.033058	2.19212e-53	9.42574e-53
ZCCHC2	0.665211	0.352781	0.18716	0.0350288	1.62276e-56	7.5906e-56
ZCCHC3	0.173976	0.0710001	0.0660322	0.00436025	2.93144e-08	4.1481e-08
ZCCHC8	0.618323	0.175371	0.101638	0.0103303	1.24655e-17	2.21791e-17
ZDHHC17	0.219402	0.183252	0.133401	0.0177958	2.55777e-29	5.97929e-29
ZDHHC22	0.0488933	0.021648	0.0326649	0.00106699	0.00612562	0.0071449
ZEB1	0.762777	0.469327	0.234028	0.054769	3.35649e-88	3.40755e-87
ZEB2	0.199644	0.529979	0.266175	0.0708492	1.76818e-114	3.41689e-113
ZER1	1.42575	0.216826	0.117664	0.0138448	3.95067e-23	7.96019e-23
ZFAND5	2.22754	0.419008	0.234495	0.054988	1.4824e-88	1.52037e-87
ZFAT	0.189637	0.393395	0.222981	0.0497207	4.86814e-80	4.07442e-79
ZFHX3	0.276334	0.0935644	0.0703094	0.00494342	3.51462e-09	5.13148e-09
ZFHX4	0.427003	0.134458	0.0854016	0.00729344	7.10288e-13	1.13072e-12
ZFPL1	0.910562	0.317167	0.165322	0.0273312	2.54946e-44	8.38926e-44
ZFX	0.948389	0.223872	0.11933	0.0142397	9.51971e-24	1.95351e-23
ZFYVE1	0.805734	0.252896	0.134656	0.0181321	7.59243e-30	1.79246e-29
ZFYVE21	0.324298	0.186339	0.123694	0.0153002	2.08049e-25	4.4085e-25
ZFYVE26	0.671736	0.30365	0.161849	0.0261951	1.5838e-42	5.01175e-42
ZGRF1	0.0120886	0.0366976	0.0712401	0.00507515	2.1783e-09	3.19719e-09
ZHX3	0.13348	0.168695	0.133905	0.0179307	1.57155e-29	3.69104e-29
ZIC4	0.0106634	0.00652161	0.0210654	0.000443751	0.0771664	0.0832366
ZMIZ1	0.34202	0.308951	0.18025	0.0324902	1.74512e-52	7.26044e-52
ZMIZ2	0.787774	0.515356	0.250656	0.0628284	2.5684e-101	3.51225e-100
ZMPSTE24	0.60105	0.189436	0.108847	0.0118476	5.26909e-20	9.83655e-20
ZMYM1	0.0656213	0.0428946	0.0563077	0.00317056	2.27418e-06	3.06139e-06
ZMYM3	0.410206	0.186473	0.113775	0.0129448	1.01175e-21	1.96501e-21
ZMYND10	0.0315296	0.00396955	0.0085028	7.22976e-05	0.475653	0.484068
ZMYND19	0.32754	0.195401	0.128757	0.0165784	2.07019e-27	4.59889e-27
ZNF106	4.33083	0.4017	0.239434	0.0573284	2.3565e-92	2.6504e-91
ZNF142	0.47145	0.213612	0.124311	0.0154531	1.19872e-25	2.55301e-25
ZNF165	0.00941916	0.00783657	0.0250127	0.000625634	0.0358489	0.0396516
ZNF177	0.0136593	0.0233373	0.0504985	0.0025501	2.24502e-05	2.91625e-05
ZNF232	0.189672	0.0952316	0.0768675	0.00590861	1.06126e-10	1.60181e-10
ZNF280C	0.0349171	0.0766197	0.101225	0.0102465	1.68566e-17	2.98539e-17
ZNF281	0.384354	0.141067	0.094255	0.00888401	2.2873e-15	3.85712e-15
ZNF296	-0.00805156	0.0395804	0.0874509	0.00764767	1.97721e-13	3.18607e-13
ZNF326	0.246544	0.240294	0.15736	0.0247622	2.87629e-40	8.66696e-40
ZNF341	0.107867	0.0838185	0.0836874	0.00700358	2.02344e-12	3.1897e-12
ZNF346	0.342868	0.0878908	0.0606933	0.00368367	3.46456e-07	4.76639e-07
ZNF395	0.120036	0.0457908	0.0510947	0.00261067	1.79374e-05	2.33855e-05
ZNF408	0.286464	0.154019	0.107951	0.0116535	1.06037e-19	1.9627e-19
ZNF410	0.458164	0.269358	0.154802	0.0239636	5.21057e-39	1.53225e-38
ZNF449	0.174203	0.079613	0.0691417	0.00478057	6.35139e-09	9.19813e-09
ZNF451	0.32561	0.241757	0.146184	0.0213698	6.27246e-35	1.6628e-34
ZNF469	0.108494	0.00767107	0.00915619	8.38358e-05	0.442412	0.451339
ZNF512	0.297289	0.353156	0.209066	0.0437087	2.25701e-70	1.49422e-69
ZNF592	1.52409	0.321304	0.17633	0.0310921	2.87081e-50	1.10611e-49
ZNF608	0.131072	0.16444	0.127021	0.0161343	1.02745e-26	2.25149e-26
ZNF639	0.383229	0.234766	0.143962	0.0207251	6.46316e-34	1.6752e-33
ZNF683	1.92982	0.260951	0.157114	0.0246848	3.80896e-40	1.14292e-39
ZNF687	0.500191	0.223665	0.129061	0.0166567	1.56049e-27	3.47742e-27
ZNF76	1.20594	0.244747	0.129619	0.0168012	9.26503e-28	2.07758e-27
ZNF768	2.09806	0.260414	0.155946	0.0243192	1.4347e-39	4.25646e-39
ZNF8	0.062409	0.0629099	0.0756797	0.00572742	2.0456e-10	3.06809e-10
ZNF827	0.514796	0.325051	0.176572	0.0311778	2.10066e-50	8.13762e-50
ZNF829	0.0233212	0.0289413	0.0527693	0.0027846	9.42801e-06	1.24014e-05
ZPR1	0.625364	0.402661	0.225844	0.0510055	4.11344e-82	3.60556e-81
ZSCAN1	0.00606466	0.00057309	0.0029708	8.82564e-06	0.80319	0.807547
ZSCAN12	0.0226481	0.0569147	0.0851898	0.0072573	8.09296e-13	1.28711e-12
ZSCAN16	0.0399569	0.057252	0.077801	0.006053	6.29246e-11	9.56676e-11
ZSCAN20	0.135613	0.0535882	0.0514734	0.00264951	1.55351e-05	2.02799e-05
ZSCAN26	0.256992	0.162817	0.117081	0.013708	6.46915e-23	1.29668e-22
ZSWIM6	-0.00261708	0.0794651	0.120812	0.0145956	2.63864e-24	5.48666e-24
ZUP1	0.0878932	0.145011	0.136346	0.0185903	1.45132e-30	3.48387e-30
ZYG11B	1.46022	0.138301	0.0762354	0.00581183	1.50673e-10	2.26667e-10
ZYX	1.03764	0.852334	0.355867	0.126641	3.04744e-209	4.0138e-207
A2M	2.03276	0.34538	0.140642	0.0197802	1.96981e-32	4.92207e-32
ACTA1	7.85115	0.0358741	0.048388	0.0023414	4.87287e-05	6.23912e-05
ACTA2	6.41854	0.16873	0.168889	0.0285234	3.33412e-46	1.14218e-45
ACTB	1.02361	0.583192	0.274853	0.075544	3.10478e-122	7.16101e-121
ACTC1	3.89518	1.21785	0.273103	0.0745853	1.19936e-120	2.5763e-119
ACTG1	2.82264	0.178911	0.0910303	0.00828652	1.97252e-14	3.26363e-14
ACTN3	0.442484	0.159833	0.0866927	0.00751562	3.18463e-13	5.11032e-13
ADCY9	2.50433	-0.0203155	-0.0137703	0.00018962	0.247992	0.25751
ADH1B	0.802273	0.111612	0.0482429	0.00232738	5.13391e-05	6.56495e-05
ADIRF	0.152693	0.158098	0.118112	0.0139504	2.6999e-23	5.47085e-23
AIF1	0.0257201	0.507259	0.286146	0.0818793	9.23189e-133	2.68637e-131
AK1	3.09803	0.41266	0.227463	0.0517396	2.68183e-83	2.38411e-82
ALAS2	0.070614	0.0335284	0.0400244	0.00160195	0.000782294	0.000956371
ANKRD1	3.00587	1.20013	0.291277	0.0848422	1.04133e-137	3.3625e-136
ANO5	3.67377	0.0203158	0.0158448	0.000251057	0.183749	0.192358
ANXA6	3.35962	0.330143	0.228977	0.0524303	2.05102e-84	1.90452e-83
APOC1	0.156145	0.471405	0.238022	0.0566543	2.93299e-91	3.21217e-90
APOD	0.770142	0.246805	0.104488	0.0109178	1.50153e-18	2.7219e-18
APOE	0.0497685	0.308726	0.200889	0.0403563	5.23499e-65	3.03958e-64
ARHGDIB	0.60737	0.925896	0.353732	0.125126	1.36441e-206	1.70722e-204
ATG13	1.75755	0.262664	0.148492	0.0220499	5.34829e-36	1.45717e-35
ATP2A1	2.06614	1.02639	0.188998	0.0357203	1.28977e-57	6.17732e-57
B2M	4.02201	0.573997	0.350764	0.123036	6.11055e-203	6.50709e-201
BGN	0.517208	0.659919	0.260757	0.0679943	8.81224e-110	1.53143e-108
BIN1	5.06385	0.569771	0.391162	0.153008	3.92247e-256	8.92361e-254
BNIP3L	1.26626	0.421854	0.198777	0.0395122	1.16717e-63	6.61575e-63
C1QA	0.0587199	0.280214	0.204092	0.0416537	4.41104e-67	2.67603e-66
C1QB	0.0837834	0.703154	0.332486	0.110547	2.62721e-181	1.87846e-179
C1R	0.771659	0.567921	0.231199	0.0534528	4.54839e-86	4.36943e-85
C1S	1.00301	0.653834	0.262117	0.0687051	5.98221e-111	1.06174e-109
C3	0.31703	0.46793	0.206227	0.0425295	1.74881e-68	1.09684e-67
C7	0.110662	0.131795	0.116142	0.0134889	1.42461e-22	2.82496e-22
CA3	7.70191	-0.0960054	-0.0991942	0.00983948	7.30703e-17	1.27383e-16
CAMK1D	0.401355	0.222397	0.129162	0.0166829	1.41966e-27	3.1678e-27
CAPN2	2.60049	0.436582	0.246792	0.0609063	3.52836e-98	4.44822e-97
CAV3	1.39581	0.232889	0.120458	0.0145101	3.59182e-24	7.4501e-24
CCL2	0.0433523	0.251664	0.187668	0.0352194	8.07628e-57	3.79547e-56
CCL21	0.0331292	0.107067	0.119992	0.0143981	5.37765e-24	1.11128e-23
CCL4	-0.0614722	0.317932	0.241684	0.0584112	4.09097e-94	4.77279e-93
CCL5	0.0190411	0.789488	0.332368	0.110469	3.58607e-181	2.52792e-179
CCNI	3.75411	0.215921	0.200328	0.0401312	1.19846e-64	6.91049e-64
CD3D	-0.104351	0.358173	0.273934	0.0750398	2.12224e-121	4.63834e-120
CD52	0.0237556	0.135814	0.137963	0.0190337	2.92487e-31	7.14445e-31
CD63	3.60495	0.489061	0.298506	0.0891056	7.42475e-145	2.63552e-143
CD74	0.564425	1.03388	0.396056	0.15686	4.17528e-263	1.09986e-260
CD81	1.86182	0.531475	0.269228	0.0724837	3.56265e-117	7.27799e-116
CFD	1.13049	0.16823	0.0608568	0.00370355	3.22158e-07	4.43698e-07
CHRNA1	1.20756	0.910655	0.260171	0.0676888	2.79826e-109	4.76371e-108
CHRND	1.33046	0.551418	0.180937	0.0327381	7.05563e-53	2.97251e-52
CHRNE	0.0499833	0.0596684	0.0697792	0.00486914	4.60333e-09	6.6898e-09
CKM	7.06802	0.0639273	0.0729985	0.00532878	8.67749e-10	1.2857e-09
CLU	0.400644	0.585691	0.244142	0.0596055	4.65367e-96	5.6533e-95
CNN1	0.573388	0.259496	0.101261	0.0102538	1.6422e-17	2.91151e-17
COL19A1	0.0561967	0.196464	0.112659	0.0126921	2.51493e-21	4.83938e-21
COL1A1	0.878155	1.00324	0.323065	0.104371	1.01606e-170	5.84524e-169
COL1A2	0.854264	0.772841	0.255075	0.0650632	5.6668e-105	8.7538e-104
COL22A1	0.107297	0.216433	0.150937	0.0227821	3.77212e-37	1.05295e-36
COL3A1	1.2199	0.973606	0.324717	0.105441	1.50588e-172	9.30483e-171
COL6A1	0.953787	0.549913	0.210867	0.0444649	1.38295e-71	9.4172e-71
COTL1	0.118437	0.672314	0.318803	0.101635	4.72278e-166	2.46224e-164
CRIP1	0.879055	0.462192	0.168651	0.0284431	4.4652e-46	1.52548e-45
CRYAB	6.1764	0.200277	0.131278	0.0172339	1.94368e-28	4.44005e-28
CST3	2.04497	0.599422	0.277288	0.0768885	1.83596e-124	4.41778e-123
CTPS1	0.935206	0.273258	0.143254	0.0205216	1.34913e-33	3.47346e-33
CTSB	3.05887	0.120054	0.0833717	0.00695084	2.44814e-12	3.84829e-12
CXCL14	0.224131	0.260825	0.151347	0.0229058	2.40991e-37	6.76478e-37
DCN	0.978869	0.574265	0.197239	0.0389031	1.09511e-62	6.00331e-62
DDX5	2.52144	0.302841	0.180729	0.0326631	9.27986e-53	3.88992e-52
DES	6.29867	0.333253	0.330568	0.109275	4.03663e-179	2.69378e-177
DMD3prime	1.20258	0.0435277	0.0253856	0.000644429	0.0331769	0.0367856
DMD5prime	2.90142	0.0891966	0.0588437	0.00346258	7.78561e-07	1.06264e-06
DMD_mid	3.22278	0.123484	0.0944285	0.00891674	2.03268e-15	3.43007e-15
DOCK8	-0.043884	0.509247	0.304785	0.0928939	3.10702e-151	1.23418e-149
DUXA	0.0765065	0.0824033	0.0893689	0.0079868	5.81526e-14	9.50846e-14
DYSF	2.96981	0.349692	0.240393	0.0577888	4.20777e-93	4.80959e-92
Dp71	0.0387716	0.115593	0.124899	0.0155997	7.06491e-26	1.51434e-25
EBF3	0.311775	0.225318	0.137738	0.0189718	3.65764e-31	8.90394e-31
EEF1A1	2.63197	0.940787	0.323349	0.104555	4.93432e-171	2.90544e-169
ENO3	4.91344	0.0694224	0.0539714	0.00291291	5.87185e-06	7.77477e-06
FABP4	1.10987	0.0271078	0.0101667	0.000103361	0.393714	0.403799
FABP5	1.18639	0.140923	0.0553572	0.00306442	3.36032e-06	4.4981e-06
FBLN1	0.528455	0.268357	0.120495	0.0145191	3.47649e-24	7.21386e-24
FBN1	0.103894	0.125041	0.112973	0.0127628	1.94905e-21	3.76496e-21
FBP2	3.41919	-0.582585	-0.203853	0.041556	6.32266e-67	3.82185e-66
FBXO28	1.7312	0.165133	0.0967834	0.00936702	4.01031e-16	6.87619e-16
FBXO32	3.9424	0.114131	0.057177	0.00326921	1.58272e-06	2.13921e-06
FKRP	1.09618	0.161132	0.0906515	0.00821769	2.52836e-14	4.16812e-14
FLNA	0.834137	0.791362	0.31205	0.0973754	8.18723e-159	3.94011e-157
FN1	0.590851	0.744353	0.282457	0.079782	2.87128e-129	7.6849e-128
FRG2B	0.0265024	0.072696	0.0955958	0.00913856	9.13696e-16	1.5544e-15
FSTL4	0.0349086	0.0893324	0.104144	0.0108461	1.944e-18	3.52015e-18
FTH1	4.84885	0.208583	0.164303	0.0269955	8.64079e-44	2.79917e-43
FTL	2.85139	0.506541	0.290882	0.0846121	2.52546e-137	8.05089e-136
GAPDH	6.15762	0.21783	0.240502	0.0578414	3.45528e-93	3.96644e-92
GLUL	4.53723	-0.189995	-0.133246	0.0177545	2.9683e-29	6.91958e-29
GNE	0.770481	0.103704	0.0606752	0.00368147	3.49254e-07	4.80357e-07
GPNMB	0.107734	0.50843	0.264166	0.0697838	1.00521e-112	1.85648e-111
GSN	1.69405	0.613752	0.274554	0.07538	5.8025e-122	1.30231e-120
GSTP1	2.01169	0.281359	0.177975	0.031675	3.42313e-51	1.35974e-50
H3.Y	0.00103915	0.0923776	0.121946	0.0148707	9.78867e-25	2.04732e-24
HBA1	0.549132	-0.0334869	-0.0165968	0.000275453	0.163802	0.171836
HBA2	0.876023	-0.109106	-0.0431839	0.00186485	0.00028966	0.000360993
HBB	1.10815	-0.0903778	-0.0329232	0.00108394	0.00573307	0.00670735
HBM	0.0264851	0.0704327	0.0922657	0.00851295	8.71691e-15	1.45427e-14
HEMGN	0.0783204	0.0143521	0.0191692	0.000367456	0.107782	0.11463
HIF3A	0.262867	0.0851025	0.0592268	0.00350781	6.59625e-07	9.01536e-07
HIGD1B	0.0873989	0.0667046	0.0698606	0.00488051	4.41713e-09	6.42107e-09
HLA-B	3.1075	0.688972	0.362225	0.131207	2.92331e-217	4.57225e-215
HLA-DPA1	0.37997	1.16391	0.435734	0.189864	0	0
HLA-DPB1	0.330703	0.922065	0.370469	0.137248	6.20255e-228	1.03769e-225
HLA-DQA1	0.239084	1.14526	0.419525	0.176001	3.16593e-298	1.4405e-295
HLA-DRA	0.596441	1.16467	0.427724	0.182948	0	0
HLA-DRB1	0.329475	0.957061	0.380223	0.14457	5.69214e-241	1.18705e-238
HMGB1	3.60391	0.263969	0.235626	0.0555197	2.03581e-89	2.13164e-88
HP	0.0838903	0.0769858	0.0775237	0.00600992	7.35425e-11	1.11573e-10
HSPB1	4.56312	0.412216	0.215176	0.0463008	1.55934e-74	1.13602e-73
HSPB7	6.21518	0.112679	0.0711852	0.00506734	2.24096e-09	3.28818e-09
IFI27	1.05995	1.123	0.367837	0.135304	1.71578e-224	2.77015e-222
IFI30	0.0233351	1.01109	0.417509	0.174314	4.25704e-295	1.52189e-292
IGFBP5	3.62106	0.109611	0.0575016	0.00330644	1.38053e-06	1.86997e-06
IGFBP6	0.163329	0.153847	0.12075	0.0145805	2.78657e-24	5.79186e-24
IGFBP7	0.943607	0.462646	0.183759	0.0337675	1.63851e-54	7.23809e-54
IGHA1	0.151595	0.103428	0.0821182	0.0067434	5.18061e-12	8.08259e-12
IGHG1	0.331742	1.12279	0.337935	0.1142	1.32758e-187	1.05469e-185
IGHG2	0.0611033	0.274219	0.184456	0.0340239	6.41684e-55	2.85732e-54
IGHG3	-0.0977838	0.741623	0.311451	0.097002	3.51567e-158	1.66e-156
IGHG4	0.0241422	0.398323	0.228163	0.0520582	8.1962e-84	7.40469e-83
IGHGP	0.189761	0.461492	0.228836	0.0523659	2.60731e-84	2.41212e-83
IGKC	1.32669	1.13118	0.331174	0.109677	8.24897e-180	5.65563e-178
IGLC2	-0.0681911	0.630014	0.298212	0.0889305	1.4615e-144	5.11525e-143
IGLC3	0.0432174	0.745858	0.303758	0.0922687	3.52186e-150	1.38794e-148
IL17A	0.0243137	0.067377	0.0939703	0.00883042	2.77477e-15	4.66658e-15
IL7R	-0.0964701	0.311823	0.254838	0.0649426	8.93041e-105	1.35035e-103
ITM2B	2.55332	0.240973	0.153577	0.0235859	2.04926e-38	5.92521e-38
JCHAIN	0.370927	0.983869	0.324016	0.104986	9.02778e-172	5.37905e-170
KCNQ1OT1	0.588161	0.12119	0.0642636	0.00412982	6.78991e-08	9.52185e-08
KHDC1L	0.0267383	0.0434686	0.0701992	0.00492792	3.71815e-09	5.42388e-09
KLHL40	3.91861	0.364267	0.151999	0.0231038	1.17588e-37	3.3269e-37
LAMA1	0.0237754	0.0736026	0.100987	0.0101984	2.00474e-17	3.53674e-17
LAMA2	0.250361	0.249202	0.152447	0.0232402	7.17335e-38	2.03761e-37
LAPTM5	-0.068802	0.527034	0.319395	0.102013	1.07194e-166	5.76886e-165
LCP1	-0.116071	1.04235	0.417882	0.174626	1.12653e-295	4.33714e-293
LGALS1	1.39972	0.518567	0.242289	0.058704	1.36586e-94	1.6085e-93
LGALS3	0.918751	0.786426	0.283991	0.0806508	1.02827e-130	2.82773e-129
LILRA4	0.0396073	0.0704562	0.0909312	0.00826849	2.10505e-14	3.47715e-14
LINC00632	0.503238	0.277801	0.153428	0.0235402	2.41791e-38	6.98305e-38
LMNA	2.01568	0.429247	0.259689	0.0674386	7.20859e-109	1.21478e-107
LMOD2	4.55474	0.186525	0.141613	0.0200542	7.31347e-33	1.84868e-32
LRP4	0.974771	0.0422502	0.021447	0.000459973	0.071957	0.0779029
LST1	-0.0134325	0.178783	0.183123	0.0335339	3.85008e-54	1.68884e-53
LTBP4	0.499161	0.236518	0.115106	0.0132494	3.3766e-22	6.6352e-22
LYVE1	0.193911	0.225306	0.143163	0.0204957	1.48189e-33	3.8133e-33
LYZ	0.107371	1.01847	0.413484	0.170969	6.48893e-289	2.16514e-286
M6PR	1.53325	0.276346	0.162157	0.026295	1.10164e-42	3.4941e-42
MATK	0.023361	0.195936	0.173865	0.0302291	6.67939e-49	2.46536e-48
MB	6.46402	-0.0353661	-0.031381	0.000984768	0.00845855	0.00979751
MBD3L2	0.500949	0.148166	0.0910335	0.00828709	1.96842e-14	3.25792e-14
MBP	2.80915	-0.186959	-0.108971	0.0118747	4.77957e-20	8.93602e-20
MGP	0.75201	0.598804	0.235974	0.0556837	1.10359e-89	1.16529e-88
MGST1	0.544131	0.211305	0.107324	0.0115185	1.72474e-19	3.18066e-19
MMP2	0.567366	0.476537	0.204104	0.0416586	4.33212e-67	2.63134e-66
MUL1	2.21574	-0.0979784	-0.0593731	0.00352516	6.18991e-07	8.46462e-07
MUSK	0.189662	0.423126	0.212595	0.0451968	9.25106e-73	6.49391e-72
MUSTN1	4.56846	0.737314	0.311346	0.0969364	4.54101e-158	2.12409e-156
MYBPC2	1.36259	1.31809	0.238098	0.0566909	2.55824e-91	2.80789e-90
MYF5	0.274101	0.252215	0.123984	0.015372	1.60591e-25	3.41443e-25
MYH11	0.943042	0.0565798	0.0246266	0.000606468	0.0388066	0.0428663
MYH3	0.32524	1.28417	0.318967	0.10174	3.12997e-166	1.649e-164
MYH7	6.99889	-0.387517	-0.126016	0.0158801	2.57011e-26	5.57582e-26
MYH7B	3.17138	-0.341032	-0.123915	0.0153548	1.70879e-25	3.62856e-25
MYH8	0.108306	0.92286	0.257098	0.0660991	1.13675e-106	1.84123e-105
MYL1	5.82728	0.391551	0.182638	0.0333566	7.36031e-54	3.20055e-53
MYL12A	6.8099	0.0942263	0.0489159	0.00239277	4.02558e-05	5.17412e-05
MYL3	6.04705	-0.351799	-0.128083	0.0164054	3.86449e-27	8.55831e-27
MYL4	0.216402	0.284424	0.147833	0.0218545	1.08529e-35	2.93457e-35
MYL9	1.14973	0.385827	0.14974	0.0224219	1.3904e-36	3.84047e-36
MYLK4	1.36786	-0.208547	-0.086396	0.00746427	3.83319e-13	6.14317e-13
MYLPF	1.66505	1.65915	0.288394	0.0831712	6.45503e-135	1.95803e-133
MYMK	-0.0540788	0.278803	0.182434	0.0332823	9.65751e-54	4.19218e-53
MYMX	0.0749336	0.0764417	0.0817464	0.00668248	6.45671e-12	1.00484e-11
MYOC	0.176794	0.0496758	0.040728	0.00165877	0.00063064	0.000773806
MYOG	2.36362	0.370961	0.1437	0.0206496	8.49236e-34	2.19547e-33
NCAPG2	0.441123	0.175651	0.101895	0.0103826	1.03227e-17	1.83992e-17
NDUFA4L2	0.469929	0.139481	0.0774494	0.0059984	7.66725e-11	1.16216e-10
NEB	6.48846	0.176504	0.188004	0.0353454	5.09233e-57	2.39992e-56
NKG7	-0.0391452	0.339146	0.238971	0.0571073	5.39039e-92	5.99532e-91
NMRK2	3.13981	0.0527619	0.0216788	0.000469972	0.0689349	0.0747604
NPL	0.285968	0.218562	0.139797	0.0195432	4.63918e-32	1.15117e-31
NT5C1A	2.31703	0.254199	0.132634	0.0175919	5.33993e-29	1.23963e-28
NXT1	0.394155	0.193896	0.119244	0.014219	1.02545e-23	2.10172e-23
OTOA	0.05583	0.0737073	0.0800636	0.00641018	1.72813e-11	2.66131e-11
PCYT1A	2.3724	0.226998	0.163543	0.0267463	2.13749e-43	6.8754e-43
PFKM	4.82374	0.12897	0.0817181	0.00667784	6.56584e-12	1.02119e-11
PKNOX1	0.915157	0.344294	0.1707	0.0291385	3.55181e-47	1.25277e-46
PLA2G2A	0.118773	0.178602	0.123478	0.0152469	2.52134e-25	5.32685e-25
PLAC8	0.0127388	0.097961	0.116823	0.0136475	8.043e-23	1.60764e-22
PLAC9	0.164551	0.177832	0.130291	0.0169757	4.93634e-28	1.11541e-27
PLP1	0.0601645	0.121854	0.1218	0.0148354	1.11193e-24	2.32272e-24
POLG2	0.331489	0.173422	0.114104	0.0130196	7.72693e-22	1.50538e-21
PPIA	2.92697	0.503088	0.256908	0.0660017	1.64224e-106	2.64291e-105
PRAMEF5	0.0898287	0.053347	0.0611839	0.00374346	2.78395e-07	3.83953e-07
PRDX6	4.74295	-0.0132831	-0.012831	0.000164634	0.281734	0.291399
PRKAB2	2.70467	0.143004	0.0926483	0.0085837	6.7541e-15	1.12794e-14
PTN	0.0909369	0.120821	0.109547	0.0120006	3.03685e-20	5.70336e-20
PTPRB	0.769817	0.192925	0.0814028	0.00662641	7.90745e-12	1.22833e-11
PTPRC	-0.102936	0.676799	0.347077	0.120462	1.85581e-198	1.72006e-196
PXDN	0.315023	0.254217	0.14161	0.0200533	7.33758e-33	1.85384e-32
RBP4	0.0608246	0.0776247	0.0886924	0.00786634	8.98103e-14	1.45894e-13
RERGL	0.0721023	0.0750577	0.0835584	0.006982	2.18747e-12	3.44286e-12
RETNLB	0.00685813	0.0741715	0.103336	0.0106782	3.55883e-18	6.40486e-18
RNASE10	0.033334	0.0442618	0.0652893	0.00426269	4.18276e-08	5.89544e-08
RNASEH1	1.53751	0.307053	0.172696	0.0298239	2.92532e-48	1.06173e-47
RPL28	1.96506	0.389182	0.24197	0.0585493	2.43868e-94	2.86516e-93
RPL3	1.95962	0.690067	0.29409	0.0864891	1.82245e-140	6.08091e-139
RPL38	4.04998	0.185919	0.176738	0.0312362	1.69739e-50	6.6164e-50
RYR2	0.104761	0.0635577	0.0624399	0.00389874	1.57828e-07	2.19242e-07
RYR3	3.09622	-0.399735	-0.167637	0.0281021	1.54448e-45	5.21952e-45
S100A10	0.98994	1.24143	0.405982	0.164821	1.29306e-277	3.80691e-275
S100A12	0.00482316	0.0866448	0.115654	0.0133759	2.14024e-22	4.22561e-22
S100A4	0.745043	1.34651	0.39033	0.152358	5.84617e-255	1.27218e-252
S100A6	1.27866	1.42648	0.418065	0.174778	5.87871e-296	2.45191e-293
S100A8	0.0957051	0.046197	0.041416	0.00171528	0.000509201	0.000627876
S100A9	0.144287	0.116794	0.090349	0.00816295	3.08033e-14	5.07307e-14
S100B	0.0188782	0.104497	0.115104	0.013249	3.38135e-22	6.64193e-22
SAA1	0.189961	0.757321	0.207201	0.0429324	3.95879e-69	2.52404e-68
SAA2	0.0977973	0.633906	0.182706	0.0333816	6.71675e-54	2.92325e-53
SCD	0.0210485	0.700495	0.310361	0.0963237	4.95572e-157	2.27554e-155
SCX	0.297067	0.165025	0.114012	0.0129987	8.33198e-22	1.62137e-21
SELENOP	2.99298	0.135721	0.0902535	0.00814569	3.27813e-14	5.39527e-14
SEMA6C	3.64182	0.0938433	0.068468	0.00468787	8.89714e-09	1.28366e-08
SFRP2	0.0575185	0.270451	0.195539	0.0382354	1.27179e-61	6.82243e-61
SGCB	3.29648	0.239848	0.176595	0.0311858	2.03982e-50	7.91417e-50
SGCD	1.65697	0.344404	0.18096	0.0327464	6.84468e-53	2.88741e-52
SGCG	3.22528	0.107461	0.0650985	0.00423782	4.57964e-08	6.4512e-08
SIVA1	0.971276	0.136004	0.076856	0.00590685	1.06806e-10	1.6111e-10
SLC22A3	0.895509	0.0826218	0.0383584	0.00147137	0.00128611	0.00155483
SLC25A37	1.61821	0.354635	0.188264	0.0354435	3.55535e-57	1.68509e-56
SLC2A5	2.95982	0.374397	0.251563	0.0632841	4.62259e-102	6.5172e-101
SLN	5.37066	0.549505	0.340335	0.115828	2.03721e-190	1.69937e-188
SOD2	1.55285	0.39805	0.204833	0.0419567	1.44462e-67	8.9153e-67
SORBS2	0.343255	0.0236982	0.0152155	0.000231513	0.201778	0.210835
SPARC	2.75153	0.71657	0.276707	0.076567	6.26721e-124	1.48661e-122
SPP1	0.00771137	0.0896269	0.116533	0.01358	1.02598e-22	2.04176e-22
STBD1	3.85341	0.321842	0.254888	0.0649677	8.1244e-105	1.2322e-103
SUV39H2	0.52756	0.145462	0.0880815	0.00775835	1.32609e-13	2.14792e-13
SYNE1	1.98775	0.292486	0.162899	0.0265359	4.59047e-43	1.46807e-42
TAGLN	1.03933	0.507602	0.200074	0.0400296	1.74145e-64	9.98389e-64
TAZ	2.07995	-0.0640103	-0.0388583	0.00150996	0.00111003	0.00134749
TBC1D1	1.57053	0.11404	0.0611555	0.00373999	2.81955e-07	3.88757e-07
TCAP	6.76619	0.00518112	0.00442054	1.95411e-05	0.710757	0.717639
THBS4	1.55729	0.83835	0.284468	0.080922	3.63532e-131	1.01082e-129
TIMM17A	3.12002	0.0342714	0.0297215	0.000883367	0.0126355	0.0144484
TMEM108	1.90302	0.0852106	0.0412089	0.00169817	0.000543244	0.000668537
TMSB10	0.288145	0.76658	0.349261	0.121983	4.17846e-201	4.18264e-199
TMSB4X	1.82553	0.929493	0.353361	0.124864	3.92613e-206	4.79276e-204
TNNC1	6.79482	-0.150686	-0.0593324	0.00352033	6.30057e-07	8.61359e-07
TNNC2	2.26276	1.29456	0.228024	0.051995	1.03681e-83	9.33313e-83
TNNI1	6.8466	-0.148921	-0.0604673	0.0036563	3.82961e-07	5.26138e-07
TNNI2	0.378261	1.18296	0.248726	0.0618647	9.63464e-100	1.25904e-98
TNNT1	7.51432	-0.289069	-0.101402	0.0102824	1.48136e-17	2.63289e-17
TNNT3	1.20376	1.64101	0.274475	0.0753367	6.84519e-122	1.52267e-120
TPI1	5.25608	0.0576363	0.0636339	0.00404928	9.10911e-08	1.27243e-07
TPM1	0.952237	1.43625	0.274834	0.0755336	3.23011e-122	7.41591e-121
TPM2	5.8093	0.217901	0.240122	0.0576586	6.85095e-93	7.79295e-92
TPM3	6.65812	-0.218192	-0.0782117	0.00611706	4.99021e-11	7.60304e-11
TRDN	4.52087	0.200557	0.186147	0.0346508	6.4748e-56	2.97034e-55
TRIM63	1.83544	0.262968	0.142774	0.0203843	2.21692e-33	5.67844e-33
TTN	6.70529	-0.00511271	-0.00646339	4.17754e-05	0.587668	0.595521
UBB	5.47415	0.180357	0.197379	0.0389586	8.93084e-63	4.91196e-62
UBC	4.32924	0.322377	0.242349	0.0587329	1.2256e-94	1.44673e-93
UGP2	4.73721	-0.0451903	-0.0452137	0.00204428	0.000147695	0.000185825
VCP	4.30898	0.186457	0.14668	0.0215149	3.70927e-35	9.90129e-35
VIM	0.986806	0.891787	0.34635	0.119959	1.39488e-197	1.26934e-195
VWF	1.08155	0.17709	0.0628129	0.00394547	1.33065e-07	1.851e-07
XCR1	0.022001	0.113089	0.122181	0.0149283	7.95381e-25	1.66774e-24
XIRP2	4.08726	0.449396	0.195368	0.0381687	1.62484e-61	8.6884e-61
YBX3	4.96263	0.141493	0.146388	0.0214293	5.05689e-35	1.3434e-34
ZKSCAN3	0.505528	0.180099	0.103423	0.0106964	3.33368e-18	6.00183e-18
ZSCAN4	0.291996	0.111044	0.0775439	0.00601305	7.27139e-11	1.10383e-10
