## Supplement Table 6 for "High-Resolution Spatial Transcriptomics Reveals Interferon-Associated Immune Niches and Antigen Presentation Programs in Inclusion Body Myositis" (part 1 of 3)

### Sheet: 1
gene	intercept	slope	r	r2	pval	pval_fdr_bh	R^2>0.05 & abs(slope)>0.25
A2ML1	5.32758e-05	0.00148092	0.0334594	0.00111953	0.0124829	0.0156154	FALSE
AAMP	1.87441	0.107503	0.174312	0.0303848	2.82532e-39	1.54712e-38	FALSE
AAR2	0.140439	0.0287456	0.0709826	0.00503853	1.12667e-07	1.8091e-07	FALSE
AARSD1	0.872033	0.096971	0.139391	0.01943	1.38124e-25	4.39206e-25	FALSE
ABAT	0.0625593	0.0124367	0.0465054	0.00216275	0.000514377	0.000700914	FALSE
ABCA1	1.18323	0.120042	0.140409	0.0197147	6.10663e-26	1.96677e-25	FALSE
ABCA3	0.296811	0.0663889	0.11823	0.0139784	8.28792e-19	2.06785e-18	FALSE
ABCA4	0.0059423	0.00191512	0.0207366	0.000430007	0.121623	0.138158	FALSE
ABCA7	0.19114	0.0832651	0.157029	0.0246582	4.17742e-32	1.72936e-31	FALSE
ABCB1	0.0211211	0.0126019	0.0679582	0.00461832	3.80548e-07	5.97253e-07	FALSE
ABCB4	0.52192	0.0459031	0.0697351	0.00486298	1.87274e-07	2.98696e-07	FALSE
ABCB6	0.670633	0.106353	0.144921	0.0210021	1.52146e-27	5.25892e-27	FALSE
ABCC1	1.52491	0.149654	0.189265	0.0358212	4.10028e-46	2.89449e-45	FALSE
ABCC12	0.108097	0.0632724	0.146113	0.0213489	5.62328e-28	1.96266e-27	FALSE
ABCC2	0.0561789	0.00280513	0.0109187	0.000119217	0.415061	0.44087	FALSE
ABCC3	0.0037606	0.00751497	0.0636553	0.00405199	1.97259e-06	2.99722e-06	FALSE
ABCC4	0.159329	0.0620623	0.13458	0.0181118	6.03459e-24	1.80857e-23	FALSE
ABCC6	0.0621513	0.0370333	0.111877	0.0125164	5.42601e-17	1.25091e-16	FALSE
ABCC8	0.101084	0.0136169	0.0399544	0.00159635	0.00284986	0.00371931	FALSE
ABCC9	1.94949	0.0160172	0.0256849	0.000659717	0.0551739	0.065144	FALSE
ABCD1	0.89385	0.14727	0.192121	0.0369107	1.7314e-47	1.2838e-46	FALSE
ABCD3	0.971128	0.0796382	0.113219	0.0128186	2.28597e-17	5.36393e-17	FALSE
ABCD4	0.186683	0.0431959	0.0955173	0.00912356	8.93484e-13	1.74751e-12	FALSE
ABCF3	1.1162	0.0749995	0.106556	0.0113541	1.50789e-15	3.2671e-15	FALSE
ABCG1	0.858114	0.121533	0.156767	0.0245759	5.29193e-32	2.17813e-31	FALSE
ABCG2	0.0299222	0.00261396	0.0146124	0.000213521	0.275378	0.300197	FALSE
ABHD11	0.393631	0.00504926	0.00925552	8.56647e-05	0.489647	0.515391	FALSE
ABHD6	0.103803	0.0327316	0.0894757	0.00800589	2.19974e-11	4.08979e-11	FALSE
ABI3	0.0411147	0.0383816	0.123995	0.0153747	1.52612e-20	4.04139e-20	FALSE
ABI3BP	0.119542	0.1131	0.206561	0.0426674	8.98028e-55	8.3855e-54	FALSE
ABL1	0.774687	0.094504	0.131061	0.0171769	8.77982e-23	2.51534e-22	FALSE
ABL2	0.253724	0.0665864	0.125369	0.0157174	5.72499e-21	1.53886e-20	FALSE
ABO	0.0115217	0.0117866	0.0761494	0.00579874	1.25377e-08	2.08753e-08	FALSE
ABTB1	0.136519	0.0250232	0.0664047	0.00440958	6.97392e-07	1.08063e-06	FALSE
ABTB2	0.658889	0.126945	0.16119	0.0259824	9.24381e-34	4.11247e-33	FALSE
ACAA2	2.25499	0.0394174	0.0672002	0.00451586	5.12254e-07	7.9895e-07	FALSE
ACACA	0.322035	0.0510557	0.0939203	0.00882102	2.12571e-12	4.10779e-12	FALSE
ACACB	2.06441	0.0350605	0.0482196	0.00232513	0.000316596	0.00043688	FALSE
ACAP1	-0.0408797	0.0876481	0.265129	0.0702936	2.60558e-90	6.89996e-89	FALSE
ACAP2	0.151018	0.058188	0.129982	0.0168954	1.96568e-22	5.55518e-22	FALSE
ACAT1	2.74167	-0.0028041	-0.00512641	2.628e-05	0.701979	0.719665	FALSE
ACE	0.321632	0.0862253	0.137616	0.018938	5.65671e-25	1.74872e-24	FALSE
ACE2	0.0147596	-0.000121812	-0.00100423	1.00848e-06	0.940248	0.944399	FALSE
ACHE	2.86921	0.0301769	0.0488045	0.00238188	0.00026733	0.000370223	FALSE
ACKR3	0.371407	0.0450147	0.0659469	0.004349	8.31583e-07	1.28459e-06	FALSE
ACLY	0.54087	0.155702	0.21761	0.0473543	9.83169e-61	1.07206e-59	FALSE
ACOD1	0.00103396	0.00118303	0.0227187	0.000516139	0.0898861	0.103492	FALSE
ACP5	-0.010018	0.0253585	0.152434	0.0232362	2.49039e-30	9.6399e-30	FALSE
ACPP	0.000265143	0.00330434	0.0471474	0.00222287	0.000429674	0.000587894	FALSE
ACRBP	0.00266225	0.00391352	0.0443548	0.00196735	0.000925043	0.00123958	FALSE
ACRV1	0.00774498	0.00107277	0.0118378	0.000140132	0.376896	0.40295	FALSE
ACSL4	0.771983	0.164493	0.219231	0.0480624	1.2295e-61	1.39856e-60	FALSE
ACTBL2	0.000965273	9.76624e-05	0.00365027	1.33245e-05	0.785264	0.79948	FALSE
ACTL6A	0.292576	0.0620865	0.114705	0.0131572	8.67967e-18	2.07557e-17	FALSE
ACTL7A	0.0046162	0.00215225	0.0265288	0.000703776	0.0476449	0.0566285	FALSE
ACTN1	0.109556	0.0805615	0.170171	0.0289581	1.7398e-37	9.0235e-37	FALSE
ACTN2	5.36275	0.0975852	0.221928	0.0492518	3.72974e-63	4.40267e-62	FALSE
ACTN4	0.574658	0.203545	0.242735	0.0589203	1.46469e-75	2.51053e-74	FALSE
ACVR1	0.387306	0.109565	0.169338	0.0286754	3.93318e-37	2.01284e-36	FALSE
ACVR1B	0.488537	0.0709124	0.111732	0.012484	5.95259e-17	1.36727e-16	FALSE
ACVR2A	0.385825	0.0399217	0.0700704	0.00490986	1.63503e-07	2.61114e-07	FALSE
ACVRL1	0.205946	0.0901866	0.15899	0.0252779	7.02249e-33	2.99128e-32	FALSE
ACYP2	1.72865	0.142894	0.211528	0.0447442	2.06706e-57	2.05679e-56	FALSE
ADA	0.077266	0.058329	0.147724	0.0218224	1.44487e-28	5.16909e-28	FALSE
ADAM10	0.331344	0.0860946	0.144692	0.0209359	1.83968e-27	6.32826e-27	FALSE
ADAM12	0.0151668	0.0212352	0.10974	0.0120429	2.10203e-16	4.72626e-16	FALSE
ADAM17	0.361544	0.0810592	0.134132	0.0179914	8.52034e-24	2.54138e-23	FALSE
ADAM28	0.00178868	0.0060418	0.0636253	0.00404818	1.99464e-06	3.02887e-06	FALSE
ADAM33	0.0272481	0.00473299	0.0267749	0.000716897	0.0456186	0.0543492	FALSE
ADAM8	0.0163553	0.0689128	0.183703	0.0337467	1.68312e-43	1.06498e-42	FALSE
ADAM9	0.931279	0.147115	0.193539	0.0374574	3.53319e-48	2.67934e-47	FALSE
ADAMDEC1	-0.000361256	0.00772977	0.0737417	0.00543784	3.5524e-08	5.81799e-08	FALSE
ADAMTS1	1.35718	0.276111	0.275423	0.0758576	1.36923e-97	4.23025e-96	TRUE
ADAMTS12	0.0510436	0.0190568	0.0719314	0.00517412	7.61166e-08	1.23289e-07	FALSE
ADAMTS19	0.0501398	0.0207466	0.0781263	0.00610372	5.20541e-09	8.80469e-09	FALSE
ADAMTS2	0.0253782	0.0473432	0.155543	0.0241935	1.58954e-31	6.41069e-31	FALSE
ADAMTS4	0.0111197	0.0108613	0.069712	0.00485976	1.89029e-07	3.01302e-07	FALSE
ADAMTS5	0.072343	0.0191432	0.0603721	0.00364479	6.4694e-06	9.60811e-06	FALSE
ADAMTSL3	0.123666	0.0666238	0.14038	0.0197066	6.24957e-26	2.01152e-25	FALSE
ADAR	0.84817	0.184027	0.235385	0.0554061	4.88381e-71	7.23179e-70	FALSE
ADCY2	1.8204	0.124794	0.168044	0.0282389	1.3855e-36	6.94138e-36	FALSE
ADCYAP1	0.00172806	0.000652391	0.0113596	0.00012904	0.396474	0.422562	FALSE
ADCYAP1R1	0.0194733	0.00322092	0.0217566	0.000473348	0.104343	0.119368	FALSE
ADD1	2.43235	0.130974	0.243002	0.0590499	9.96903e-76	1.71461e-74	FALSE
ADGRA1	0.00446285	0.00121312	0.0162314	0.000263458	0.225653	0.248382	FALSE
ADGRA2	0.137939	0.0815842	0.160332	0.0257064	2.04631e-33	9.04752e-33	FALSE
ADGRA3	0.592807	0.08984	0.136537	0.0186423	1.32002e-24	4.03585e-24	FALSE
ADGRB1	0.00584967	0.0107637	0.0733828	0.00538504	4.13766e-08	6.76323e-08	FALSE
ADGRB2	0.184231	0.00049257	0.00112516	1.26599e-06	0.933068	0.938363	FALSE
ADGRD1	0.121662	0.0270179	0.0721495	0.00520554	6.95062e-08	1.12838e-07	FALSE
ADGRD2	0.00339441	0.00034392	0.00569996	3.24896e-05	0.670499	0.689491	FALSE
ADGRE2	-0.00151411	0.0156489	0.103208	0.0106518	1.12454e-14	2.34708e-14	FALSE
ADGRE5	0.8066	0.263796	0.312165	0.0974468	3.02732e-126	1.66503e-124	TRUE
ADGRG5	-0.00212845	0.00910398	0.0843251	0.00711073	2.8732e-10	5.11575e-10	FALSE
ADGRG6	0.000565408	0.0073146	0.0721073	0.00519946	7.07403e-08	1.14804e-07	FALSE
ADGRL1	0.0442285	0.0139937	0.0593372	0.00352091	9.2938e-06	1.3685e-05	FALSE
ADGRL4	0.100786	0.0289428	0.0780192	0.00608699	5.46245e-09	9.23321e-09	FALSE
ADIPOQ	0.0218539	0.0115201	0.054793	0.00300227	4.259e-05	6.09734e-05	FALSE
ADIPOR1	1.53548	0.118493	0.168964	0.0285487	5.66866e-37	2.88623e-36	FALSE
ADIPOR2	0.352082	0.0254724	0.047433	0.00224989	0.000396333	0.000543465	FALSE
ADM	0.0778675	0.0250644	0.0715702	0.0051223	8.84219e-08	1.42575e-07	FALSE
ADNP	1.06603	0.12368	0.170025	0.0289087	2.00641e-37	1.0374e-36	FALSE
ADORA1	0.14138	0.0643423	0.121386	0.0147345	9.53174e-20	2.45529e-19	FALSE
ADORA2A	0.0011322	0.020666	0.11839	0.0140161	7.44087e-19	1.85743e-18	FALSE
ADORA2B	0.00410526	0.00288291	0.0323517	0.00104663	0.0157162	0.0195379	FALSE
ADORA3	0.00327345	0.00388757	0.0437815	0.00191682	0.00107727	0.00143589	FALSE
ADRA1A	0.0101215	0.00616278	0.0447558	0.00200308	0.000830699	0.00111681	FALSE
ADRA1B	0.0230101	0.00581214	0.0349054	0.00121839	0.00915468	0.0115617	FALSE
ADRA2A	0.0253407	0.00716634	0.0382488	0.00146297	0.00428972	0.00553066	FALSE
ADRA2B	0.0827495	0.0141991	0.0430528	0.00185354	0.00130419	0.00172702	FALSE
ADRA2C	0.0494592	0.0051855	0.0225593	0.000508923	0.0921628	0.105991	FALSE
ADRB1	0.0173118	0.00172431	0.0123372	0.000152208	0.357093	0.383366	FALSE
ADRB2	0.786449	0.109477	0.141796	0.0201062	1.98745e-26	6.53559e-26	FALSE
ADRB3	0.00130567	-0.000129385	-0.0044156	1.94975e-05	0.741708	0.757601	FALSE
ADTRP	0.0295412	0.0203659	0.0877474	0.00769961	5.29678e-11	9.71077e-11	FALSE
AEBP1	0.149108	0.104146	0.20008	0.0400319	1.96489e-51	1.64812e-50	FALSE
AFAP1L2	0.0716418	0.0286614	0.0862661	0.00744184	1.11008e-10	2.00939e-10	FALSE
AFF1	1.4163	0.173085	0.236372	0.0558717	1.23131e-71	1.85066e-70	FALSE
AFF2	0.00087894	0.00178694	0.034299	0.00117642	0.0104396	0.013138	FALSE
AFG1L	0.25383	0.0166317	0.0349225	0.00121958	0.00912067	0.0115217	FALSE
AFM	0.00413655	0.000841186	0.0122844	0.000150908	0.359155	0.385414	FALSE
AGAP1	0.430567	0.0819749	0.132554	0.0175706	2.84349e-23	8.31288e-23	FALSE
AGAP3	0.696153	0.131209	0.181662	0.0330011	1.45943e-42	8.89699e-42	FALSE
AGER	0.0417056	0.015017	0.0627026	0.00393161	2.80118e-06	4.22159e-06	FALSE
AGMAT	0.998126	0.0100605	0.0138152	0.000190861	0.302422	0.327837	FALSE
AGO1	0.493112	0.0772351	0.12218	0.0149279	5.47982e-20	1.42623e-19	FALSE
AGR3	0.000910364	0.00080756	0.0187825	0.000352782	0.160887	0.180223	FALSE
AGRP	0.00690897	0.00450282	0.0399785	0.00159828	0.00283311	0.00369938	FALSE
AGTR1	0.064518	0.014946	0.0530103	0.00281009	7.50747e-05	0.000106354	FALSE
AGTR2	0.000112442	0.00199877	0.0384257	0.00147654	0.00411444	0.00531564	FALSE
AGXT	0.00715493	0.00407008	0.0401412	0.00161132	0.00272249	0.00355958	FALSE
AHCY	1.14837	0.130172	0.185004	0.0342265	4.18891e-44	2.72279e-43	FALSE
AHR	0.0591218	0.056153	0.157732	0.0248795	2.21003e-32	9.24848e-32	FALSE
AHRR	0.0163666	0.00100933	0.00830015	6.88924e-05	0.535551	0.560643	FALSE
AHSG	0.00140963	0.00185162	0.0316558	0.00100209	0.0181051	0.0224187	FALSE
AIF1L	0.156507	0.0287624	0.0676954	0.00458267	4.21993e-07	6.61263e-07	FALSE
AIFM1	1.93283	0.00208391	0.00451113	2.03503e-05	0.736325	0.752718	FALSE
AIM2	0.00172663	0.00724046	0.0652003	0.00425108	1.10531e-06	1.69592e-06	FALSE
AIMP2	2.09949	0.0941674	0.143445	0.0205764	5.15872e-27	1.73518e-26	FALSE
AIP	0.716561	0.126828	0.172613	0.0297952	1.55188e-38	8.32495e-38	FALSE
AIRE	0.00238061	0.00200029	0.0289452	0.000837823	0.0306959	0.0372083	FALSE
AKAP11	0.314065	0.0931534	0.159154	0.02533	6.04603e-33	2.59746e-32	FALSE
AKAP4	0.00448436	-0.000459101	-0.00767794	5.89507e-05	0.566571	0.590154	FALSE
AKAP8	0.597455	0.0510394	0.0774072	0.00599188	7.18467e-09	1.21034e-08	FALSE
AKR1B1	2.56408	0.095457	0.161441	0.0260633	7.32308e-34	3.26958e-33	FALSE
AKR1C3	0.199215	0.166679	0.23981	0.0575087	9.64917e-74	1.56799e-72	FALSE
AKT1	1.45088	0.109898	0.192352	0.0369992	1.33861e-47	9.99963e-47	FALSE
AKT2	2.75684	0.106196	0.192672	0.0371226	9.35165e-48	7.01724e-47	FALSE
AKT3	0.109391	0.0597113	0.146585	0.0214871	3.78241e-28	1.32849e-27	FALSE
AKTIP	1.66958	0.0901513	0.130491	0.0170279	1.34499e-22	3.81829e-22	FALSE
ALAD	0.380216	0.0897697	0.149331	0.0222996	3.67075e-29	1.33907e-28	FALSE
ALCAM	0.00183126	0.00909228	0.0800843	0.0064135	2.13336e-09	3.66169e-09	FALSE
ALDH1B1	1.92892	0.147056	0.186384	0.034739	9.47801e-45	6.31657e-44	FALSE
ALDH2	2.91232	0.0156871	0.0278075	0.000773257	0.0378918	0.0455558	FALSE
ALDH3A2	1.12254	0.105801	0.142191	0.0202182	1.44137e-26	4.76804e-26	FALSE
ALDH7A1	0.840396	0.0443353	0.0595647	0.00354796	8.58663e-06	1.26698e-05	FALSE
ALDOA	4.5269	0.108325	0.238567	0.0569143	5.61713e-73	8.84079e-72	FALSE
ALG11	0.428063	0.0557501	0.094401	0.00891156	1.64001e-12	3.18026e-12	FALSE
ALG13	0.228867	0.046628	0.0961302	0.00924102	6.38216e-13	1.25709e-12	FALSE
ALG2	0.278107	0.0726971	0.131003	0.0171618	9.16687e-23	2.62023e-22	FALSE
ALG6	0.0849483	0.0237153	0.0734301	0.00539199	4.0555e-08	6.63109e-08	FALSE
ALG9	0.164256	0.0379151	0.0897165	0.00804905	1.94365e-11	3.62172e-11	FALSE
ALKBH5	2.66187	0.0914856	0.171116	0.0292805	6.85896e-38	3.60221e-37	FALSE
ALOX12	0.00183646	0.00171201	0.0273899	0.000750208	0.0408711	0.0489143	FALSE
ALOX15	0.0083903	0.00835895	0.0517242	0.00267539	0.000111816	0.000156806	FALSE
ALOX5	-0.0166875	0.0438788	0.200003	0.0400011	2.1496e-51	1.79912e-50	FALSE
ALPK1	0.0176166	0.028427	0.115663	0.0133778	4.61805e-18	1.11551e-17	FALSE
ALPK3	3.58157	0.126499	0.18235	0.0332515	7.06579e-43	4.37136e-42	FALSE
ALPL	0.00887648	0.00441504	0.0375567	0.00141051	0.00504235	0.00646936	FALSE
ALX1	0.0353084	0.00702132	0.0343812	0.00118207	0.0102566	0.0129143	FALSE
ALYREF	1.5721	0.113672	0.168882	0.0285213	6.13594e-37	3.1178e-36	FALSE
AMACR	0.432117	-0.00293605	-0.0051419	2.64391e-05	0.701122	0.718933	FALSE
AMER1	0.418919	0.0322066	0.0523108	0.00273642	9.33392e-05	0.000131409	FALSE
AMFR	1.83806	0.133952	0.194843	0.0379638	8.10156e-49	6.25746e-48	FALSE
AMIGO1	0.734682	0.00288136	0.00419294	1.75807e-05	0.754301	0.769837	FALSE
AMIGO3	0.0756783	-0.000948403	-0.00350141	1.22599e-05	0.793819	0.807697	FALSE
AMOT	3.01032	0.0747573	0.146305	0.021405	4.78708e-28	1.67431e-27	FALSE
ANAPC1	0.841553	0.0937142	0.129741	0.0168327	2.35183e-22	6.61287e-22	FALSE
ANGPT1	0.437293	0.0386757	0.0631736	0.0039909	2.35672e-06	3.56464e-06	FALSE
ANGPT2	0.021092	0.017779	0.085517	0.00731316	1.60631e-10	2.89298e-10	FALSE
ANGPTL2	0.927237	0.100758	0.122483	0.0150022	4.4314e-20	1.15697e-19	FALSE
ANGPTL3	0.0292015	0.0190022	0.0835836	0.00698622	4.10905e-10	7.26193e-10	FALSE
ANGPTL4	-0.00698277	0.10585	0.22777	0.0518792	1.6299e-66	2.15241e-65	FALSE
ANGPTL6	0.459997	0.0920347	0.149562	0.0223688	3.00958e-29	1.10271e-28	FALSE
ANGPTL7	0.0444165	0.0106179	0.0450354	0.00202819	0.000770267	0.00103913	FALSE
ANGPTL8	0.00444123	0.000980567	0.0130267	0.000169695	0.330858	0.356564	FALSE
ANK1	1.49892	0.043672	0.0650667	0.00423368	1.16267e-06	1.7812e-06	FALSE
ANKHD1	1.35019	0.10772	0.152532	0.0232661	2.28589e-30	8.86204e-30	FALSE
ANKK1	0.0140297	0.00148755	0.0118193	0.000139696	0.377639	0.403519	FALSE
ANKRD13A	0.34341	0.0920399	0.143866	0.0206973	3.64743e-27	1.23514e-26	FALSE
ANKRD13D	0.0379108	0.0340416	0.121208	0.0146914	1.07822e-19	2.77028e-19	FALSE
ANKRD17	0.872862	0.113787	0.152432	0.0232356	2.49525e-30	9.65126e-30	FALSE
ANKRD30A	0.00853687	-0.0017774	-0.0247063	0.000610403	0.0651214	0.0763309	FALSE
ANKRD40	1.97346	0.144609	0.207706	0.0431416	2.2457e-55	2.13683e-54	FALSE
ANKRD44	0.0226069	0.0515904	0.171296	0.0293422	5.73927e-38	3.02051e-37	FALSE
ANKRD6	0.0950537	0.0117127	0.0364757	0.00133048	0.00645851	0.00823353	FALSE
ANKS1A	0.429583	0.0495279	0.0822833	0.00677054	7.63846e-10	1.333e-09	FALSE
ANKS6	0.159127	0.0156645	0.039461	0.00155717	0.00321274	0.00418418	FALSE
ANKZF1	0.408836	0.0701548	0.115719	0.0133909	4.44914e-18	1.07575e-17	FALSE
ANO1	0.122965	0.0415195	0.0931973	0.00868573	3.13238e-12	6.01826e-12	FALSE
ANO3	0.00178398	0.00115406	0.0205188	0.00042102	0.125588	0.142436	FALSE
ANP32E	0.732026	0.055729	0.0835593	0.00698215	4.15739e-10	7.3396e-10	FALSE
ANPEP	0.0129452	0.0487482	0.162963	0.0265571	1.76626e-34	8.18316e-34	FALSE
ANXA10	0.00301625	0.00135069	0.0187396	0.000351172	0.161845	0.181175	FALSE
ANXA2	1.37568	0.444048	0.441201	0.194658	2.78532e-264	1.91167e-261	TRUE
ANXA3	0.182111	0.0409612	0.0818422	0.00669815	9.4061e-10	1.63805e-09	FALSE
ANXA5	0.740815	0.182868	0.237098	0.0562156	4.44909e-72	6.83058e-71	FALSE
ANXA8	0.00474249	0.00177011	0.0227835	0.000519088	0.0889736	0.102559	FALSE
AOAH	-0.00469706	0.063486	0.206123	0.0424866	1.52266e-54	1.41128e-53	FALSE
AOC3	0.139858	0.0425018	0.092965	0.00864249	3.54569e-12	6.7993e-12	FALSE
AOX1	0.0153189	0.0158272	0.0845268	0.00714477	2.60548e-10	4.64734e-10	FALSE
AP1B1	1.09816	0.135703	0.18509	0.0342581	3.82178e-44	2.49063e-43	FALSE
AP1M1	1.09465	0.13044	0.186531	0.0347939	8.08084e-45	5.40703e-44	FALSE
AP1S3	0.00582208	0.00494948	0.0431938	0.0018657	0.0012571	0.0016667	FALSE
AP2A1	1.82184	0.140567	0.205746	0.0423313	2.39687e-54	2.21335e-53	FALSE
AP2A2	0.675931	0.103416	0.150566	0.0226701	1.26665e-29	4.76304e-29	FALSE
AP2M1	2.43775	0.10553	0.185737	0.0344983	1.9046e-44	1.25428e-43	FALSE
AP3B2	0.00645428	0.00167905	0.0187981	0.000353368	0.160539	0.179875	FALSE
AP3D1	2.03274	0.121535	0.19698	0.0388011	7.08452e-50	5.68237e-49	FALSE
AP3M2	0.29662	0.0330261	0.0632037	0.00399471	2.33075e-06	3.52643e-06	FALSE
AP5B1	0.210189	0.0428252	0.0899813	0.00809663	1.6957e-11	3.17152e-11	FALSE
APAF1	0.0361414	0.0238314	0.0937428	0.0087877	2.33866e-12	4.51059e-12	FALSE
APC	0.243211	0.0493246	0.0989563	0.00979235	1.31621e-13	2.65203e-13	FALSE
APCDD1	0.075558	0.0056722	0.0199387	0.000397551	0.13664	0.154306	FALSE
APELA	0.00609384	8.13231e-05	0.00113909	1.29752e-06	0.932242	0.937864	FALSE
APEX1	1.16166	0.0715092	0.103856	0.010786	7.66052e-15	1.60826e-14	FALSE
APEX2	0.336021	0.0644414	0.113018	0.0127731	2.60394e-17	6.09576e-17	FALSE
APH1B	0.108002	0.0412768	0.108308	0.0117307	5.1351e-16	1.13521e-15	FALSE
API5	1.07226	0.10561	0.15049	0.0226472	1.35269e-29	5.06754e-29	FALSE
APLF	0.10935	0.0433061	0.113123	0.0127969	2.43256e-17	5.70257e-17	FALSE
APLN	0.786107	0.100413	0.104534	0.0109274	5.11202e-15	1.08506e-14	FALSE
APLNR	0.147401	0.0526468	0.113332	0.0128442	2.12508e-17	4.99345e-17	FALSE
APMAP	0.511492	0.0934342	0.143326	0.0205423	5.68873e-27	1.90832e-26	FALSE
APOB	0.0716352	-0.00711612	-0.0273962	0.000750553	0.0408247	0.0488705	FALSE
APOBEC3B	0.00101961	0.00108889	0.0231305	0.000535019	0.0842129	0.0973858	FALSE
APOBEC3C	0.105024	0.179782	0.301289	0.0907753	2.55405e-117	1.14134e-115	FALSE
APOBEC3D	-0.00444406	0.0279221	0.144878	0.0209896	1.57677e-27	5.43881e-27	FALSE
APOBEC3F	0.00427476	0.0136927	0.0911103	0.0083011	9.43427e-12	1.78116e-11	FALSE
APOBEC3G	-0.0246469	0.0607952	0.233155	0.0543614	1.07216e-69	1.53319e-68	FALSE
APOL1	0.11797	0.416807	0.441029	0.194507	4.70522e-264	2.61663e-261	TRUE
APOL2	0.749165	0.452409	0.445884	0.198812	1.52338e-270	1.27075e-267	TRUE
APOL3	0.0225097	0.29742	0.404949	0.163983	5.15214e-219	1.35718e-216	TRUE
APOL6	0.828463	0.271147	0.30782	0.0947532	1.23807e-122	6.01608e-121	TRUE
APOM	0.158654	0.0220503	0.0541017	0.00292699	5.31687e-05	7.5793e-05	FALSE
APP	0.850605	0.259975	0.252922	0.0639696	4.35092e-82	8.50639e-81	TRUE
APPBP2	0.54002	0.0430358	0.0688587	0.00474153	2.66248e-07	4.20901e-07	FALSE
APTX	0.293266	0.0519895	0.0985882	0.00971963	1.62086e-13	3.25538e-13	FALSE
AQP4	0.522961	-0.0626363	-0.103753	0.0107648	8.14065e-15	1.70619e-14	FALSE
AQP5	0.00234625	0.000937722	0.0172067	0.000296071	0.198985	0.220532	FALSE
AQP7	0.835399	0.0653594	0.0842648	0.00710055	2.95845e-10	5.26378e-10	FALSE
AQP8	0.00701165	9.12063e-05	0.00114308	1.30662e-06	0.932005	0.937814	FALSE
AQP9	0.00112524	0.000627307	0.013798	0.000190385	0.303026	0.32835	FALSE
AR	1.04073	0.0832366	0.122637	0.0150399	3.97759e-20	1.0412e-19	FALSE
ARC	0.00369335	0.00179858	0.0248096	0.000615515	0.0640068	0.0751123	FALSE
ARF1	1.72999	0.121139	0.184769	0.0341398	5.38658e-44	3.48769e-43	FALSE
ARF6	1.2676	0.146466	0.207756	0.0431626	2.11196e-55	2.01725e-54	FALSE
ARFIP1	0.163349	0.0227809	0.056033	0.0031397	2.84247e-05	4.09751e-05	FALSE
ARG2	0.0471822	0.00266435	0.0124451	0.00015488	0.352906	0.379034	FALSE
ARHGAP35	1.75253	0.108082	0.151565	0.0229719	5.32223e-30	2.03342e-29	FALSE
ARHGAP36	0.0446228	0.00897942	0.0312026	0.000973601	0.019827	0.0244781	FALSE
ARHGEF2	0.449747	0.181241	0.242435	0.058775	2.25467e-75	3.81237e-74	FALSE
ARHGEF7	0.796326	0.1338	0.18411	0.0338966	1.08998e-43	6.96724e-43	FALSE
ARID1A	0.758649	0.143693	0.200079	0.0400317	1.9659e-51	1.64812e-50	FALSE
ARID3B	0.0704443	0.0218918	0.0711254	0.00505882	1.06242e-07	1.70759e-07	FALSE
ARL4D	0.0244619	0.0122528	0.0633335	0.00401113	2.22188e-06	3.36373e-06	FALSE
ARL8B	1.2733	0.111431	0.158982	0.0252751	7.07947e-33	3.01299e-32	FALSE
ARMC5	0.209678	0.0673973	0.134469	0.018082	6.57238e-24	1.96739e-23	FALSE
ARMC7	0.0572192	0.0214339	0.0755233	0.00570377	1.64886e-08	2.72991e-08	FALSE
ARMH3	0.551259	0.0485551	0.0757387	0.00573635	1.50092e-08	2.48992e-08	FALSE
ARNT	1.038	0.101567	0.142914	0.0204245	7.97705e-27	2.65636e-26	FALSE
ARNTL	0.0308665	0.0335466	0.12667	0.0160453	2.23995e-21	6.0863e-21	FALSE
ARR3	0.0022587	0.00112271	0.0190395	0.000362501	0.155235	0.174282	FALSE
ARRB1	0.0764449	0.0790341	0.188788	0.0356408	6.92153e-46	4.82483e-45	FALSE
ARRB2	0.18375	0.144437	0.254076	0.0645546	7.58968e-83	1.51945e-81	FALSE
ARRDC3	0.987993	0.0544995	0.0707299	0.00500272	1.24969e-07	2.00214e-07	FALSE
ART1	1.40705	0.0518589	0.0686318	0.00471032	2.9145e-07	4.59002e-07	FALSE
ART3	1.07627	0.0326087	0.0426279	0.00181714	0.00145608	0.0019244	FALSE
ART4	0.00545923	0.000984367	0.0125858	0.000158402	0.347488	0.373696	FALSE
ARX	0.38399	0.0441745	0.0766272	0.00587173	1.01582e-08	1.69982e-08	FALSE
ASCC2	1.09874	0.107972	0.150552	0.022666	1.28156e-29	4.81549e-29	FALSE
ASCC3	0.277993	0.0980139	0.173048	0.0299455	1.00526e-38	5.41583e-38	FALSE
ASCL1	0.000324997	0.00112706	0.02887	0.000833474	0.0311325	0.0376919	FALSE
ASCL2	0.00236583	0.00422785	0.0449923	0.00202431	0.000779309	0.00105105	FALSE
ASF1B	-0.00270025	0.00733445	0.0865815	0.00749636	9.49247e-11	1.727e-10	FALSE
ASH2L	0.749204	0.073307	0.109215	0.0119279	2.9211e-16	6.53559e-16	FALSE
ASIC1	0.0153594	0.00764578	0.0499959	0.00249959	0.000188347	0.000262583	FALSE
ASPM	0.00272163	0.00357519	0.0391492	0.00153266	0.00346325	0.00449755	FALSE
ASPN	0.0310103	0.0477643	0.152779	0.0233414	1.84073e-30	7.1751e-30	FALSE
ASTN2	0.0977881	0.0201641	0.0614688	0.00377842	4.37904e-06	6.55024e-06	FALSE
ASXL1	0.463407	0.115463	0.178265	0.0317786	5.02325e-41	2.88649e-40	FALSE
ATAD3A	0.793498	0.0872815	0.124981	0.0156202	7.55976e-21	2.02443e-20	FALSE
ATF1	0.617781	0.0639517	0.0949299	0.00901169	1.231e-12	2.39641e-12	FALSE
ATF2	0.313815	0.0424015	0.0793374	0.00629443	3.00559e-09	5.13938e-09	FALSE
ATF3	0.326762	0.0928939	0.104867	0.0109971	4.18759e-15	8.91108e-15	FALSE
ATF4	3.16032	0.124884	0.24961	0.0623053	6.21946e-80	1.17024e-78	FALSE
ATF6	0.567765	0.107088	0.156325	0.0244374	7.88299e-32	3.21814e-31	FALSE
ATG10	0.0908963	0.00835258	0.0277221	0.000768517	0.0384854	0.0462139	FALSE
ATG16L1	0.500175	0.0942122	0.142768	0.0203828	8.99081e-27	2.99196e-26	FALSE
ATG2A	0.607308	0.0659452	0.0993719	0.00987477	1.03959e-13	2.10399e-13	FALSE
ATG5	1.28294	0.0516397	0.0871888	0.00760189	7.01165e-11	1.27984e-10	FALSE
ATG7	0.500651	0.0911586	0.154014	0.0237204	6.19372e-31	2.4525e-30	FALSE
ATIC	0.919151	0.151126	0.195603	0.0382604	3.41829e-49	2.68159e-48	FALSE
ATL1	0.0114508	0.00946748	0.0623589	0.00388863	3.17506e-06	4.775e-06	FALSE
ATL2	1.1437	0.0473797	0.0647591	0.00419374	1.30586e-06	1.99629e-06	FALSE
ATL3	0.171575	0.0996914	0.188616	0.035576	8.35405e-46	5.79917e-45	FALSE
ATM	0.224646	0.0585882	0.118198	0.0139707	8.47183e-19	2.11268e-18	FALSE
ATOH1	0.00119253	0.00177415	0.0307509	0.000945619	0.0216834	0.0266713	FALSE
ATOH7	0.00632652	0.000988977	0.0119348	0.000142439	0.372997	0.39907	FALSE
ATOH8	0.497904	0.0706849	0.107657	0.0115901	7.67743e-16	1.68459e-15	FALSE
ATP10D	0.0403535	0.0242008	0.0920648	0.00847593	5.71511e-12	1.08802e-11	FALSE
ATP13A2	0.274939	0.0518208	0.0997516	0.00995039	8.37239e-14	1.69926e-13	FALSE
ATP1A1	1.90823	0.129628	0.180851	0.0327071	3.41951e-42	2.05458e-41	FALSE
ATP2A2	6.02264	0.00888685	0.0175173	0.000306855	0.190998	0.212008	FALSE
ATP2B1	0.66567	0.152943	0.214317	0.0459318	6.37637e-59	6.59375e-58	FALSE
ATP5F1A	5.48646	0.0116111	0.0329634	0.00108659	0.0138496	0.0172775	FALSE
ATP5F1C	2.40238	0.0630025	0.115693	0.013385	4.52474e-18	1.0935e-17	FALSE
ATP6V1B1	0.00311782	0.00249293	0.0329178	0.00108358	0.0139818	0.017438	FALSE
ATP6V1H	0.882857	0.0491386	0.0713524	0.00509117	9.67526e-08	1.55756e-07	FALSE
ATP7A	0.185968	0.0272567	0.0634312	0.00402351	2.14317e-06	3.24753e-06	FALSE
ATP7B	0.118658	0.015906	0.0441291	0.00194738	0.000982433	0.00131297	FALSE
ATPAF1	2.18916	0.0311495	0.0524245	0.00274833	9.01089e-05	0.000127113	FALSE
ATPSCKMT	0.22766	0.0415951	0.0853914	0.0072917	1.70845e-10	3.07252e-10	FALSE
ATR	0.25321	0.0734563	0.137488	0.0189029	6.25668e-25	1.93062e-24	FALSE
ATRX	1.07953	0.0867939	0.122264	0.0149484	5.16783e-20	1.34784e-19	FALSE
ATXN1	1.73842	0.087454	0.166813	0.0278267	4.54917e-36	2.2388e-35	FALSE
ATXN1L	0.420265	0.10438	0.159926	0.0255762	2.97641e-33	1.3056e-32	FALSE
ATXN2	0.900275	0.103329	0.144634	0.0209189	1.93129e-27	6.63425e-27	FALSE
ATXN2L	0.871339	0.12575	0.171264	0.0293314	5.92179e-38	3.11329e-37	FALSE
ATXN3	0.147708	0.0441578	0.103776	0.0107695	8.03117e-15	1.68431e-14	FALSE
ATXN7L2	0.455532	0.0570854	0.0857696	0.00735642	1.41866e-10	2.56055e-10	FALSE
AUNIP	0.00435533	0.00145699	0.0196093	0.000384526	0.14324	0.161395	FALSE
AURKA	0.209261	0.030459	0.0661383	0.00437427	7.72703e-07	1.19474e-06	FALSE
AURKB	0.00307835	0.0062484	0.0523415	0.00273964	9.24559e-05	0.00013024	FALSE
AURKC	0.0679942	0.0100808	0.036647	0.001343	0.00621267	0.0079282	FALSE
AVPR1A	0.022078	0.0079442	0.0458153	0.00209904	0.000622621	0.00084542	FALSE
AVPR2	0.0513872	0.0137299	0.0521304	0.00271758	9.8691e-05	0.000138789	FALSE
AXIN1	0.920501	0.135831	0.1787	0.0319338	3.20617e-41	1.85943e-40	FALSE
AXIN2	0.286832	0.0566766	0.105863	0.0112071	2.29657e-15	4.94166e-15	FALSE
AXL	0.245645	0.0856476	0.143297	0.0205339	5.82788e-27	1.95368e-26	FALSE
B3GAT1	0.00429869	0.0097561	0.0716674	0.00513622	8.49319e-08	1.37124e-07	FALSE
B4GAT1	0.916734	0.0739808	0.10016	0.0100321	6.62708e-14	1.34996e-13	FALSE
BAALC	0.0385743	0.00184423	0.00940467	8.84478e-05	0.482677	0.508482	FALSE
BAAT	0.0116181	0.00361566	0.0290317	0.000842842	0.0301999	0.0366248	FALSE
BACE1	0.309941	0.0824452	0.144801	0.0209673	1.68087e-27	5.78594e-27	FALSE
BACE2	0.109644	0.0642062	0.1539	0.0236852	6.8531e-31	2.7093e-30	FALSE
BACH2	0.335373	0.102513	0.162033	0.0262548	4.21804e-34	1.91399e-33	FALSE
BAD	0.575564	0.12905	0.193703	0.037521	2.93661e-48	2.2337e-47	FALSE
BAG2	0.682858	0.111953	0.156255	0.0244156	8.39286e-32	3.42071e-31	FALSE
BAG3	3.33214	0.170217	0.236594	0.0559768	9.02219e-72	1.36012e-70	FALSE
BAG6	2.96497	0.111231	0.219088	0.0479995	1.4791e-61	1.67866e-60	FALSE
BAIAP2	0.0216421	0.0196113	0.089828	0.00806908	1.83513e-11	3.42461e-11	FALSE
BAK1	0.64519	0.0997524	0.148478	0.0220458	7.60755e-29	2.74717e-28	FALSE
BANK1	0.00548106	0.00383305	0.0375077	0.00140683	0.0050999	0.00654152	FALSE
BAP1	1.46984	0.128791	0.184159	0.0339145	1.03488e-43	6.63198e-43	FALSE
BARD1	0.143884	0.0337096	0.0828698	0.0068674	5.78191e-10	1.01539e-09	FALSE
BARHL2	0.00224895	0.0013609	0.0226193	0.000511631	0.0913012	0.105073	FALSE
BARX2	0.00411571	0.000856917	0.0122387	0.000149786	0.360946	0.387087	FALSE
BATF	-0.0124937	0.0483924	0.194644	0.0378863	1.01485e-48	7.82642e-48	FALSE
BATF3	0.00145606	0.0204042	0.119197	0.0142079	4.29839e-19	1.07945e-18	FALSE
BAX	0.150489	0.0538087	0.124222	0.0154312	1.29849e-20	3.44954e-20	FALSE
BAZ2B	0.172496	0.0388168	0.0893247	0.00797889	2.37687e-11	4.41583e-11	FALSE
BBC3	0.0931289	0.0299962	0.0819139	0.00670989	9.09384e-10	1.58477e-09	FALSE
BCAM	0.479148	0.073928	0.111353	0.0123995	7.58017e-17	1.73474e-16	FALSE
BCAN	0.00675226	0.00160469	0.0176354	0.000311007	0.188022	0.208844	FALSE
BCAR1	0.12619	0.050956	0.120146	0.0144351	2.24443e-19	5.69934e-19	FALSE
BCAR3	1.23875	0.0449973	0.0540324	0.0029195	5.4356e-05	7.74634e-05	FALSE
BCAS3	0.614953	0.0917862	0.131821	0.0173768	4.95311e-23	1.43462e-22	FALSE
BCCIP	1.63497	0.138869	0.182849	0.0334337	4.16832e-43	2.59483e-42	FALSE
BCHE	0.0199476	0.00401048	0.0262935	0.000691348	0.0496519	0.0589198	FALSE
BCKDK	2.17808	0.0945379	0.147034	0.0216189	2.59139e-28	9.15306e-28	FALSE
BCL10	0.091993	0.0596127	0.152901	0.0233787	1.65367e-30	6.45673e-30	FALSE
BCL11A	0.00912584	0.00224919	0.0207699	0.000431389	0.121025	0.13751	FALSE
BCL11B	0.00662088	0.0215121	0.11393	0.01298	1.44098e-17	3.40998e-17	FALSE
BCL2	0.250361	0.0649706	0.122576	0.015025	4.15139e-20	1.08556e-19	FALSE
BCL2A1	-0.000876617	0.00359433	0.0584183	0.0034127	1.27579e-05	1.86979e-05	FALSE
BCL2L1	0.606107	0.172071	0.229867	0.0528388	9.61794e-68	1.30102e-66	FALSE
BCL2L11	0.139154	0.0179049	0.0464936	0.00216166	0.000516064	0.000703021	FALSE
BCL2L12	0.401373	0.0486723	0.0851093	0.0072436	1.96154e-10	3.51756e-10	FALSE
BCL2L13	2.16137	0.146262	0.225481	0.0508416	3.46689e-65	4.38177e-64	FALSE
BCL2L2	0.957427	0.125122	0.164332	0.0270049	4.86094e-35	2.3017e-34	FALSE
BCL3	0.220465	0.168815	0.259538	0.0673599	1.72636e-86	3.90969e-85	FALSE
BCL6	0.861814	0.123317	0.159515	0.0254452	4.33995e-33	1.87902e-32	FALSE
BCL6B	0.0473392	0.0202056	0.076394	0.00583604	1.12589e-08	1.87773e-08	FALSE
BCL7B	1.37162	0.141539	0.196966	0.0387956	7.19931e-50	5.76521e-49	FALSE
BCL7C	0.171454	0.0255689	0.0625822	0.00391653	2.92703e-06	4.40992e-06	FALSE
BCOR	0.529898	0.116467	0.171911	0.0295534	3.11944e-38	1.6539e-37	FALSE
BCORL1	0.0976155	0.0395934	0.103872	0.0107894	7.58585e-15	1.59392e-14	FALSE
BCR	0.303065	0.0703463	0.121311	0.0147163	1.00389e-19	2.5846e-19	FALSE
BDKRB1	0.00172716	0.00211842	0.0322826	0.00104217	0.0159402	0.0198017	FALSE
BDKRB2	0.00314479	0.00820897	0.0674677	0.0045519	4.61402e-07	7.20986e-07	FALSE
BDNF	0.0837007	-0.00934939	-0.0370789	0.00137484	0.00562959	0.00720986	FALSE
BEAN1	0.00205483	0.00166121	0.0267908	0.000717749	0.0454902	0.0542092	FALSE
BECN1	2.21124	0.0891501	0.202339	0.0409412	1.38621e-52	1.20034e-51	FALSE
BEX2	0.288955	-0.00128289	-0.00225236	5.07311e-06	0.866487	0.876646	FALSE
BFSP1	0.00937773	0.0032225	0.0272537	0.000742764	0.041885	0.0500679	FALSE
BHMT	0.00195803	0.00201522	0.0298223	0.000889371	0.0259802	0.0317303	FALSE
BICRAL	0.458302	0.0633824	0.102983	0.0106055	1.28385e-14	2.67346e-14	FALSE
BID	0.0435607	0.0197839	0.0764285	0.00584132	1.1089e-08	1.85063e-08	FALSE
BIK	0.000632202	0.00171033	0.0353334	0.00124845	0.00833486	0.0105637	FALSE
BIRC2	1.16326	0.0947833	0.131643	0.0173299	5.66432e-23	1.634e-22	FALSE
BIRC5	0.00342375	0.00507159	0.0497225	0.00247232	0.000204246	0.000284117	FALSE
BIRC7	0.000669588	0.00206798	0.0333807	0.00111427	0.0126913	0.0158563	FALSE
BLM	0.00600791	0.00306656	0.0313263	0.000981335	0.0193435	0.0239047	FALSE
BLNK	0.00427648	0.011315	0.0778888	0.00606666	5.79184e-09	9.78669e-09	FALSE
BLOC1S2	0.441662	0.128161	0.197221	0.0388962	5.3717e-50	4.32936e-49	FALSE
BLVRA	1.15021	0.122733	0.176184	0.031041	4.2406e-40	2.37142e-39	FALSE
BMI1	0.903391	0.0883525	0.12669	0.0160503	2.20803e-21	6.00281e-21	FALSE
BMP2	0.0400892	0.0231924	0.085524	0.00731436	1.60082e-10	2.88412e-10	FALSE
BMP2K	0.196524	0.070111	0.143093	0.0204755	6.8911e-27	2.30087e-26	FALSE
BMP4	0.0696967	0.0138021	0.0475777	0.00226363	0.000380392	0.000522609	FALSE
BMP5	0.0742594	0.0169122	0.0565574	0.00319874	2.38978e-05	3.45389e-05	FALSE
BMP6	0.0433342	0.0333435	0.117364	0.0137743	1.48583e-18	3.65793e-18	FALSE
BMP7	0.00118809	0.00446096	0.0524758	0.00275371	8.86866e-05	0.000125247	FALSE
BMP8A	0.0062182	0.00372666	0.0347499	0.00120756	0.00947003	0.011954	FALSE
BMP8B	0.00852263	0.0025844	0.0239155	0.000571953	0.0742012	0.086568	FALSE
BMPER	0.0491534	0.0139491	0.0522691	0.00273206	9.45522e-05	0.000133043	FALSE
BMPR1A	0.710766	0.0772271	0.111082	0.0123393	9.00642e-17	2.05644e-16	FALSE
BMPR1B	0.0383113	0.0131925	0.0579975	0.00336371	1.47277e-05	2.15218e-05	FALSE
BMPR2	0.93448	0.130895	0.178816	0.031975	2.84527e-41	1.65396e-40	FALSE
BNC2	1.46028	0.130009	0.164566	0.027082	3.89269e-35	1.85375e-34	FALSE
BNIP3	2.47714	0.0509636	0.0911643	0.00831093	9.17205e-12	1.73361e-11	FALSE
BOLL	0.21582	0.0184769	0.0410994	0.00168916	0.00214738	0.00281572	FALSE
BRAF	0.389646	0.0865617	0.14162	0.0200561	2.29427e-26	7.5051e-26	FALSE
BRCA1	0.0769706	0.0164483	0.0558242	0.00311634	3.04452e-05	4.38372e-05	FALSE
BRCA2	6.21575e-05	0.00585699	0.0653745	0.00427382	1.03461e-06	1.58973e-06	FALSE
BRD3	1.08988	0.093243	0.13321	0.0177448	1.72632e-23	5.0795e-23	FALSE
BRD4	1.52773	0.126316	0.170472	0.0290608	1.29326e-37	6.73543e-37	FALSE
BRDT	0.00301919	-1.18789e-05	-0.000235004	5.52267e-08	0.986005	0.987188	FALSE
BRI3BP	0.169976	0.0212951	0.0519546	0.00269928	0.000104181	0.000146303	FALSE
BRINP1	0.000475908	0.0201295	0.110761	0.0122679	1.10442e-16	2.51714e-16	FALSE
BRIP1	0.00446764	0.00676609	0.056779	0.00322386	2.21983e-05	3.21198e-05	FALSE
BRIX1	0.212002	0.0382068	0.079802	0.00636835	2.42943e-09	4.16557e-09	FALSE
BRSK2	0.00393242	-0.00013202	-0.00231533	5.36073e-06	0.862791	0.873437	FALSE
BSDC1	0.675077	0.0955084	0.142667	0.0203538	9.77069e-27	3.24071e-26	FALSE
BST1	0.0183544	0.0149369	0.0790773	0.00625322	3.38418e-09	5.77885e-09	FALSE
BTAF1	0.482315	0.0808546	0.124059	0.0153906	1.45852e-20	3.86851e-20	FALSE
BTBD9	0.471993	0.0621378	0.0995839	0.00991695	9.21329e-14	1.86842e-13	FALSE
BTK	-0.00643333	0.0306825	0.15929	0.0253734	5.33542e-33	2.30205e-32	FALSE
BTLA	0.00401961	0.00404807	0.0418972	0.00175538	0.00175588	0.00231086	FALSE
BTN3A1	0.519971	0.265548	0.340458	0.115912	2.70852e-151	2.33727e-149	TRUE
BTNL2	-0.000163111	0.00367262	0.0515164	0.00265394	0.00011915	0.000166997	FALSE
BTRC	0.589048	0.0708949	0.106243	0.0112876	1.82397e-15	3.94339e-15	FALSE
BUB1	0.046382	0.0114781	0.048173	0.00232064	0.00032087	0.000442655	FALSE
BUB1B	0.00343952	0.00407513	0.0432571	0.00187118	0.00123647	0.00163978	FALSE
BVES	1.18158	0.100851	0.141639	0.0200616	2.25815e-26	7.39661e-26	FALSE
C1QBP	2.32507	0.0714418	0.132559	0.0175718	2.83337e-23	8.28815e-23	FALSE
C1QL3	0.000845341	0.00245796	0.0400578	0.00160463	0.00277871	0.00363214	FALSE
C1QTNF1	0.0721547	0.0183081	0.0590102	0.0034822	1.04085e-05	1.53174e-05	FALSE
C1QTNF6	0.221124	0.0201912	0.0429683	0.00184627	0.00133318	0.0017643	FALSE
C1QTNF9	0.00690834	0.00171891	0.0194842	0.000379634	0.145812	0.164182	FALSE
C1RL	0.115221	0.0588246	0.135568	0.0183788	2.80856e-24	8.49356e-24	FALSE
C3AR1	0.00712027	0.0342376	0.144591	0.0209065	2.00161e-27	6.86169e-27	FALSE
C4A	0.0403767	0.213346	0.331646	0.109989	3.33432e-143	2.49079e-141	FALSE
C4B	0.139011	0.246297	0.31825	0.101283	2.08256e-131	1.25581e-129	FALSE
C5	0.00340992	0.00573635	0.0562279	0.00316158	2.66542e-05	3.8445e-05	FALSE
C5AR1	0.0187255	0.018145	0.0879548	0.00773604	4.77095e-11	8.76279e-11	FALSE
C6	0.0429866	0.0114164	0.0517612	0.00267922	0.000110555	0.000155081	FALSE
C8G	0.0158527	0.00928348	0.0574894	0.00330504	1.74925e-05	2.54654e-05	FALSE
CA10	0.00156593	0.00142375	0.0248477	0.000617409	0.0635988	0.074651	FALSE
CA14	0.309152	-0.0743151	-0.154719	0.0239379	3.31429e-31	1.32704e-30	FALSE
CA4	0.164648	0.01003	0.0215086	0.000462621	0.108352	0.123644	FALSE
CA9	0.00865964	0.00122762	0.0118365	0.000140103	0.376946	0.40295	FALSE
CABCOCO1	0.00682717	0.00113203	0.0131326	0.000172466	0.32694	0.352545	FALSE
CABP4	0.0202725	0.0251717	0.111657	0.0124673	6.24525e-17	1.43383e-16	FALSE
CABYR	0.00691062	0.00152917	0.0159227	0.000253532	0.234603	0.257724	FALSE
CACNA1B	0.00665658	-7.7094e-05	-0.000987308	9.74778e-07	0.941253	0.945219	FALSE
CACNA1C	0.0567693	0.00680607	0.0261037	0.000681404	0.0513219	0.0608111	FALSE
CACNA1D	0.000478934	0.00198415	0.0368182	0.00135558	0.00597526	0.00763496	FALSE
CACNA1G	0.00202282	0.00151639	0.0251288	0.000631458	0.0606587	0.0713338	FALSE
CACNA1H	0.0485881	0.0204579	0.0718805	0.0051668	7.77443e-08	1.25797e-07	FALSE
CACNA2D1	2.01214	0.07599	0.121575	0.0147806	8.35295e-20	2.15943e-19	FALSE
CACNG4	0.00108696	0.00269371	0.0409687	0.00167843	0.00221863	0.00290687	FALSE
CACNG5	0.00452776	0.000422852	0.00632091	3.99538e-05	0.63706	0.657556	FALSE
CACUL1	0.456382	0.0764895	0.123757	0.0153158	1.80629e-20	4.77322e-20	FALSE
CACYBP	0.875657	0.0900896	0.129615	0.0168001	2.58224e-22	7.24445e-22	FALSE
CAD	0.195313	0.0376806	0.0808484	0.00653646	1.49762e-09	2.58646e-09	FALSE
CADM3	0.0457828	0.0230488	0.0834503	0.00696395	4.38071e-10	7.73112e-10	FALSE
CADM4	0.242049	0.0849264	0.152734	0.0233278	1.91425e-30	7.4501e-30	FALSE
CALB1	0.00290285	0.00073467	0.0130261	0.000169679	0.330881	0.356564	FALSE
CALB2	0.00510514	0.00101974	0.0133842	0.000179137	0.317759	0.343421	FALSE
CALCB	0.0131806	0.00583313	0.0276907	0.000766774	0.0387061	0.0464677	FALSE
CALCR	0.0106093	0.0151201	0.0866036	0.00750019	9.38869e-11	1.70874e-10	FALSE
CALCRL	0.115366	0.0417864	0.104425	0.0109046	5.45564e-15	1.15701e-14	FALSE
CALM3	2.28849	0.142376	0.243507	0.0592957	4.80421e-76	8.34899e-75	FALSE
CALML3	0.00273594	0.000467976	0.00843583	7.11633e-05	0.528902	0.554378	FALSE
CALR3	0.00181226	0.00216155	0.0295251	0.000871729	0.027503	0.0335084	FALSE
CAMK1	0.0733061	0.0262376	0.0818297	0.0066961	9.46188e-10	1.64719e-09	FALSE
CAMK2A	1.39589	0.137925	0.201074	0.0404309	6.14006e-52	5.27119e-51	FALSE
CAMK2B	1.18237	0.0842825	0.120756	0.0145821	1.47375e-19	3.76525e-19	FALSE
CAMK2D	1.51184	0.206475	0.229564	0.0526996	1.44993e-67	1.95604e-66	FALSE
CAMK2G	2.19341	0.0766548	0.117125	0.0137182	1.74448e-18	4.2926e-18	FALSE
CAMKV	0.00182303	0.000726181	0.0140138	0.000196387	0.295525	0.320847	FALSE
CAMP	0.00216043	0.000739662	0.0144227	0.000208013	0.281659	0.306524	FALSE
CAMSAP2	1.30937	0.15263	0.186521	0.0347902	8.16914e-45	5.45882e-44	FALSE
CAND1	0.525254	0.111302	0.163918	0.0268691	7.18795e-35	3.38754e-34	FALSE
CANX	1.68842	0.1775	0.261241	0.0682467	1.21117e-87	2.87295e-86	FALSE
CAPN1	0.530602	0.126288	0.189282	0.0358275	4.02565e-46	2.84582e-45	FALSE
CAPN3	4.09769	-0.0422977	-0.139179	0.0193709	1.63618e-25	5.1764e-25	FALSE
CARD10	0.0589276	0.0482224	0.135844	0.0184537	2.26596e-24	6.86093e-24	FALSE
CARD11	-0.0171335	0.040335	0.186828	0.0349048	5.85836e-45	3.94101e-44	FALSE
CARD14	0.00454869	0.000670985	0.00918099	8.42905e-05	0.493151	0.518838	FALSE
CARD8	0.552172	0.113275	0.168439	0.0283717	9.44578e-37	4.75137e-36	FALSE
CARD9	0.00183989	0.00549136	0.0564593	0.00318765	2.46886e-05	3.56407e-05	FALSE
CARF	0.166526	0.0256461	0.0612334	0.00374953	4.76426e-06	7.1137e-06	FALSE
CARM1	1.84617	0.12172	0.184646	0.0340942	6.14634e-44	3.96935e-43	FALSE
CARTPT	0.000845826	0.00102441	0.0237354	0.000563369	0.076408	0.0888941	FALSE
CASC8	0.00133233	0.0006622	0.0157194	0.000247099	0.240633	0.264173	FALSE
CASK	0.140872	0.0580816	0.133667	0.0178667	1.21759e-23	3.60167e-23	FALSE
CASP1	0.0102291	0.0657046	0.203293	0.041328	4.48455e-53	3.95162e-52	FALSE
CASP10	0.0661918	0.0445414	0.126889	0.0161009	1.91023e-21	5.20735e-21	FALSE
CASP2	0.0895174	0.0458297	0.122216	0.0149369	5.34171e-20	1.39174e-19	FALSE
CASP3	0.927758	0.146221	0.218906	0.0479199	1.86862e-61	2.11594e-60	FALSE
CASP6	0.046883	0.0157376	0.0613433	0.003763	4.58065e-06	6.84567e-06	FALSE
CASP7	0.0646187	0.0824704	0.197956	0.0391866	2.30574e-50	1.87037e-49	FALSE
CASP8	0.0507773	0.134383	0.296058	0.0876506	3.67928e-113	1.49714e-111	FALSE
CASP8AP2	0.224381	0.0386298	0.0810616	0.00657098	1.35605e-09	2.34764e-09	FALSE
CASP9	0.515804	0.0372452	0.060772	0.00369324	5.61552e-06	8.36976e-06	FALSE
CASQ2	4.08195	-0.0128124	-0.0238581	0.000569209	0.074899	0.0873008	FALSE
CASR	0.00214071	0.00327261	0.0433655	0.00188057	0.00120188	0.00159644	FALSE
CASS4	0.0112116	0.0309877	0.131668	0.0173366	5.55733e-23	1.60592e-22	FALSE
CASZ1	1.37937	0.127682	0.170692	0.0291357	1.04177e-37	5.45406e-37	FALSE
CAT	2.92528	-0.0626793	-0.143613	0.0206248	4.49021e-27	1.51439e-26	FALSE
CATSPER2	0.0432202	0.00298564	0.0141431	0.000200029	0.291091	0.316101	FALSE
CAV2	0.122695	0.044637	0.107024	0.011454	1.133e-15	2.4655e-15	FALSE
CAVIN2	0.169677	0.0345672	0.075072	0.0056358	2.00605e-08	3.31034e-08	FALSE
CAVIN3	0.514836	0.109462	0.160322	0.0257033	2.06453e-33	9.12001e-33	FALSE
CBARP	0.0211217	0.00220129	0.0141563	0.000200402	0.290641	0.315681	FALSE
CBFB	0.540953	0.12788	0.185929	0.0345695	1.54933e-44	1.02166e-43	FALSE
CBL	0.173169	0.0714037	0.148085	0.0219291	1.06365e-28	3.82441e-28	FALSE
CBLB	0.166364	0.0950579	0.186863	0.0349179	5.64011e-45	3.79929e-44	FALSE
CBLIF	0.00189051	0.00110197	0.0197439	0.000389822	0.140515	0.158538	FALSE
CBLN3	0.024671	0.0108707	0.0565438	0.00319721	2.40056e-05	3.46847e-05	FALSE
CBLN4	0.00628646	0.00240924	0.026107	0.000681578	0.0512922	0.0607903	FALSE
CBR1	0.607125	0.10133	0.141169	0.0199287	3.30556e-26	1.0764e-25	FALSE
CBS	0.0156934	0.00298144	0.0238151	0.00056716	0.0754249	0.0878728	FALSE
CBSL	0.0271043	0.000373243	0.0024054	5.78594e-06	0.85751	0.868265	FALSE
CBWD2	0.668014	0.132913	0.18991	0.0360658	2.01537e-46	1.43484e-45	FALSE
CBX1	0.793813	0.0406583	0.0620545	0.00385076	3.54583e-06	5.31981e-06	FALSE
CBX3	0.635018	0.0763993	0.117453	0.0137952	1.39971e-18	3.45101e-18	FALSE
CBX5	0.520491	0.0704586	0.109015	0.0118843	3.30874e-16	7.37979e-16	FALSE
CBX7	1.74081	0.0621983	0.096383	0.00928968	5.55192e-13	1.09572e-12	FALSE
CC2D1A	0.5769	0.0623319	0.0973699	0.00948089	3.21086e-13	6.38727e-13	FALSE
CCAR2	1.51086	0.115485	0.170441	0.02905	1.33421e-37	6.94149e-37	FALSE
CCAT2	0.00191614	0.00427361	0.0526287	0.00276978	8.45714e-05	0.000119503	FALSE
CCBE1	0.00481068	0.000446535	0.00638808	4.08076e-05	0.633485	0.654	FALSE
CCDC102B	0.00727308	0.00222068	0.0228238	0.000520926	0.0884098	0.10198	FALSE
CCDC103	0.00379146	0.00208315	0.0254979	0.000650141	0.056971	0.0671708	FALSE
CCDC113	0.179334	0.035144	0.082124	0.00674436	8.23573e-10	1.43623e-09	FALSE
CCDC124	1.71967	0.0964083	0.159016	0.0252862	6.85786e-33	2.92364e-32	FALSE
CCDC136	0.281419	0.084924	0.123918	0.0153556	1.6122e-20	4.26708e-20	FALSE
CCDC137	0.282854	0.0794393	0.137893	0.0190144	4.54486e-25	1.41462e-24	FALSE
CCDC14	0.0702373	0.0197438	0.0650207	0.00422769	1.18311e-06	1.81085e-06	FALSE
CCDC141	0.0633639	0.00738509	0.0283409	0.000803209	0.0343564	0.0414847	FALSE
CCDC170	0.00380286	0.00439391	0.0464105	0.00215393	0.000528148	0.000719287	FALSE
CCDC27	0.0103772	0.000366933	0.00371868	1.38286e-05	0.781341	0.795972	FALSE
CCDC33	0.00460642	0.00057665	0.00820802	6.73716e-05	0.54009	0.565039	FALSE
CCDC43	1.1441	0.107147	0.150747	0.0227247	1.08271e-29	4.0898e-29	FALSE
CCDC50	0.913431	0.128963	0.182646	0.0333597	5.16446e-43	3.20696e-42	FALSE
CCDC51	0.251398	0.0372124	0.0765802	0.00586453	1.03712e-08	1.73373e-08	FALSE
CCDC57	0.0889568	0.01411	0.0446845	0.0019967	0.0008468	0.00113686	FALSE
CCDC6	0.573744	0.133071	0.19513	0.0380757	5.85006e-49	4.53244e-48	FALSE
CCDC61	0.101986	0.0297625	0.0826495	0.00683094	6.42075e-10	1.12481e-09	FALSE
CCDC62	0.0286149	0.0028685	0.0166376	0.000276809	0.214253	0.23651	FALSE
CCDC7	0.194431	0.019561	0.0460155	0.00211743	0.000589216	0.000800713	FALSE
CCDC77	0.153109	0.0395164	0.0923356	0.00852586	4.95308e-12	9.45829e-12	FALSE
CCDC80	0.53433	0.242374	0.305528	0.0933474	9.40814e-121	4.44224e-119	FALSE
CCDC86	0.395091	0.0899822	0.144343	0.020835	2.45706e-27	8.37709e-27	FALSE
CCDC9	0.972479	0.130827	0.173956	0.0302609	4.0423e-39	2.1991e-38	FALSE
CCDC91	0.739875	0.0858828	0.12602	0.0158812	3.58288e-21	9.67224e-21	FALSE
CCK	0.0020006	-0.000226407	-0.00607622	3.69204e-05	0.650154	0.669689	FALSE
CCKAR	0.0109904	0.000925793	0.00890199	7.92454e-05	0.506383	0.532224	FALSE
CCKBR	0.00783555	0.00365284	0.0339061	0.00114962	0.0113556	0.0142622	FALSE
CCL1	0.00269526	0.000405549	0.00733251	5.37657e-05	0.584156	0.607459	FALSE
CCL11	-0.00281007	0.0105567	0.0958331	0.00918398	7.51491e-13	1.4773e-12	FALSE
CCL13	0.100715	0.168646	0.267659	0.0716411	4.53737e-92	1.27582e-90	FALSE
CCL14	0.0997052	0.0705405	0.153326	0.0235089	1.13772e-30	4.45563e-30	FALSE
CCL15	0.000582488	0.000387214	0.0121039	0.000146504	0.366262	0.392116	FALSE
CCL16	0.00311501	0.000742753	0.0115867	0.000134251	0.387101	0.4131	FALSE
CCL17	0.00199937	0.0035267	0.0410863	0.00168809	0.00215438	0.00282417	FALSE
CCL18	0.03226	0.136639	0.255074	0.0650628	1.6636e-83	3.41242e-82	FALSE
CCL19	0.002377	0.0243679	0.116754	0.0136314	2.2359e-18	5.47756e-18	FALSE
CCL20	0.000767215	0.000739957	0.0182043	0.000331397	0.17417	0.19419	FALSE
CCL23	0.0056671	0.00170514	0.0205195	0.000421049	0.125575	0.142436	FALSE
CCL24	0.0303205	0.00467909	0.0238408	0.000568383	0.0751106	0.087527	FALSE
CCL25	0.00117531	0.00285762	0.0433225	0.00187684	0.00121551	0.0016124	FALSE
CCL26	0.0160747	0.0051923	0.0317993	0.00101119	0.0175882	0.0218055	FALSE
CCL27	0.0146517	0.00087718	0.00713499	5.0908e-05	0.594325	0.617264	FALSE
CCL28	0.00180632	0.00314924	0.0407872	0.0016636	0.00232119	0.00303965	FALSE
CCL7	0.00253134	0.0021193	0.0303347	0.000920192	0.0235264	0.0288602	FALSE
CCL8	0.0108195	0.0167416	0.0891317	0.00794446	2.62362e-11	4.86521e-11	FALSE
CCN1	0.605703	0.137394	0.141404	0.019995	2.73395e-26	8.93174e-26	FALSE
CCN2	0.213558	0.115072	0.180131	0.0324473	7.25358e-42	4.31166e-41	FALSE
CCN3	0.154174	0.057924	0.104832	0.0109897	4.27683e-15	9.09713e-15	FALSE
CCN4	0.0101228	0.00204961	0.0188662	0.000355933	0.159029	0.178262	FALSE
CCN5	0.239929	0.101665	0.152544	0.0232696	2.26273e-30	8.77903e-30	FALSE
CCNA1	0.00693061	0.00799927	0.0666454	0.00444161	6.35459e-07	9.86499e-07	FALSE
CCNA2	0.0127943	0.00179604	0.0139357	0.000194203	0.298226	0.323499	FALSE
CCNB1	0.0639134	0.0138248	0.0487881	0.00238028	0.000268607	0.000371792	FALSE
CCNB2	0.00697852	-0.000376991	-0.00497918	2.47922e-05	0.710145	0.72759	FALSE
CCNB3	0.00769742	0.0048677	0.0421085	0.00177313	0.00166384	0.00219318	FALSE
CCND1	0.059671	0.0327365	0.104962	0.0110171	3.95486e-15	8.423e-15	FALSE
CCND2	0.0338645	0.0532353	0.160273	0.0256875	2.16033e-33	9.52638e-33	FALSE
CCND3	0.0301561	0.0198512	0.0854179	0.00729621	1.68644e-10	3.0351e-10	FALSE
CCNDBP1	0.77759	0.0936739	0.135862	0.0184584	2.23553e-24	6.77289e-24	FALSE
CCNE1	0.0602462	0.0207598	0.0750479	0.00563219	2.02709e-08	3.34397e-08	FALSE
CCNO	0.00531507	0.00148342	0.0178021	0.000316915	0.183882	0.204517	FALSE
CCNT1	0.511052	0.0436185	0.070199	0.0049279	1.55185e-07	2.48068e-07	FALSE
CCNY	0.850474	0.167558	0.224493	0.0503973	1.28255e-64	1.59285e-63	FALSE
CCR1	0.0147478	0.0562583	0.18099	0.0327573	2.95681e-42	1.78299e-41	FALSE
CCR2	-0.0362561	0.0797831	0.260683	0.0679558	2.89624e-87	6.77499e-86	FALSE
CCR3	0.154894	-0.00546814	-0.0144876	0.00020989	0.279498	0.304504	FALSE
CCR4	-0.00634785	0.0219709	0.138095	0.0190702	3.87292e-25	1.20772e-24	FALSE
CCR5	0.0167401	0.0363002	0.137326	0.0188584	7.10628e-25	2.19143e-24	FALSE
CCR6	0.00435145	0.00124373	0.0169697	0.000287971	0.205244	0.227016	FALSE
CCR7	0.0331992	0.0326212	0.127706	0.0163088	1.05377e-21	2.89947e-21	FALSE
CCR8	0.00020742	0.00532836	0.0608013	0.0036968	5.55739e-06	8.2856e-06	FALSE
CCR9	0.00826866	0.00156723	0.0161463	0.000260703	0.228096	0.25085	FALSE
CCRL2	0.00601066	0.00220963	0.0235664	0.000555375	0.0785269	0.0911684	FALSE
CCT2	1.54957	0.175819	0.235342	0.0553858	5.18653e-71	7.6574e-70	FALSE
CCT3	2.27087	0.177796	0.26167	0.0684714	6.17613e-88	1.48613e-86	FALSE
CCT5	1.86926	0.177944	0.248426	0.0617155	3.60244e-79	6.65322e-78	FALSE
CCT6A	1.74184	0.166551	0.236357	0.0558648	1.25678e-71	1.8833e-70	FALSE
CCT7	2.5163	0.132409	0.238893	0.0570699	3.54278e-73	5.64702e-72	FALSE
CCT8	2.10632	0.140121	0.224279	0.050301	1.7031e-64	2.08411e-63	FALSE
CD101	0.0127824	0.00897836	0.0599941	0.00359929	7.38959e-06	1.09423e-05	FALSE
CD109	0.0491713	0.0212253	0.0782703	0.00612623	4.8785e-09	8.26571e-09	FALSE
CD14	0.063445	0.199852	0.322824	0.104215	2.28461e-135	1.485e-133	FALSE
CD151	0.745716	0.225126	0.278918	0.0777955	3.90104e-100	1.27612e-98	FALSE
CD163	0.00554657	0.0955215	0.256563	0.0658244	1.70772e-84	3.62168e-83	FALSE
CD177	0.00276365	0.00107983	0.0158249	0.000250428	0.237489	0.26078	FALSE
CD180	0.00136678	0.00303262	0.0417083	0.00173958	0.00184214	0.00242184	FALSE
CD19	0.0114012	0.00566479	0.0421718	0.00177846	0.00163712	0.00215853	FALSE
CD1A	0.000445126	0.000784471	0.0227635	0.000518177	0.0892542	0.102836	FALSE
CD1B	0.00121242	0.00367373	0.0442526	0.00195829	0.000950647	0.00127287	FALSE
CD1C	0.0345597	0.0524115	0.140824	0.0198313	4.37103e-26	1.4169e-25	FALSE
CD1D	0.0337648	0.024366	0.0967295	0.00935659	4.58375e-13	9.06426e-13	FALSE
CD1E	-0.00201292	0.00948651	0.0802807	0.00644498	1.94858e-09	3.34912e-09	FALSE
CD2	-0.0292178	0.0612922	0.234894	0.055175	9.67546e-71	1.42011e-69	FALSE
CD200	0.0181931	0.0197661	0.0898334	0.00807004	1.83004e-11	3.41639e-11	FALSE
CD209	0.0434388	0.100794	0.236742	0.0560468	7.33407e-72	1.12254e-70	FALSE
CD22	0.00284456	0.0015011	0.0202499	0.000410058	0.130621	0.147843	FALSE
CD226	0.00564408	0.00961856	0.0694108	0.00481786	2.13422e-07	3.39105e-07	FALSE
CD244	-0.00547334	0.0180715	0.116628	0.0136021	2.43141e-18	5.9478e-18	FALSE
CD247	-0.0222707	0.0607602	0.210794	0.0444341	5.12283e-57	5.05715e-56	FALSE
CD248	0.094989	0.0528853	0.119815	0.0143556	2.81733e-19	7.11798e-19	FALSE
CD27	-0.0230822	0.0579853	0.211708	0.0448203	1.65417e-57	1.65582e-56	FALSE
CD274	0.19267	0.0880958	0.144333	0.020832	2.47823e-27	8.44353e-27	FALSE
CD276	0.145507	0.0771763	0.166299	0.0276554	7.45444e-36	3.6364e-35	FALSE
CD28	0.00283911	0.0136245	0.0896293	0.00803341	2.03281e-11	3.78364e-11	FALSE
CD2AP	0.353446	0.0755353	0.128565	0.016529	5.61049e-22	1.55484e-21	FALSE
CD2BP2	0.934236	0.13686	0.193618	0.0374878	3.23422e-48	2.45634e-47	FALSE
CD300A	-0.00491152	0.0356628	0.169568	0.0287535	3.13983e-37	1.61343e-36	FALSE
CD300C	0.00628517	0.00959634	0.0681698	0.00464712	3.50057e-07	5.49917e-07	FALSE
CD300E	0.00368885	0.00427794	0.0433815	0.00188195	0.00119687	0.00159021	FALSE
CD302	0.0232376	0.0234314	0.103987	0.0108134	7.08367e-15	1.49216e-14	FALSE
CD320	0.0591383	0.0196341	0.0687524	0.00472689	2.7778e-07	4.38025e-07	FALSE
CD33	-0.00504256	0.0247919	0.144489	0.0208771	2.1776e-27	7.44967e-27	FALSE
CD34	0.876241	0.14887	0.159846	0.0255509	3.20141e-33	1.39939e-32	FALSE
CD36	4.00393	-0.088603	-0.155253	0.0241035	2.05871e-31	8.2895e-31	FALSE
CD38	0.626079	0.0581285	0.0833867	0.00695334	4.51631e-10	7.96481e-10	FALSE
CD3E	-0.00814723	0.20152	0.334358	0.111795	1.15181e-145	8.86892e-144	FALSE
CD3EAP	0.325701	0.0687114	0.120932	0.0146245	1.30554e-19	3.34233e-19	FALSE
CD3G	-0.0209778	0.0400863	0.194414	0.0377969	1.31659e-48	1.01067e-47	FALSE
CD4	-0.0221039	0.213115	0.396395	0.157129	3.99041e-209	9.51048e-207	FALSE
CD40	0.171204	0.0963172	0.196385	0.0385671	1.4003e-49	1.11246e-48	FALSE
CD40LG	-0.00577632	0.0134953	0.113749	0.0129389	1.62065e-17	3.82972e-17	FALSE
CD44	1.75803	0.0378054	0.0457272	0.00209098	0.000637866	0.000865416	FALSE
CD46	1.04338	0.116351	0.157494	0.0248042	2.74433e-32	1.14557e-31	FALSE
CD47	0.362302	0.0999745	0.162619	0.026445	2.43892e-34	1.11989e-33	FALSE
CD5	-0.0265542	0.0637411	0.225989	0.051071	1.76391e-65	2.24641e-64	FALSE
CD55	1.57074	0.101469	0.179185	0.0321074	1.93973e-41	1.13415e-40	FALSE
CD58	0.13277	0.0650224	0.14888	0.0221653	5.3974e-29	1.95612e-28	FALSE
CD59	1.86576	0.104249	0.173263	0.0300199	8.10895e-39	4.38286e-38	FALSE
CD5L	0.00156168	0.000977584	0.0196934	0.000387828	0.141534	0.159544	FALSE
CD6	-0.019663	0.0589299	0.207803	0.0431819	1.99609e-55	1.91022e-54	FALSE
CD68	0.0279968	0.223953	0.381245	0.145348	2.58612e-192	4.7939e-190	FALSE
CD7	-0.00567301	0.0116388	0.110428	0.0121943	1.36356e-16	3.09507e-16	FALSE
CD70	0.0044683	0.0149639	0.0961048	0.00923614	6.47205e-13	1.2743e-12	FALSE
CD72	0.000258401	0.0204274	0.122027	0.0148905	6.09958e-20	1.58178e-19	FALSE
CD79A	-0.0112052	0.0918731	0.217592	0.0473464	1.00612e-60	1.09471e-59	FALSE
CD79B	0.0359695	0.0109295	0.0479708	0.0023012	0.000340031	0.000468057	FALSE
CD80	0.0082356	0.0122894	0.0827183	0.00684232	6.21419e-10	1.08977e-09	FALSE
CD82	0.265872	0.119607	0.195766	0.0383242	2.83892e-49	2.23409e-48	FALSE
CD83	0.0181293	0.0195523	0.0933196	0.00870855	2.93407e-12	5.64374e-12	FALSE
CD84	0.000291319	0.0364964	0.156359	0.0244481	7.64286e-32	3.1252e-31	FALSE
CD86	-0.0144749	0.0440396	0.196948	0.0387885	7.34957e-50	5.87614e-49	FALSE
CD8A	-0.0985661	0.194079	0.350296	0.122708	1.21397e-160	1.38089e-158	FALSE
CD8B	0.00515449	0.0223109	0.113605	0.0129061	1.78021e-17	4.19884e-17	FALSE
CD93	0.157265	0.0433715	0.0942899	0.00889058	1.74161e-12	3.37206e-12	FALSE
CD96	-0.0194412	0.0377912	0.18789	0.0353028	1.84621e-45	1.26234e-44	FALSE
CD99	2.01161	0.292256	0.435611	0.189757	6.18606e-257	3.09612e-254	TRUE
CDA	0.0238293	0.0211353	0.098747	0.00975097	1.48175e-13	2.97958e-13	FALSE
CDAN1	0.213114	0.0362634	0.0771713	0.00595542	7.98074e-09	1.34084e-08	FALSE
CDC123	0.901231	0.125638	0.175958	0.0309612	5.33994e-40	2.96631e-39	FALSE
CDC14A	0.0345217	0.0263326	0.10044	0.0100882	5.64324e-14	1.15236e-13	FALSE
CDC20	0.00406662	0.00637283	0.0529863	0.00280755	7.56403e-05	0.000107086	FALSE
CDC25A	0.022521	0.0124747	0.0665806	0.00443297	6.51605e-07	1.01094e-06	FALSE
CDC25C	0.00523937	0.00172734	0.0220221	0.000484973	0.10018	0.11471	FALSE
CDC27	0.602929	0.094286	0.142321	0.0202554	1.29564e-26	4.28882e-26	FALSE
CDC34	2.33583	0.0896001	0.152901	0.0233787	1.65385e-30	6.45673e-30	FALSE
CDC37	2.7995	0.0995614	0.204926	0.0419945	6.40999e-54	5.88661e-53	FALSE
CDC42	1.62467	0.124216	0.189483	0.0359036	3.22717e-46	2.28781e-45	FALSE
CDC42BPG	0.00624152	0.00332847	0.0335643	0.00112656	0.0122095	0.0152848	FALSE
CDC6	0.0107898	0.0109116	0.0681342	0.00464227	3.55012e-07	5.57351e-07	FALSE
CDC73	0.965469	0.141005	0.186066	0.0346205	1.33656e-44	8.83685e-44	FALSE
CDCA2	0.0113577	0.00338065	0.0277685	0.00077109	0.038162	0.0458476	FALSE
CDCA3	0.0396439	0.00862048	0.0385069	0.00148278	0.00403626	0.00522002	FALSE
CDCA7L	0.121321	0.0195837	0.0549194	0.00301614	4.08862e-05	5.86012e-05	FALSE
CDCP1	0.0024155	0.00972507	0.0753303	0.00567465	1.79335e-08	2.96229e-08	FALSE
CDH1	0.00123051	0.00470407	0.0558659	0.003121	3.00316e-05	4.32542e-05	FALSE
CDH11	0.0430598	0.0305224	0.103776	0.0107694	8.03284e-15	1.68431e-14	FALSE
CDH13	1.2256	0.0655823	0.0862136	0.00743278	1.13935e-10	2.06161e-10	FALSE
CDH16	0.00534735	0.00293865	0.0300289	0.000901734	0.0249655	0.0305657	FALSE
CDH2	0.095828	0.0227034	0.0581256	0.00337859	1.40992e-05	2.06215e-05	FALSE
CDH23	0.0504605	0.00966576	0.0383776	0.00147284	0.00416143	0.00537357	FALSE
CDH3	0.00294629	0.00151227	0.0221178	0.000489197	0.098712	0.113159	FALSE
CDH5	0.275297	0.0645249	0.0983971	0.009682	1.80526e-13	3.61703e-13	FALSE
CDH6	0.0278139	0.0111568	0.0554885	0.00307897	3.39823e-05	4.88422e-05	FALSE
CDH7	0.00385326	0.000824216	0.0121807	0.00014837	0.363226	0.389199	FALSE
CDHR1	0.0012256	0.00556902	0.0573644	0.00329067	1.82454e-05	2.65305e-05	FALSE
CDK1	0.00155719	0.00400752	0.04908	0.00240885	0.000246696	0.000342311	FALSE
CDK10	0.536742	0.105585	0.15458	0.0238951	3.74882e-31	1.49863e-30	FALSE
CDK14	0.20381	0.0343616	0.0730931	0.0053426	4.67738e-08	7.63296e-08	FALSE
CDK16	2.48045	0.0872059	0.158142	0.0250089	1.52308e-32	6.43291e-32	FALSE
CDK17	0.176055	0.0670431	0.140599	0.0197682	5.23821e-26	1.69144e-25	FALSE
CDK18	0.683335	0.0991572	0.124751	0.0155629	8.90738e-21	2.38022e-20	FALSE
CDK2	0.0997165	0.0280114	0.0806172	0.00649914	1.66741e-09	2.87276e-09	FALSE
CDK3	0.0390713	0.0113301	0.0494803	0.0024483	0.000219373	0.00030482	FALSE
CDK4	0.833003	0.101377	0.143678	0.0206435	4.25636e-27	1.4394e-26	FALSE
CDK5	0.220748	0.0504157	0.10506	0.0110376	3.72946e-15	7.95989e-15	FALSE
CDK5RAP1	0.999693	0.0853284	0.118173	0.0139649	8.61521e-19	2.1463e-18	FALSE
CDK6	0.0661352	0.0601273	0.160493	0.0257579	1.76387e-33	7.81946e-33	FALSE
CDK7	0.43316	0.101405	0.16293	0.0265462	1.82241e-34	8.41438e-34	FALSE
CDK8	0.461459	0.0586846	0.0959667	0.00920961	6.9829e-13	1.37326e-12	FALSE
CDK9	0.217224	0.0765134	0.149947	0.0224841	2.16068e-29	7.98685e-29	FALSE
CDKAL1	0.546292	0.0887225	0.136096	0.0185222	1.86221e-24	5.66932e-24	FALSE
CDKL1	0.00849218	0.00749535	0.0559843	0.00313424	2.88849e-05	4.16265e-05	FALSE
CDKL3	0.0519644	0.0147448	0.0570328	0.00325274	2.03934e-05	2.95595e-05	FALSE
CDKN1A	0.188623	0.237172	0.299267	0.0895609	1.05935e-115	4.45549e-114	FALSE
CDKN1B	1.2203	0.0488197	0.071296	0.00508311	9.90334e-08	1.59377e-07	FALSE
CDKN1C	0.457521	0.0402589	0.0655598	0.00429808	9.64172e-07	1.48391e-06	FALSE
CDKN2A	0.0969879	0.0269677	0.0793465	0.00629587	2.9931e-09	5.11978e-09	FALSE
CDKN2AIP	0.226979	0.039739	0.0838176	0.00702539	3.67164e-10	6.50498e-10	FALSE
CDKN2B	0.404365	-8.49263e-05	-0.000144361	2.084e-08	0.991403	0.991997	FALSE
CDKN3	0.0473693	0.0103061	0.0434951	0.00189182	0.00116172	0.00154515	FALSE
CDR2L	0.113702	0.053288	0.12675	0.0160657	2.11309e-21	5.75096e-21	FALSE
CDSN	0.00373945	-0.000409304	-0.00803184	6.45105e-05	0.548822	0.572977	FALSE
CDV3	2.19188	0.161045	0.254215	0.0646253	6.14428e-83	1.24e-81	FALSE
CDX1	0.00203917	0.000555306	0.0113625	0.000129107	0.396352	0.422522	FALSE
CDX2	0.00480217	4.57523e-05	0.000726749	5.28164e-07	0.956739	0.959615	FALSE
CEACAM1	0.0437924	0.00289891	0.0137931	0.000190249	0.303198	0.328464	FALSE
CEACAM3	0.000131206	0.000933674	0.025224	0.00063625	0.0596894	0.0702269	FALSE
CEACAM8	0.00563257	-0.000231363	-0.00363959	1.32466e-05	0.785877	0.799942	FALSE
CEBPA	0.118742	0.0394667	0.0982675	0.0096565	1.94198e-13	3.88473e-13	FALSE
CELSR1	0.00451461	0.00317577	0.0362014	0.00131054	0.00687072	0.00875011	FALSE
CELSR2	0.754863	0.0319139	0.0482583	0.00232886	0.000313097	0.000432289	FALSE
CELSR3	0.00871715	0.00286643	0.0252659	0.000638368	0.0592661	0.0697453	FALSE
CEMIP2	0.31596	0.0455213	0.080986	0.00655874	1.40464e-09	2.42756e-09	FALSE
CENPA	0.00236749	0.000998962	0.0167842	0.000281709	0.210241	0.232334	FALSE
CENPB	1.31722	0.137281	0.177089	0.0313606	1.68305e-40	9.57236e-40	FALSE
CENPF	0.00590972	0.0044403	0.0400439	0.00160351	0.00278821	0.0036436	FALSE
CENPV	0.535649	0.075513	0.113439	0.0128685	1.98215e-17	4.66416e-17	FALSE
CEP112	0.418116	0.0370175	0.0624078	0.00389474	3.11903e-06	4.69214e-06	FALSE
CEP128	0.0439437	0.0122012	0.0510956	0.00261076	0.000135414	0.000189526	FALSE
CEP170	0.674978	0.105061	0.149212	0.0222643	4.06226e-29	1.47974e-28	FALSE
CEP19	0.0215673	0.00152374	0.0102405	0.000104867	0.444633	0.470484	FALSE
CEP44	0.211145	0.0222457	0.0500609	0.00250609	0.000184744	0.000257705	FALSE
CEP55	0.00166039	0.00462665	0.0524699	0.00275309	8.88494e-05	0.000125442	FALSE
CEP85	2.36676	0.00739984	0.0111697	0.000124762	0.404416	0.430477	FALSE
CES1	0.0368519	-0.00305263	-0.017701	0.000313327	0.186383	0.207254	FALSE
CETP	0.0092255	0.00380794	0.0327325	0.00107141	0.01453	0.0181127	FALSE
CFAP20	0.194486	0.0288992	0.0655026	0.0042906	9.8538e-07	1.51515e-06	FALSE
CFAP43	0.00674189	0.00127915	0.0144405	0.000208529	0.281064	0.305942	FALSE
CFAP46	0.000609902	0.00272923	0.0423297	0.00179181	0.00157221	0.00207594	FALSE
CFAP47	0.000640079	0.000962766	0.020358	0.000414449	0.128579	0.145629	FALSE
CFB	0.0140205	0.0613357	0.188396	0.0354931	1.06263e-45	7.33578e-45	FALSE
CFC1	0.00182214	0.000564868	0.0118259	0.000139851	0.377375	0.403323	FALSE
CFDP1	0.387909	0.0501882	0.0857211	0.00734811	1.45294e-10	2.61958e-10	FALSE
CFH	0.440751	0.107837	0.157125	0.0246884	3.82974e-32	1.58806e-31	FALSE
CFHR1	0.0347788	0.0244037	0.0974826	0.00950285	3.01518e-13	6.00517e-13	FALSE
CFL2	3.4408	0.143262	0.220735	0.0487239	1.76071e-62	2.04938e-61	FALSE
CFLAR	2.57545	0.0933823	0.162401	0.026374	2.99293e-34	1.368e-33	FALSE
CFP	-0.00273458	0.0345566	0.150738	0.0227218	1.09175e-29	4.12082e-29	FALSE
CFTR	-0.000656084	0.00198539	0.0444278	0.00197383	0.00090717	0.00121628	FALSE
CGAS	0.00331899	0.0257904	0.128968	0.0166329	4.16743e-22	1.16007e-21	FALSE
CGB3	0.0462423	-0.00456505	-0.0227324	0.000516764	0.0896918	0.103292	FALSE
CGNL1	0.0563221	0.0734698	0.169849	0.0288487	2.38529e-37	1.23076e-36	FALSE
CGRRF1	0.122718	0.0293565	0.0805999	0.00649635	1.68083e-09	2.8939e-09	FALSE
CH25H	0.0054315	0.00159634	0.0180419	0.000325509	0.178045	0.198246	FALSE
CHAD	0.0387716	0.0125886	0.049936	0.00249361	0.000191727	0.000267073	FALSE
CHAF1A	0.320089	0.0431227	0.0786612	0.00618758	4.08839e-09	6.95527e-09	FALSE
CHAMP1	0.208535	0.0407765	0.0846567	0.00716676	2.44602e-10	4.36914e-10	FALSE
CHD3	0.119021	0.102537	0.208374	0.0434195	9.96562e-56	9.64757e-55	FALSE
CHD5	0.00712687	0.0120491	0.0882637	0.00779049	4.08092e-11	7.50919e-11	FALSE
CHD7	0.599098	0.0935497	0.135957	0.0184842	2.07648e-24	6.31014e-24	FALSE
CHEK1	0.0159348	0.00902924	0.0537724	0.00289147	5.90404e-05	8.39719e-05	FALSE
CHEK2	0.0139259	0.011974	0.0708788	0.0050238	1.17572e-07	1.88605e-07	FALSE
CHFR	0.374421	0.127101	0.204235	0.0417118	1.46303e-53	1.32894e-52	FALSE
CHIT1	0.0019519	0.00258205	0.0338773	0.00114767	0.0114254	0.0143426	FALSE
CHKA	0.240422	0.0116586	0.0248809	0.000619061	0.0632454	0.0742537	FALSE
CHODL	0.0123705	0.00530659	0.0393986	0.00155225	0.00326152	0.00424549	FALSE
CHRAC1	0.194481	0.0785714	0.159343	0.0253901	5.08514e-33	2.19975e-32	FALSE
CHRDL2	0.0302961	0.0693344	0.158372	0.0250816	1.2354e-32	5.23111e-32	FALSE
CHRM1	0.00343135	5.85809e-05	0.0010488	1.09998e-06	0.937601	0.942498	FALSE
CHRM2	0.00519544	0.000110602	0.0015446	2.3858e-06	0.908213	0.916453	FALSE
CHRM3	0.000237848	0.00126806	0.0291288	0.000848489	0.0296519	0.0359863	FALSE
CHRM4	0.00760817	-0.00160485	-0.0221996	0.000492823	0.0974711	0.111814	FALSE
CHRM5	0.00167457	0.00179922	0.0282542	0.000798301	0.0349112	0.0421342	FALSE
CHRNA2	0.000368998	0.00250788	0.0448701	0.00201333	0.000805482	0.00108459	FALSE
CHRNA5	0.0696313	0.000264425	0.00103299	1.06708e-06	0.93854	0.943062	FALSE
CHRNA6	0.00813251	-0.000522448	-0.00645463	4.16623e-05	0.629952	0.650621	FALSE
CHRNB1	2.54345	0.0887163	0.21272	0.0452498	4.70263e-58	4.77417e-57	FALSE
CHRNB2	0.00490769	0.00281225	0.0308641	0.000952593	0.0212045	0.0261272	FALSE
CHRNB3	0.00901936	-0.000940576	-0.010884	0.000118461	0.416543	0.442351	FALSE
CHRNB4	0.0199037	0.00217876	0.0151274	0.000228837	0.25881	0.282949	FALSE
CHST8	0.00424516	0.00210193	0.0244846	0.000599498	0.0675692	0.0790889	FALSE
CHUK	0.319016	0.0747525	0.134723	0.0181503	5.40479e-24	1.62371e-23	FALSE
CIDEC	0.0471869	0.0131408	0.053864	0.00290133	5.73486e-05	8.16121e-05	FALSE
CIITA	0.16962	0.276008	0.3368	0.113434	6.6666e-148	5.65531e-146	TRUE
CILP2	0.00486111	0.00226037	0.025092	0.000629607	0.0610378	0.0717459	FALSE
CINP	0.50572	0.0560346	0.0925508	0.00856565	4.41917e-12	8.45164e-12	FALSE
CIP2A	0.0473794	0.00916906	0.0391998	0.00153662	0.00342145	0.00444443	FALSE
CISD2	0.196449	0.0194515	0.0452655	0.00204896	0.000723645	0.000978083	FALSE
CKAP2	0.0974637	0.0397677	0.106031	0.0112427	2.07405e-15	4.46864e-15	FALSE
CKAP4	0.559011	0.121623	0.173698	0.0301709	5.24149e-39	2.83914e-38	FALSE
CKAP5	1.68339	0.111817	0.162796	0.0265026	2.06645e-34	9.4973e-34	FALSE
CKS2	0.0252032	0.0159454	0.0771434	0.00595111	8.08037e-09	1.35712e-08	FALSE
CLCN3	0.911071	0.0778289	0.109523	0.0119953	2.40862e-16	5.40833e-16	FALSE
CLCN4	1.61832	0.0794969	0.104382	0.0108955	5.59954e-15	1.18602e-14	FALSE
CLCN5	0.102707	0.100584	0.205133	0.0420796	4.9988e-54	4.60755e-53	FALSE
CLDN18	0.00534279	0.00127057	0.0153839	0.000236664	0.25082	0.274815	FALSE
CLDN5	0.18699	0.0657464	0.122243	0.0149434	5.24338e-20	1.36683e-19	FALSE
CLDN7	0.00468359	0.0028776	0.0324714	0.00105439	0.0153344	0.0190775	FALSE
CLEC10A	-0.035745	0.14169	0.306715	0.0940743	1.00311e-121	4.82745e-120	FALSE
CLEC12A	0.0010656	0.00622581	0.0642897	0.00413317	1.5575e-06	2.37517e-06	FALSE
CLEC14A	0.306583	0.0689603	0.110169	0.0121371	1.6056e-16	3.63128e-16	FALSE
CLEC16A	0.481345	0.0985458	0.154407	0.0238414	4.37464e-31	1.74324e-30	FALSE
CLEC2A	0.00103424	0.000719731	0.0179184	0.00032107	0.181032	0.201437	FALSE
CLEC4A	0.0238493	0.0167373	0.0794956	0.00631955	2.79588e-09	4.7857e-09	FALSE
CLEC4C	0.00165301	0.000675278	0.0137645	0.000189462	0.304201	0.329409	FALSE
CLEC4M	0.0135988	0.0188682	0.0943838	0.0089083	1.6554e-12	3.20885e-12	FALSE
CLEC5A	0.00135437	0.00287462	0.0379136	0.00143744	0.00464054	0.00596913	FALSE
CLEC7A	-0.000802693	0.0166164	0.116441	0.0135585	2.75432e-18	6.72784e-18	FALSE
CLEC9A	0.00817545	0.0182387	0.0975113	0.00950846	2.96717e-13	5.91189e-13	FALSE
CLGN	0.0376159	-0.00462621	-0.0262795	0.000690611	0.0497737	0.0590465	FALSE
CLIC3	0.00158814	0.00632269	0.0621161	0.00385841	3.46753e-06	5.20389e-06	FALSE
CLIC4	0.510149	0.323423	0.336154	0.113	2.61535e-147	2.18164e-145	TRUE
CLIC6	0.125883	0.0271959	0.0651982	0.00425081	1.10619e-06	1.69675e-06	FALSE
CLK2	0.498086	0.0986997	0.147166	0.0216578	2.31741e-28	8.22014e-28	FALSE
CLK3	0.554293	0.06744	0.10401	0.010818	6.98973e-15	1.47299e-14	FALSE
CLK4	0.401501	0.0423281	0.0709958	0.00504041	1.12057e-07	1.79989e-07	FALSE
CLN3	0.137789	0.0322333	0.0813163	0.00661233	1.20395e-09	2.0872e-09	FALSE
CLN5	0.257019	0.0439759	0.0877048	0.00769213	5.41174e-11	9.90701e-11	FALSE
CLNK	0.000808354	0.0104276	0.0813554	0.00661871	1.18207e-09	2.05141e-09	FALSE
CLOCK	0.256773	0.0492683	0.0979246	0.00958924	2.35444e-13	4.70417e-13	FALSE
CLPTM1L	0.708456	0.158802	0.213751	0.0456897	1.29623e-58	1.3349e-57	FALSE
CLPX	1.95358	0.0656682	0.10865	0.0118048	4.15417e-16	9.22432e-16	FALSE
CLSTN1	0.972091	0.0776955	0.108136	0.0116933	5.71464e-16	1.26055e-15	FALSE
CLSTN3	0.000256233	0.0439299	0.173995	0.0302743	3.8882e-39	2.11756e-38	FALSE
CLTC	1.27843	0.126374	0.174733	0.0305315	1.84944e-39	1.01831e-38	FALSE
CMA1	0.00866148	0.00616742	0.0458689	0.00210395	0.000613513	0.000833278	FALSE
CMKLR1	0.0378583	0.0760229	0.198623	0.0394511	1.06739e-50	8.75788e-50	FALSE
CMSS1	0.328662	0.0348302	0.0629438	0.00396192	2.56435e-06	3.874e-06	FALSE
CMTM5	0.00336311	0.000315744	0.00502335	2.5234e-05	0.707692	0.725373	FALSE
CMTM8	0.0773273	0.0108925	0.0365886	0.00133873	0.00629549	0.00802775	FALSE
CMYA5	4.93702	0.0213359	0.0572432	0.00327678	1.90042e-05	2.75699e-05	FALSE
CNDP1	0.000223676	0.0018074	0.0355684	0.00126511	0.00791314	0.0100445	FALSE
CNGB1	0.00982311	0.00381182	0.0336048	0.00112928	0.0121055	0.0151659	FALSE
CNGB3	0.00124047	0.00298941	0.038595	0.00148957	0.00395284	0.00512008	FALSE
CNIH4	0.862304	0.141307	0.191346	0.0366134	4.10771e-47	3.01012e-46	FALSE
CNKSR3	0.054206	0.01569	0.0599005	0.00358808	7.63599e-06	1.13005e-05	FALSE
CNMD	0.00406439	0.00464118	0.043626	0.00190323	0.00112238	0.00149481	FALSE
CNNM1	0.00220828	0.00129742	0.0202082	0.000408373	0.131415	0.148673	FALSE
CNNM3	0.206769	0.0397729	0.0856	0.00732736	1.54211e-10	2.77936e-10	FALSE
CNOT1	1.0988	0.111828	0.154422	0.023846	4.31656e-31	1.72146e-30	FALSE
CNP	1.30649	0.120193	0.216919	0.047054	2.3731e-60	2.5488e-59	FALSE
CNR1	0.00936395	0.00331119	0.0288949	0.000834917	0.030987	0.0375248	FALSE
CNR2	0.00862107	-0.00127877	-0.0143416	0.000205681	0.284374	0.309276	FALSE
CNRIP1	0.0773905	0.0448715	0.125399	0.0157249	5.6037e-21	1.50788e-20	FALSE
CNST	0.387659	0.0360933	0.0614021	0.00377021	4.48517e-06	6.70497e-06	FALSE
CNTF	0.0631864	0.0380753	0.119802	0.0143526	2.84175e-19	7.17605e-19	FALSE
CNTLN	0.0380782	0.0114724	0.0503414	0.00253426	0.000169919	0.000237289	FALSE
CNTN2	0.00572355	0.00122312	0.0138303	0.000191278	0.301894	0.327335	FALSE
CNTNAP1	0.152742	0.0484654	0.106214	0.0112814	1.85657e-15	4.00696e-15	FALSE
CNTNAP3	0.0249809	0.00615757	0.0349955	0.00122469	0.00897641	0.0113452	FALSE
CNTNAP4	0.0012763	0.00429859	0.0535919	0.00287209	6.25164e-05	8.884e-05	FALSE
CNTROB	0.296712	0.0496798	0.0937387	0.00878694	2.3438e-12	4.51876e-12	FALSE
COASY	0.888419	0.0903383	0.128413	0.01649	6.27286e-22	1.73457e-21	FALSE
COBLL1	0.0546864	0.0183649	0.0669297	0.00447958	5.6914e-07	8.86018e-07	FALSE
COCH	0.00911199	0.00270925	0.0265541	0.000705122	0.0474327	0.0564031	FALSE
COIL	0.386213	0.0320139	0.0568125	0.00322766	2.19515e-05	3.17812e-05	FALSE
COL10A1	0.00701836	0.000654585	0.00835213	6.97581e-05	0.532999	0.558321	FALSE
COL11A1	0.00197068	0.00280375	0.0383122	0.00146783	0.00422615	0.00545433	FALSE
COL17A1	0.00244295	0.00262662	0.0352623	0.00124343	0.00846623	0.010722	FALSE
COL18A1	0.208088	0.136896	0.204132	0.0416698	1.65366e-53	1.49397e-52	FALSE
COL23A1	0.0623608	0.0118982	0.0448935	0.00201542	0.000800421	0.00107807	FALSE
COL25A1	0.0110375	0.000644161	0.00604187	3.65041e-05	0.652001	0.671454	FALSE
COL2A1	0.00880835	0.00265865	0.0244141	0.000596048	0.068364	0.0799817	FALSE
COL4A1	0.609154	0.233388	0.227189	0.0516149	3.55215e-66	4.60583e-65	FALSE
COL4A2	0.34194	0.152918	0.195253	0.0381236	5.08928e-49	3.96141e-48	FALSE
COL4A3	0.194049	0.0246348	0.0519657	0.00270043	0.000103828	0.000145849	FALSE
COL4A4	0.155733	0.0505392	0.10796	0.0116554	6.36894e-16	1.40117e-15	FALSE
COL4A5	0.217784	0.00023541	0.000546236	2.98374e-07	0.967477	0.969608	FALSE
COL5A1	0.284188	0.157551	0.19993	0.0399719	2.34014e-51	1.95533e-50	FALSE
COL5A2	0.200111	0.157325	0.229965	0.0528838	8.42202e-68	1.14234e-66	FALSE
COL7A1	0.10193	0.00735299	0.0230821	0.000532785	0.0848635	0.0980702	FALSE
COLEC12	0.0338877	0.0653149	0.18353	0.0336833	2.02255e-43	1.27492e-42	FALSE
COLQ	1.04469	0.0745606	0.0907591	0.00823722	1.13307e-11	2.13115e-11	FALSE
COMP	0.0769826	0.0264963	0.0868558	0.00754393	8.28083e-11	1.50931e-10	FALSE
COMT	2.00611	0.110143	0.166511	0.027726	6.08132e-36	2.97818e-35	FALSE
COPS5	1.19003	0.110256	0.162158	0.0262951	3.75579e-34	1.70889e-33	FALSE
COQ8A	4.33164	0.0607725	0.111873	0.0125155	5.43995e-17	1.25354e-16	FALSE
CORIN	0.0177581	-0.00184081	-0.0151295	0.000228902	0.258743	0.282938	FALSE
CORO1B	0.0820935	0.0679435	0.168399	0.0283584	9.81666e-37	4.93297e-36	FALSE
CORO1C	0.352357	0.176729	0.255543	0.0653021	8.13749e-84	1.69701e-82	FALSE
CORT	0.0104156	-0.00105094	-0.011641	0.000135514	0.384877	0.410902	FALSE
CP	0.00932866	0.0122535	0.0754047	0.00568587	1.73621e-08	2.87168e-08	FALSE
CPA4	0.00628629	0.0145474	0.0877177	0.00769439	5.37668e-11	9.85003e-11	FALSE
CPA5	0.0070956	0.00424739	0.0392448	0.00154015	0.00338464	0.00439889	FALSE
CPA6	0.00520292	0.000511391	0.00715792	5.12358e-05	0.59314	0.616161	FALSE
CPB2	0.00229021	0.000324056	0.00693065	4.8034e-05	0.604928	0.626845	FALSE
CPEB1	0.18526	-0.00618592	-0.015106	0.00022819	0.259484	0.283625	FALSE
CPEB2	0.282839	0.164851	0.251917	0.0634623	1.97663e-81	3.83452e-80	FALSE
CPEB3	1.37282	0.0594128	0.0829685	0.00688377	5.51612e-10	9.7007e-10	FALSE
CPLX3	0.00818684	-0.000119769	-0.00138784	1.9261e-06	0.917493	0.925071	FALSE
CPNE9	0.0060682	-0.000201147	-0.00272684	7.43564e-06	0.838714	0.850266	FALSE
CPS1	0.0429386	0.00754066	0.0343691	0.00118123	0.0102834	0.0129447	FALSE
CPSF6	1.16111	0.0950299	0.131534	0.0173013	6.14882e-23	1.77172e-22	FALSE
CPT1A	0.35839	0.0618509	0.103895	0.0107942	7.48336e-15	1.57305e-14	FALSE
CPVL	0.108406	0.105662	0.216416	0.0468358	4.50079e-60	4.81335e-59	FALSE
CPXM2	0.134153	0.0526871	0.111313	0.0123907	7.77501e-17	1.77852e-16	FALSE
CPZ	0.0019903	0.00175243	0.0274084	0.00075122	0.0407352	0.048775	FALSE
CR1	0.00578461	0.0106836	0.0737987	0.00544625	3.46718e-08	5.68028e-08	FALSE
CR2	0.00815421	0.00132462	0.0137821	0.000189946	0.303584	0.328811	FALSE
CRB2	0.00107574	0.0023026	0.0369454	0.00136496	0.0058043	0.00742411	FALSE
CREB1	0.724313	0.0853929	0.138015	0.0190482	4.12508e-25	1.28556e-24	FALSE
CREB3	0.750473	0.130171	0.178696	0.0319324	3.21879e-41	1.86243e-40	FALSE
CREB5	0.134017	0.0277908	0.069663	0.00485294	1.92801e-07	3.07119e-07	FALSE
CREBBP	1.55905	0.128103	0.181535	0.0329548	1.66879e-42	1.01609e-41	FALSE
CREG1	1.07674	0.132363	0.180245	0.0324884	6.43972e-42	3.837e-41	FALSE
CREG2	0.00204965	0.00168735	0.0293384	0.000860744	0.0284978	0.0346529	FALSE
CRH	0.00149176	0.00141782	0.0270874	0.000733725	0.0431517	0.051496	FALSE
CRHR1	0.0179769	0.00529287	0.0335406	0.00112497	0.0122708	0.0153538	FALSE
CRHR2	0.180048	-0.0276826	-0.0688436	0.00473944	2.67863e-07	4.23321e-07	FALSE
CRIPT	0.383895	0.0595298	0.103688	0.0107511	8.46474e-15	1.77264e-14	FALSE
CRK	0.705518	0.0613921	0.089933	0.00808795	1.73843e-11	3.2478e-11	FALSE
CRKL	1.66348	0.0892372	0.135347	0.0183188	3.33545e-24	1.00566e-23	FALSE
CRNDE	0.0332165	0.00635357	0.03147	0.000990363	0.0187944	0.0232434	FALSE
CRNN	0.00434211	-0.00105917	-0.023209	0.000538656	0.0831653	0.096241	FALSE
CRTAC1	0.0462077	-0.00181043	-0.00722438	5.21916e-05	0.589713	0.61295	FALSE
CRTAM	0.0057881	0.00934248	0.0685519	0.00469936	3.0086e-07	4.73374e-07	FALSE
CRY2	2.08048	0.0191367	0.0295205	0.000871462	0.0275267	0.0335291	FALSE
CRYAA	0.00271961	0.00130198	0.0199534	0.000398136	0.136351	0.154015	FALSE
CRYBB3	0.0295664	0.0233396	0.0973881	0.00948444	3.17839e-13	6.32519e-13	FALSE
CRYBG1	-0.026913	0.0721784	0.243414	0.0592506	5.49225e-76	9.51166e-75	FALSE
CRYBG3	0.36704	0.0729823	0.123775	0.0153202	1.78368e-20	4.71846e-20	FALSE
CRYGC	0.00153467	0.000927742	0.0192641	0.000371104	0.150419	0.16918	FALSE
CRYGS	0.0164579	0.0114068	0.0658057	0.00433039	8.77763e-07	1.35342e-06	FALSE
CRYZ	0.479699	0.0768269	0.119959	0.0143902	2.55169e-19	6.46316e-19	FALSE
CRYZL1	0.434365	0.0608791	0.101122	0.0102257	3.80671e-14	7.80524e-14	FALSE
CSE1L	0.86152	0.0917686	0.130833	0.0171172	1.04145e-22	2.97175e-22	FALSE
CSF1	0.198451	0.215474	0.309556	0.0958249	4.54037e-124	2.27245e-122	FALSE
CSF1R	0.00919428	0.105799	0.240133	0.0576638	6.09268e-74	9.96532e-73	FALSE
CSF2	0.00092158	0.0010925	0.0231141	0.000534264	0.0844324	0.0975945	FALSE
CSF2RA	-0.000749623	0.0101984	0.0889065	0.00790436	2.9435e-11	5.45234e-11	FALSE
CSF2RB	-0.00427069	0.028574	0.149997	0.0224992	2.06924e-29	7.66582e-29	FALSE
CSF3	0.0206948	0.0015568	0.010319	0.000106482	0.441147	0.466993	FALSE
CSF3R	0.0264435	0.0347133	0.129814	0.0168517	2.2275e-22	6.27739e-22	FALSE
CSK	0.446133	0.140912	0.207254	0.0429543	3.88224e-55	3.67308e-54	FALSE
CSNK1A1	0.654525	0.123709	0.174865	0.0305779	1.61709e-39	8.91358e-39	FALSE
CSNK1A1L	0.000457242	0.00120427	0.0276296	0.000763395	0.0391377	0.0469296	FALSE
CSNK1E	1.05896	0.0859357	0.123413	0.0152309	2.30323e-20	6.0704e-20	FALSE
CSNK1G1	0.141188	0.0492452	0.115743	0.0133965	4.37803e-18	1.05958e-17	FALSE
CSNK2A1	2.30221	0.0954852	0.174158	0.030331	3.30112e-39	1.80372e-38	FALSE
CSNK2A2	0.863248	0.170457	0.226802	0.051439	5.96606e-66	7.69591e-65	FALSE
CSNK2B	2.22685	0.0872791	0.152718	0.0233228	1.94218e-30	7.55293e-30	FALSE
CSPG4	0.61599	0.325888	0.335281	0.112414	1.65079e-146	1.31146e-144	TRUE
CSPP1	0.208105	0.0376349	0.0816697	0.00666993	1.02013e-09	1.77406e-09	FALSE
CSRP1	0.358947	0.108003	0.16851	0.0283955	8.82014e-37	4.4456e-36	FALSE
CSRP3	4.62836	0.194156	0.167825	0.0281651	1.71422e-36	8.56256e-36	FALSE
CST2	0.00268313	0.000396298	0.00722261	5.21661e-05	0.589804	0.61295	FALSE
CST4	0.0203029	0.00435067	0.0279399	0.00078064	0.0369865	0.04451	FALSE
CST7	-0.018232	0.0436377	0.194275	0.0377428	1.54067e-48	1.18087e-47	FALSE
CTAG1B	0.000591178	0.000827858	0.0214541	0.00046028	0.10925	0.124612	FALSE
CTBP1	2.66283	0.0793563	0.162963	0.0265568	1.76743e-34	8.18316e-34	FALSE
CTBP2	0.303754	0.0522349	0.0948261	0.008992	1.30244e-12	2.53155e-12	FALSE
CTCF	0.89663	0.0835557	0.119928	0.0143827	2.60731e-19	6.59402e-19	FALSE
CTCFL	0.0062572	0.00118118	0.0138013	0.000190476	0.30291	0.328294	FALSE
CTDSPL	0.613617	0.11903	0.165245	0.0273059	2.04153e-35	9.84378e-35	FALSE
CTH	0.185645	0.00441782	0.0109213	0.000119274	0.41495	0.440846	FALSE
CTHRC1	0.0122193	0.0206611	0.104499	0.0109201	5.2195e-15	1.1074e-14	FALSE
CTLA4	-0.00579501	0.0187458	0.123002	0.0151294	3.07905e-20	8.08534e-20	FALSE
CTNNA1	2.01088	0.121524	0.191517	0.0366789	3.39539e-47	2.50279e-46	FALSE
CTNNAL1	0.840473	0.135378	0.165803	0.0274905	1.19913e-35	5.80991e-35	FALSE
CTNNB1	1.37808	0.139175	0.198377	0.0393532	1.41931e-50	1.16262e-49	FALSE
CTNND1	0.78921	0.11429	0.149645	0.0223937	2.80186e-29	1.02735e-28	FALSE
CTNND2	0.00525888	0.00625183	0.0544701	0.002967	4.72543e-05	6.75158e-05	FALSE
CTRL	0.0122319	0.00461606	0.0341848	0.0011686	0.0106988	0.0134508	FALSE
CTSA	1.6038	0.07852	0.113132	0.012799	2.41843e-17	5.67208e-17	FALSE
CTSC	0.100048	0.141058	0.256596	0.0658418	1.62157e-84	3.4536e-83	FALSE
CTSG	0.00622268	0.0144103	0.0881198	0.0077651	4.38928e-11	8.07066e-11	FALSE
CTSH	0.309542	0.0300593	0.0575338	0.00331014	1.72324e-05	2.5094e-05	FALSE
CTSK	0.243365	0.135935	0.224612	0.0504506	1.09624e-64	1.36825e-63	FALSE
CTSL	1.24937	0.0692991	0.0905705	0.00820301	1.24984e-11	2.34726e-11	FALSE
CTTN	1.6198	0.200097	0.259205	0.0671872	2.89468e-86	6.49681e-85	FALSE
CTTNBP2NL	0.132203	0.0512156	0.118178	0.0139659	8.58838e-19	2.14068e-18	FALSE
CTXN3	0.0195284	0.003304	0.0202821	0.000411365	0.13001	0.147217	FALSE
CUBN	0.0238438	0.00282066	0.0175633	0.000308468	0.189835	0.210764	FALSE
CUEDC2	1.81799	0.106213	0.16443	0.0270373	4.42761e-35	2.0985e-34	FALSE
CUL1	1.58888	0.136229	0.196934	0.0387832	7.46429e-50	5.95834e-49	FALSE
CUL2	0.833736	0.105235	0.156746	0.0245694	5.39314e-32	2.21615e-31	FALSE
CUL3	1.45111	0.108471	0.164508	0.027063	4.11119e-35	1.95594e-34	FALSE
CUL4A	2.49095	0.118421	0.198761	0.0395061	9.09379e-51	7.47363e-50	FALSE
CUL4B	0.280562	0.0629807	0.119069	0.0141775	4.68957e-19	1.17592e-18	FALSE
CUL5	1.44761	0.0631914	0.0909662	0.00827485	1.01715e-11	1.91797e-11	FALSE
CUTA	1.27929	0.110185	0.154192	0.0237752	5.29103e-31	2.10338e-30	FALSE
CUX2	0.0460808	0.00643643	0.0279445	0.000780896	0.0369555	0.0444942	FALSE
CUZD1	0.00138028	0.00541978	0.0569642	0.00324492	2.08672e-05	3.02375e-05	FALSE
CX3CL1	0.0760156	0.0370354	0.0928478	0.00862071	3.77404e-12	7.23164e-12	FALSE
CX3CR1	0.0149948	0.010999	0.0647695	0.00419509	1.30074e-06	1.98906e-06	FALSE
CXADR	0.0134827	0.00290898	0.0218489	0.000477375	0.102879	0.117721	FALSE
CXCL10	-0.049493	0.139794	0.287178	0.0824713	2.68066e-106	9.58335e-105	FALSE
CXCL11	0.000254853	0.0394355	0.147647	0.0217997	1.54211e-28	5.50359e-28	FALSE
CXCL12	0.759501	0.157697	0.182976	0.0334804	3.64144e-43	2.26967e-42	FALSE
CXCL13	0.0025614	0.00280386	0.0352987	0.001246	0.0083988	0.010642	FALSE
CXCL16	-0.00639259	0.0403271	0.176174	0.0310374	4.28517e-40	2.39367e-39	FALSE
CXCL2	0.0101054	0.0201083	0.0994411	0.00988854	9.99401e-14	2.02428e-13	FALSE
CXCL6	0.00501886	0.000963474	0.0125306	0.000157016	0.349607	0.375813	FALSE
CXCL9	-0.115349	0.408949	0.521272	0.271724	0	0	TRUE
CXCR1	0.0162018	0.00689086	0.0452352	0.00204622	0.000729633	0.000985379	FALSE
CXCR2	0.00387038	-0.000283123	-0.00526732	2.77446e-05	0.694195	0.712561	FALSE
CXCR3	-0.0378844	0.0977626	0.270961	0.0734201	2.14151e-94	6.19552e-93	FALSE
CXCR4	-0.00339632	0.191474	0.368976	0.136143	2.44385e-179	3.7065e-177	FALSE
CXCR5	0.00228064	0.00360964	0.0470524	0.00221393	0.000441319	0.000602675	FALSE
CXCR6	-0.00317637	0.0169073	0.118997	0.0141603	4.92531e-19	1.23441e-18	FALSE
CYBA	0.863904	0.120552	0.15677	0.024577	5.27626e-32	2.17347e-31	FALSE
CYBB	-0.00865007	0.0804931	0.236621	0.0559893	8.69516e-72	1.31877e-70	FALSE
CYBC1	0.0878521	0.0756166	0.181862	0.033074	1.18175e-42	7.21299e-42	FALSE
CYCS	4.47019	-0.0500838	-0.15961	0.0254752	3.98043e-33	1.72934e-32	FALSE
CYFIP2	0.122424	0.0565825	0.124813	0.0155783	8.52403e-21	2.27899e-20	FALSE
CYHR1	1.04469	0.0582694	0.0850001	0.00722502	2.06908e-10	3.70377e-10	FALSE
CYLD	1.19505	0.309532	0.347539	0.120783	5.47938e-158	5.83496e-156	TRUE
CYP11A1	0.0983072	0.00162679	0.00551812	3.04496e-05	0.680421	0.698565	FALSE
CYP11B2	0.00119241	0.00147888	0.0275964	0.000761562	0.039374	0.0472016	FALSE
CYP17A1	0.225179	0.0357961	0.0757676	0.00574073	1.48211e-08	2.45954e-08	FALSE
CYP19A1	0.0136789	0.00286899	0.0220653	0.000486876	0.0995156	0.114054	FALSE
CYP1A1	0.00521342	0.00184702	0.0206372	0.000425896	0.123419	0.140134	FALSE
CYP1A2	0.0027109	4.15641e-05	0.0007568	5.72747e-07	0.954952	0.958014	FALSE
CYP1B1	0.0436723	0.0789607	0.188899	0.0356827	6.12955e-46	4.28469e-45	FALSE
CYP20A1	0.150706	0.04526	0.107257	0.011504	9.81986e-16	2.14435e-15	FALSE
CYP24A1	0.00276461	0.000940693	0.0139724	0.000195228	0.296955	0.322259	FALSE
CYP27A1	1.00092	0.08369	0.108601	0.0117941	4.28256e-16	9.50098e-16	FALSE
CYP27B1	0.00522796	0.00182234	0.021378	0.000457021	0.110513	0.12588	FALSE
CYP2C19	0.00527409	0.00138001	0.0168623	0.000284336	0.208127	0.230103	FALSE
CYP2C8	0.00266606	0.00101005	0.0170219	0.000289745	0.203853	0.225527	FALSE
CYP2C9	0.00333327	-0.000151281	-0.00280505	7.86831e-06	0.834154	0.845986	FALSE
CYP2D6	0.00600602	0.00911105	0.0672458	0.004522	5.03216e-07	7.85343e-07	FALSE
CYP2J2	0.90413	0.156729	0.197593	0.0390432	3.50128e-50	2.831e-49	FALSE
CYP3A5	0.00153537	0.00351369	0.0441429	0.0019486	0.000978829	0.0013085	FALSE
CYP46A1	0.039691	0.00474965	0.0236637	0.000559969	0.0773016	0.089871	FALSE
CYP4F2	0.00368664	0.000254263	0.00456506	2.08398e-05	0.733292	0.749771	FALSE
CYP7A1	0.00558205	-0.000658734	-0.0103194	0.00010649	0.441129	0.466993	FALSE
CYREN	0.757074	0.0547494	0.07738	0.00598766	7.27254e-09	1.22432e-08	FALSE
CYSLTR1	0.00369435	0.00428276	0.0446854	0.00199678	0.000846589	0.00113686	FALSE
CYSLTR2	0.0010129	0.00324952	0.0450769	0.00203193	0.00076166	0.00102808	FALSE
CYTH2	0.0447338	0.0284812	0.101881	0.0103798	2.44974e-14	5.05605e-14	FALSE
CYTOR	0.0282397	0.062764	0.17668	0.031216	2.55654e-40	1.44093e-39	FALSE
DAB2	0.0370499	0.0697628	0.188522	0.0355404	9.26495e-46	6.42258e-45	FALSE
DACH1	0.0367192	0.0210378	0.0861045	0.00741398	1.20254e-10	2.17282e-10	FALSE
DACH2	0.00108446	0.00114169	0.0237582	0.00056445	0.0761262	0.0886074	FALSE
DACT2	0.0121795	0.00399799	0.0307799	0.000947401	0.02156	0.0265388	FALSE
DAG1	2.49477	0.0731095	0.145498	0.0211696	9.40739e-28	3.26519e-27	FALSE
DAP	0.128974	0.0649279	0.149978	0.0224934	2.10414e-29	7.78359e-29	FALSE
DAP3	1.89241	0.0868696	0.142683	0.0203583	9.64358e-27	3.20067e-26	FALSE
DAPK1	0.0844308	0.0488459	0.126845	0.0160895	1.97349e-21	5.37689e-21	FALSE
DAXX	0.346422	0.0883383	0.150187	0.0225562	1.75661e-29	6.53183e-29	FALSE
DAZAP1	1.43466	0.107404	0.162837	0.026516	1.98801e-34	9.15363e-34	FALSE
DAZAP2	0.455236	0.0962423	0.153473	0.023554	9.99377e-31	3.91997e-30	FALSE
DAZL	0.0312786	0.00992605	0.0499777	0.00249777	0.000189368	0.000263934	FALSE
DBN1	0.299515	0.0457812	0.0835948	0.00698809	4.0871e-10	7.22825e-10	FALSE
DBR1	0.395365	0.0266538	0.0466543	0.00217662	0.00049345	0.000672765	FALSE
DCAF1	0.593612	0.0627597	0.095705	0.00915944	8.06206e-13	1.58238e-12	FALSE
DCLK1	0.030517	0.0634326	0.186409	0.0347482	9.2284e-45	6.15842e-44	FALSE
DCT	0.000784505	0.00115968	0.0227453	0.000517349	0.0895104	0.103107	FALSE
DCTN1	2.02585	0.167528	0.26018	0.0676934	6.35737e-87	1.45957e-85	FALSE
DCX	0.00354159	0.00230964	0.0274129	0.000751465	0.0407025	0.0487475	FALSE
DDB1	2.35146	0.10193	0.171854	0.0295339	3.29997e-38	1.74591e-37	FALSE
DDB2	0.137819	0.0453858	0.104548	0.0109303	5.06969e-15	1.07653e-14	FALSE
DDC	0.0116625	-0.00162719	-0.0183249	0.000335801	0.171335	0.191199	FALSE
DDI2	1.33212	0.0470595	0.0650223	0.0042279	1.18238e-06	1.81028e-06	FALSE
DDIT3	0.514476	0.0385262	0.0602274	0.00362734	6.80787e-06	1.00988e-05	FALSE
DDIT4L	1.1716	0.0201267	0.0234765	0.000551148	0.0796727	0.0924558	FALSE
DDR1	1.02323	0.135013	0.179734	0.0323044	1.09705e-41	6.48258e-41	FALSE
DDR2	0.193924	0.0693306	0.136438	0.0186154	1.42568e-24	4.34828e-24	FALSE
DDX1	2.03946	0.126015	0.204428	0.0417908	1.16186e-53	1.06115e-52	FALSE
DDX10	0.246329	0.0475169	0.0947538	0.00897829	1.35462e-12	2.63193e-12	FALSE
DDX19A	0.784429	0.0847971	0.126434	0.0159854	2.65842e-21	7.20768e-21	FALSE
DDX20	0.230401	0.052463	0.108189	0.0117048	5.52967e-16	1.22082e-15	FALSE
DDX21	0.547701	0.109576	0.164717	0.0271317	3.373e-35	1.61086e-34	FALSE
DDX25	0.00509598	0.00034132	0.00487502	2.37658e-05	0.715943	0.73323	FALSE
DDX27	0.748709	0.141064	0.192337	0.0369936	1.36067e-47	1.01342e-46	FALSE
DDX28	0.475739	0.0496004	0.0787917	0.00620813	3.85338e-09	6.56439e-09	FALSE
DDX31	0.170242	0.0296923	0.0691023	0.00477513	2.41543e-07	3.82691e-07	FALSE
DDX39B	2.51411	0.0810379	0.141781	0.0201019	2.01196e-26	6.60753e-26	FALSE
DDX3X	1.79393	0.111295	0.161889	0.026208	4.82712e-34	2.17852e-33	FALSE
DDX3Y	-0.0938205	0.20046	0.341394	0.11655	3.61481e-152	3.23074e-150	FALSE
DDX43	0.00543868	0.000364573	0.00516279	2.66544e-05	0.699966	0.717896	FALSE
DDX50	0.439534	0.0964176	0.15408	0.0237405	5.84601e-31	2.32032e-30	FALSE
DDX51	0.186953	0.0388659	0.0852226	0.00726289	1.85583e-10	3.33278e-10	FALSE
DDX55	0.179574	0.0307811	0.068725	0.00472312	2.80832e-07	4.42558e-07	FALSE
DDX58	0.274588	0.161972	0.253569	0.0642974	1.63553e-82	3.2355e-81	FALSE
DDX6	2.13854	0.083525	0.143619	0.0206263	4.47151e-27	1.5091e-26	FALSE
DEFA1	0.00275714	-0.000283731	-0.00660984	4.369e-05	0.621744	0.642674	FALSE
DEFA6	0.00538478	0.000734769	0.0104075	0.000108317	0.437238	0.463247	FALSE
DEFB4A	0.0121926	0.00255527	0.0223535	0.000499681	0.0951705	0.1093	FALSE
DEK	0.885385	0.0933876	0.1337	0.0178757	1.18681e-23	3.51477e-23	FALSE
DEPDC7	0.0678602	0.0164479	0.058568	0.00343022	1.21199e-05	1.7768e-05	FALSE
DEPTOR	2.10742	0.0572487	0.0727032	0.00528576	5.51234e-08	8.97212e-08	FALSE
DERL3	-0.000385527	0.0535703	0.172426	0.0297309	1.86869e-38	1.0003e-37	FALSE
DGAT1	1.21961	0.0764375	0.106332	0.0113064	1.72831e-15	3.74143e-15	FALSE
DHCR24	2.23454	0.141388	0.190401	0.0362527	1.17126e-46	8.37449e-46	FALSE
DHCR7	0.409265	0.00775052	0.0139754	0.000195312	0.296851	0.322217	FALSE
DHDDS	0.396116	0.0726111	0.12083	0.0145999	1.40057e-19	3.58193e-19	FALSE
DHFR	0.303162	0.037457	0.0708007	0.00501274	1.21398e-07	1.94617e-07	FALSE
DHODH	0.528387	0.0571059	0.0896836	0.00804315	1.97679e-11	3.68211e-11	FALSE
DHRS1	0.134689	0.0475897	0.112124	0.0125719	4.63015e-17	1.07237e-16	FALSE
DHRS2	0.000534547	0.0015024	0.0274423	0.000753079	0.040487	0.048501	FALSE
DHX29	0.620842	0.0974684	0.14343	0.020572	5.2241e-27	1.75598e-26	FALSE
DHX30	0.855507	0.0830029	0.117921	0.0139053	1.02155e-18	2.53238e-18	FALSE
DHX34	0.202127	0.0659909	0.131012	0.017164	9.10845e-23	2.60651e-22	FALSE
DHX57	0.359757	0.077981	0.133004	0.0176901	2.0194e-23	5.9314e-23	FALSE
DHX9	0.922706	0.108876	0.152309	0.0231981	2.77897e-30	1.07404e-29	FALSE
DIABLO	0.0571415	0.014407	0.0543311	0.00295187	4.94089e-05	7.05338e-05	FALSE
DICER1	0.90715	0.140248	0.190581	0.0363212	9.59967e-47	6.90321e-46	FALSE
DIO2	0.0794547	0.0177735	0.0583362	0.00340311	1.31215e-05	1.92252e-05	FALSE
DIP2A	0.697197	0.107631	0.146107	0.0213473	5.64956e-28	1.97046e-27	FALSE
DIP2B	0.452409	0.0820973	0.132401	0.0175301	3.19348e-23	9.31974e-23	FALSE
DIRAS3	0.087125	0.0149285	0.0450594	0.00203035	0.000765287	0.00103269	FALSE
DIS3	0.557763	0.0775247	0.118949	0.0141488	5.09121e-19	1.27535e-18	FALSE
DIS3L2	0.451622	0.0908836	0.144631	0.0209182	1.93555e-27	6.64433e-27	FALSE
DISC1	0.119951	0.0175702	0.0474854	0.00225487	0.000390486	0.000535888	FALSE
DISP1	0.0953312	0.031856	0.0895674	0.00802233	2.09846e-11	3.90439e-11	FALSE
DKC1	0.962526	0.137557	0.17846	0.0318481	4.10821e-41	2.36885e-40	FALSE
DKK1	0.00566104	0.00276292	0.0290333	0.000842934	0.030191	0.0366228	FALSE
DKK3	0.039478	0.0156243	0.0640581	0.00410345	1.6982e-06	2.58344e-06	FALSE
DLD	3.05188	0.0147144	0.0325816	0.00106156	0.0149901	0.0186677	FALSE
DLEC1	0.00280802	0.00353342	0.0420053	0.00176445	0.00170821	0.0022499	FALSE
DLEU1	0.322906	0.042072	0.0765749	0.00586372	1.03954e-08	1.73719e-08	FALSE
DLEU2	0.304974	0.0888706	0.146096	0.0213439	5.70506e-28	1.98843e-27	FALSE
DLG1	0.542965	0.0908833	0.138744	0.01925	2.31389e-25	7.28365e-25	FALSE
DLG4	0.180032	0.0855223	0.168372	0.0283491	1.00826e-36	5.06153e-36	FALSE
DLK1	0.292555	0.0786388	0.106219	0.0112824	1.85131e-15	3.99732e-15	FALSE
DLK2	0.00529186	-0.000279991	-0.00435316	1.895e-05	0.745232	0.761046	FALSE
DLL1	0.0436289	0.0333338	0.112907	0.0127479	2.79878e-17	6.54575e-17	FALSE
DLL3	0.00380814	0.00103157	0.0146109	0.000213479	0.275425	0.300197	FALSE
DLL4	0.0737702	0.0114884	0.0389142	0.00151431	0.00366372	0.00475172	FALSE
DLX4	0.00145252	0.0013634	0.0238631	0.000569448	0.0748381	0.0872501	FALSE
DMBX1	0.00158452	0.00108456	0.0212218	0.000450363	0.113143	0.128817	FALSE
DMD	2.04278	0.0629306	0.126259	0.0159413	3.01646e-21	8.16076e-21	FALSE
DMKN	0.00382866	0.0015042	0.0214275	0.000459139	0.10969	0.125056	FALSE
DMPK	3.35386	0.164035	0.254889	0.0649682	2.20696e-83	4.50849e-82	FALSE
DMRT2	0.0538164	0.0252767	0.0875845	0.00767105	5.74925e-11	1.0521e-10	FALSE
DMWD	0.676818	0.155608	0.218452	0.0477215	3.34596e-61	3.72974e-60	FALSE
DMXL1	0.388788	0.057441	0.096856	0.00938108	4.27322e-13	8.46024e-13	FALSE
DMXL2	0.0179144	0.0472143	0.165705	0.027458	1.31689e-35	6.36813e-35	FALSE
DNAH1	0.198315	0.0502535	0.104151	0.0108475	6.42469e-15	1.3562e-14	FALSE
DNAH10	0.00453165	0.00158284	0.0201812	0.000407281	0.131931	0.149157	FALSE
DNAH11	0.00876704	-0.000117285	-0.00129564	1.67869e-06	0.922957	0.929643	FALSE
DNAH14	0.0266122	0.0188492	0.0880935	0.00776047	4.448e-11	8.17563e-11	FALSE
DNAH2	0.000797198	0.00216884	0.0378101	0.0014296	0.004754	0.0061088	FALSE
DNAH5	0.00416722	0.00145276	0.0182958	0.000334736	0.172015	0.19183	FALSE
DNAH7	0.00931317	0.000666267	0.00659336	4.34724e-05	0.622613	0.64344	FALSE
DNAH9	0.00380252	0.00129766	0.0183603	0.000337101	0.170508	0.190319	FALSE
DNAJA1	0.850061	0.133767	0.186291	0.0347044	1.04772e-44	6.9732e-44	FALSE
DNAJA3	1.66216	0.0367915	0.0587534	0.00345197	1.13719e-05	1.67008e-05	FALSE
DNAJB12	0.556314	0.110947	0.16761	0.0280931	2.10987e-36	1.05074e-35	FALSE
DNAJB2	1.9096	0.121936	0.193153	0.0373079	5.45669e-48	4.11926e-47	FALSE
DNAJB4	1.45773	0.215997	0.233504	0.0545242	6.62763e-70	9.55945e-69	FALSE
DNAJB5	2.31548	0.159719	0.200889	0.0403563	7.63272e-52	6.4969e-51	FALSE
DNAJC10	0.620392	0.0983599	0.1437	0.0206498	4.18026e-27	1.41462e-26	FALSE
DNAJC17	0.104433	0.0196903	0.057566	0.00331385	1.7046e-05	2.48443e-05	FALSE
DNAJC9	0.39734	0.0418599	0.0722962	0.00522674	6.5375e-08	1.06165e-07	FALSE
DNASE1L3	0.00306907	0.00192635	0.0267055	0.000713186	0.0461823	0.0549946	FALSE
DNM1	0.0587711	0.0588913	0.157309	0.0247462	3.24309e-32	1.34927e-31	FALSE
DNM2	1.8248	0.129979	0.205014	0.0420307	5.76679e-54	5.30566e-53	FALSE
DNMT1	0.318995	0.128999	0.20793	0.043235	1.70921e-55	1.64512e-54	FALSE
DNMT3A	1.54192	0.0950875	0.13402	0.0179615	9.28256e-24	2.75886e-23	FALSE
DNMT3B	0.0119071	0.00831142	0.0576447	0.00332291	1.65989e-05	2.41997e-05	FALSE
DNPEP	1.57497	0.231441	0.329193	0.108368	5.34452e-141	3.66429e-139	FALSE
DNTT	0.0020205	0.00147184	0.0235947	0.000556708	0.0781691	0.0908135	FALSE
DOC2A	0.00369975	0.000689301	0.0105075	0.000110407	0.43285	0.458888	FALSE
DOCK9	0.0972155	0.042187	0.112104	0.0125673	4.69184e-17	1.08565e-16	FALSE
DOK5	0.369697	0.071269	0.114507	0.0131118	9.88322e-18	2.35662e-17	FALSE
DOK7	1.14433	0.0608938	0.0962421	0.00926254	6.00072e-13	1.18289e-12	FALSE
DOT1L	0.736269	0.159696	0.203906	0.0415778	2.16337e-53	1.93697e-52	FALSE
DPAGT1	0.263098	0.0696905	0.130758	0.0170976	1.10152e-22	3.1378e-22	FALSE
DPF2	0.942653	0.132479	0.176401	0.0311175	3.39921e-40	1.90729e-39	FALSE
DPF3	1.49491	0.0468897	0.0671737	0.0045123	5.17577e-07	8.07001e-07	FALSE
DPM1	0.839841	0.0656339	0.0956647	0.00915174	8.24185e-13	1.61576e-12	FALSE
DPP4	0.016836	0.0324107	0.136143	0.0185349	1.79585e-24	5.47062e-24	FALSE
DPP8	0.954788	0.0884092	0.120787	0.0145895	1.44315e-19	3.68895e-19	FALSE
DPPA2	0.00402413	-0.000126488	-0.00224006	5.01786e-06	0.86721	0.8772	FALSE
DPT	0.501808	0.183397	0.218684	0.0478227	2.4855e-61	2.79549e-60	FALSE
DPY19L2	0.0127813	0.00227613	0.019048	0.000362828	0.155049	0.174112	FALSE
DPYD	0.226183	0.108578	0.198327	0.0393334	1.50358e-50	1.22764e-49	FALSE
DPYSL2	0.113675	0.088152	0.188516	0.0355382	9.3226e-46	6.45361e-45	FALSE
DRAM1	0.0455731	0.03682	0.121529	0.0147692	8.62912e-20	2.22967e-19	FALSE
DRC1	0.0178216	0.00116036	0.00866631	7.51049e-05	0.517705	0.543552	FALSE
DRC3	0.0296615	0.00253962	0.0151641	0.000229951	0.257654	0.281809	FALSE
DRD1	0.00367481	0.00124532	0.017993	0.000323749	0.179223	0.199469	FALSE
DRD3	0.00645102	0.00115659	0.0131317	0.000172441	0.326976	0.352545	FALSE
DRD5	0.0163486	0.00489524	0.0342527	0.00117325	0.010544	0.0132628	FALSE
DRG1	1.58349	0.0966812	0.147659	0.0218032	1.52663e-28	5.45382e-28	FALSE
DSG1	0.00141516	0.00036377	0.00915817	8.38721e-05	0.494226	0.519773	FALSE
DSG2	0.0238999	-0.00111235	-0.00764423	5.84342e-05	0.568276	0.591806	FALSE
DSG3	0.00220005	0.00101958	0.0185098	0.000342612	0.167053	0.186633	FALSE
DST	2.88127	0.128573	0.258152	0.0666426	1.47761e-85	3.25791e-84	FALSE
DTNA	1.7782	0.080551	0.132289	0.0175004	3.47625e-23	1.01214e-22	FALSE
DTNBP1	0.349308	0.0837874	0.143355	0.0205507	5.5545e-27	1.86454e-26	FALSE
DTX1	0.0140145	0.0194472	0.0953387	0.00908947	9.85135e-13	1.92451e-12	FALSE
DUOX2	0.00443421	0.000465509	0.00671425	4.50811e-05	0.616249	0.637784	FALSE
DUOXA1	0.00345404	0.00266959	0.0336552	0.00113267	0.011977	0.0150163	FALSE
DUOXA2	0.00304222	0.00107625	0.0166891	0.000278525	0.212838	0.235103	FALSE
DUSP13	2.03663	0.187211	0.264867	0.0701544	3.95774e-90	1.02635e-88	FALSE
DUSP23	0.559516	0.049634	0.0768583	0.0059072	9.17072e-09	1.53613e-08	FALSE
DUSP28	0.250056	0.0417908	0.0864261	0.00746947	1.02543e-10	1.86357e-10	FALSE
DUSP5	0.00487073	0.0374088	0.154359	0.0238266	4.56386e-31	1.81719e-30	FALSE
DUSP6	0.0570468	0.0533606	0.145397	0.0211403	1.02342e-27	3.54723e-27	FALSE
DUX4	0.00134564	0.00428875	0.0506323	0.00256363	0.000155733	0.000217722	FALSE
DVL1	3.59229	0.0646663	0.148202	0.0219638	9.62751e-29	3.46909e-28	FALSE
DVL2	0.314796	0.0605788	0.107496	0.0115555	8.47635e-16	1.85664e-15	FALSE
DVL3	1.60027	0.103366	0.150293	0.0225881	1.60282e-29	5.97329e-29	FALSE
DYNC1H1	2.05538	0.171768	0.274088	0.0751241	1.25483e-96	3.78339e-95	FALSE
DYRK1A	1.05037	0.0943254	0.132316	0.0175075	3.40654e-23	9.92997e-23	FALSE
DYRK1B	2.42276	0.0735434	0.110507	0.0122118	1.29669e-16	2.94594e-16	FALSE
DZIP1L	0.0354177	0.0133505	0.0576925	0.00332842	1.63329e-05	2.38258e-05	FALSE
E2F1	0.0530381	0.023418	0.0835654	0.00698318	4.14515e-10	7.32315e-10	FALSE
E2F3	0.620254	0.119307	0.170144	0.028949	1.78564e-37	9.2421e-37	FALSE
E2F4	0.385124	0.0813745	0.137183	0.0188192	7.9516e-25	2.4506e-24	FALSE
E4F1	0.399434	0.0581384	0.100734	0.0101473	4.76526e-14	9.7427e-14	FALSE
EBF1	0.0306784	0.0225894	0.0965376	0.00931951	5.09725e-13	1.00678e-12	FALSE
EBF2	0.0561575	0.032025	0.104338	0.0108863	5.74881e-15	1.2161e-14	FALSE
EBI3	-0.000784065	0.00669333	0.0689244	0.00475057	2.5936e-07	4.1027e-07	FALSE
EBP	0.476566	0.0199659	0.0327078	0.0010698	0.0146043	0.0182008	FALSE
ECD	0.681223	0.0916707	0.130433	0.0170128	1.40439e-22	3.98016e-22	FALSE
ECE1	0.220092	0.0933303	0.164757	0.0271448	3.24782e-35	1.55396e-34	FALSE
ECEL1	0.0383831	0.0432542	0.135469	0.0183519	3.03349e-24	9.15719e-24	FALSE
ECHDC1	0.779828	0.0791344	0.116392	0.0135471	2.84601e-18	6.94165e-18	FALSE
ECHS1	1.92672	0.0603458	0.0957773	0.0091733	7.74828e-13	1.52198e-12	FALSE
ECPAS	2.61393	0.151718	0.274957	0.0756016	2.96769e-97	9.00198e-96	FALSE
ECRG4	0.0763882	0.0177276	0.0573598	0.00329015	1.82732e-05	2.65632e-05	FALSE
ECSIT	1.79251	0.0420038	0.0655628	0.00429848	9.63067e-07	1.48267e-06	FALSE
EDA	0.00816239	0.00624751	0.0518516	0.00268858	0.000107533	0.000150926	FALSE
EDIL3	0.00372537	0.00196788	0.0275051	0.000756531	0.0400301	0.0479652	FALSE
EDN1	0.020642	0.0104373	0.0578419	0.00334569	1.55265e-05	2.26626e-05	FALSE
EDNRA	0.0496668	0.0215773	0.0771205	0.00594758	8.16311e-09	1.37056e-08	FALSE
EDNRB	0.0293187	0.0137416	0.0643577	0.00414192	1.51833e-06	2.31614e-06	FALSE
EDRF1	0.212879	0.0301199	0.0659361	0.00434757	8.35036e-07	1.28953e-06	FALSE
EED	0.473407	0.0642099	0.114548	0.0131213	9.61955e-18	2.29485e-17	FALSE
EEF1A2	4.52882	0.159905	0.356353	0.126987	1.44481e-166	1.80782e-164	FALSE
EEF1AKNMT	0.861179	0.116014	0.162022	0.026251	4.26517e-34	1.93362e-33	FALSE
EEF1G	5.06847	0.147666	0.321547	0.103392	2.96186e-134	1.85301e-132	FALSE
EFHC1	0.021748	0.0161379	0.0817274	0.00667937	9.92811e-10	1.72775e-09	FALSE
EFHC2	0.00650901	-0.000264738	-0.00334079	1.11609e-05	0.803078	0.816621	FALSE
EFNB2	0.0836806	0.0162348	0.0528601	0.00279419	7.86852e-05	0.000111311	FALSE
EFR3A	0.847516	0.10733	0.145601	0.0211996	8.63271e-28	3.00047e-27	FALSE
EFR3B	0.541327	0.0647688	0.0929335	0.00863663	3.60566e-12	6.91165e-12	FALSE
EFS	0.0865587	0.0162214	0.0473091	0.00223815	0.000410486	0.000562563	FALSE
EFTUD2	1.10619	0.13556	0.187856	0.0352898	1.91711e-45	1.30902e-44	FALSE
EGF	1.61986	0.16087	0.245105	0.0600763	4.72384e-77	8.41381e-76	FALSE
EGFL6	-4.87028e-05	0.00262578	0.0455995	0.00207931	0.000660601	0.000895775	FALSE
EGFL7	0.153424	0.0459753	0.0915615	0.00838351	7.44879e-12	1.41485e-11	FALSE
EGFL8	0.0994888	0.0196351	0.0568893	0.00323639	2.13961e-05	3.0986e-05	FALSE
EGFR	0.233333	0.0796281	0.133156	0.0177304	1.79923e-23	5.29091e-23	FALSE
EGLN1	2.36083	0.0860709	0.132659	0.0175983	2.62639e-23	7.69619e-23	FALSE
EGLN3	0.591632	0.122945	0.164467	0.0270494	4.27563e-35	2.03032e-34	FALSE
EGR2	-0.00481845	0.0239867	0.133351	0.0177824	1.55005e-23	4.57161e-23	FALSE
EGR3	0.0115099	0.0667061	0.159213	0.0253487	5.72845e-33	2.46313e-32	FALSE
EGR4	0.00238381	0.00092582	0.0167826	0.000281656	0.210284	0.232334	FALSE
EHBP1	0.243931	0.0612222	0.121165	0.014681	1.11054e-19	2.85038e-19	FALSE
EHF	0.00279442	0.000471628	0.00810082	6.56233e-05	0.545395	0.569756	FALSE
EHMT1	0.472498	0.0955781	0.148982	0.0221957	4.94611e-29	1.79516e-28	FALSE
EHMT2	0.205664	0.0439895	0.0926552	0.00858499	4.18082e-12	7.99885e-12	FALSE
EID1	1.32357	0.0575574	0.0857664	0.00735587	1.42091e-10	2.56368e-10	FALSE
EIF1AD	0.678467	0.0751064	0.109126	0.0119084	3.08882e-16	6.90467e-16	FALSE
EIF1AY	-0.148241	0.340023	0.361178	0.130449	2.22028e-171	3.17499e-169	TRUE
EIF1B	1.4554	0.0568443	0.084004	0.00705667	3.35605e-10	5.95639e-10	FALSE
EIF2AK2	0.29413	0.0822668	0.148211	0.0219665	9.5519e-29	3.44433e-28	FALSE
EIF2AK3	0.213941	0.0576948	0.105227	0.0110726	3.37352e-15	7.21558e-15	FALSE
EIF2AK4	0.442503	0.0893248	0.14323	0.0205149	6.15447e-27	2.05903e-26	FALSE
EIF2S1	0.911812	0.102055	0.144327	0.0208303	2.49041e-27	8.47347e-27	FALSE
EIF3A	2.6667	0.143277	0.24256	0.0588352	1.8855e-75	3.20983e-74	FALSE
EIF3C	2.85732	0.0486379	0.0880208	0.00774767	4.61444e-11	8.47844e-11	FALSE
EIF4A1	1.38107	0.236822	0.280447	0.0786507	2.92624e-101	9.82942e-100	FALSE
EIF4A3	0.658122	0.0947245	0.137923	0.0190228	4.43682e-25	1.38185e-24	FALSE
EIF4E	0.820083	0.0867391	0.122496	0.0150053	4.39146e-20	1.14714e-19	FALSE
EIF4EBP1	0.468472	0.114137	0.16378	0.0268238	8.19115e-35	3.84585e-34	FALSE
EIF4EBP2	1.29437	0.0960784	0.130704	0.0170835	1.14715e-22	3.26593e-22	FALSE
EIF4EBP3	0.50191	0.0219151	0.0361332	0.00130561	0.00697677	0.00888292	FALSE
EIF4ENIF1	0.654305	0.0703302	0.10397	0.0108097	7.15849e-15	1.50665e-14	FALSE
EIF4G1	3.82338	0.144546	0.286427	0.0820403	9.94539e-106	3.48089e-104	FALSE
EIF5A	2.86822	0.136621	0.287523	0.0826693	1.46754e-106	5.2842e-105	FALSE
EIF5AL1	0.0020067	0.000750336	0.014284	0.000204033	0.286311	0.311181	FALSE
EIPR1	0.390541	0.0543062	0.0910753	0.0082947	9.60877e-12	1.81342e-11	FALSE
ELAC1	0.112861	0.00900966	0.0268921	0.000723187	0.0446796	0.0532685	FALSE
ELAC2	1.74256	0.0955062	0.148001	0.0219043	1.14196e-28	4.10006e-28	FALSE
ELANE	0.0109038	0.00609715	0.0472853	0.0022359	0.000413256	0.00056605	FALSE
ELAVL1	1.17007	0.0868775	0.123152	0.0151665	2.76913e-20	7.28297e-20	FALSE
ELF4	0.0180158	0.070354	0.204093	0.0416538	1.73306e-53	1.56288e-52	FALSE
ELFN1	0.00839994	0.00297031	0.0266312	0.000709223	0.0467924	0.0556814	FALSE
ELK1	0.356537	0.0890362	0.153677	0.0236168	8.34317e-31	3.29059e-30	FALSE
ELK3	0.0522668	0.0209993	0.0765704	0.00586302	1.04164e-08	1.74013e-08	FALSE
ELK4	0.671049	0.112643	0.167453	0.0280406	2.45464e-36	1.2188e-35	FALSE
ELMOD1	0.115951	0.0418468	0.103046	0.0106184	1.23746e-14	2.57954e-14	FALSE
ELMOD2	0.168967	0.0361718	0.0842502	0.0070981	2.97939e-10	5.29916e-10	FALSE
ELN	0.0260922	0.0307465	0.116092	0.0134773	3.47442e-18	8.44149e-18	FALSE
ELOB	0.0566551	0.010058	0.0386058	0.00149041	0.00394271	0.00510827	FALSE
ELOC	0.919689	0.126696	0.182663	0.0333656	5.07726e-43	3.15673e-42	FALSE
ELSPBP1	0.00357001	0.000925695	0.0129756	0.000168367	0.332758	0.358393	FALSE
EMC1	0.933248	0.123553	0.1673	0.0279892	2.84716e-36	1.4123e-35	FALSE
EMC4	0.940459	0.0884756	0.126442	0.0159877	2.64168e-21	7.16617e-21	FALSE
EMD	2.27635	0.0282774	0.0716972	0.00514049	8.38899e-08	1.35485e-07	FALSE
EMP1	0.193281	0.110592	0.185055	0.0342455	3.96474e-44	2.58043e-43	FALSE
EMP2	0.121449	0.0329946	0.0846274	0.00716179	2.48117e-10	4.42876e-10	FALSE
EMSY	0.360449	0.03996	0.0714655	0.00510731	9.23384e-08	1.48794e-07	FALSE
EMX2	0.0991694	0.0104029	0.0309645	0.0009588	0.0207876	0.0256324	FALSE
EN1	0.213378	0.11599	0.198344	0.0393403	1.47401e-50	1.20546e-49	FALSE
EN2	0.0401194	0.0136291	0.0594156	0.00353022	9.04398e-06	1.33289e-05	FALSE
ENG	0.666986	0.131215	0.127963	0.0163745	8.73024e-22	2.4061e-21	FALSE
ENKUR	0.00531375	0.00139643	0.0170848	0.00029189	0.202188	0.223883	FALSE
ENO2	0.0155336	0.0420063	0.158194	0.0250255	1.45204e-32	6.13807e-32	FALSE
ENOSF1	0.102122	0.0292509	0.0814268	0.00663032	1.14326e-09	1.98474e-09	FALSE
ENOX1	0.013565	0.00545504	0.0381686	0.00145684	0.00437143	0.00563166	FALSE
ENOX2	0.181798	0.0372674	0.0833227	0.00694267	4.65692e-10	8.20412e-10	FALSE
ENPEP	0.384515	0.121634	0.179409	0.0321876	1.53829e-41	9.04714e-41	FALSE
ENPP1	0.133891	0.0500247	0.10932	0.0119508	2.73556e-16	6.12868e-16	FALSE
ENPP2	0.110425	0.0597014	0.140585	0.019764	5.30067e-26	1.7105e-25	FALSE
ENPP3	0.00945317	0.00128574	0.0122363	0.000149727	0.361042	0.387107	FALSE
ENTPD1	0.0187809	0.0577504	0.182989	0.0334848	3.59478e-43	2.24338e-42	FALSE
ENTPD2	0.0213234	-0.00109631	-0.0080575	6.49234e-05	0.547546	0.571764	FALSE
EOMES	0.00342619	0.006881	0.0600375	0.0036045	7.27794e-06	1.07801e-05	FALSE
EP300	1.00522	0.11206	0.152291	0.0231926	2.8233e-30	1.08948e-29	FALSE
EPAS1	1.33066	0.0276178	0.0322248	0.00103844	0.0161298	0.0200222	FALSE
EPB41L3	0.128528	0.0835029	0.170633	0.0291155	1.10439e-37	5.76981e-37	FALSE
EPCAM	0.00805717	0.00381403	0.0335948	0.00112861	0.012131	0.0151941	FALSE
EPDR1	2.04683	0.0823427	0.116759	0.0136326	2.22848e-18	5.46206e-18	FALSE
EPG5	0.560489	0.0770412	0.117886	0.0138971	1.04567e-18	2.59087e-18	FALSE
EPHA1	-0.00363312	0.0106293	0.0954667	0.0091139	9.18543e-13	1.79582e-12	FALSE
EPHA10	0.00564796	0.000901924	0.0116222	0.000135075	0.385648	0.411638	FALSE
EPHA2	0.0487026	0.0259042	0.0893192	0.00797792	2.38351e-11	4.42652e-11	FALSE
EPHA3	0.0176255	0.0101212	0.0597958	0.00357554	7.92106e-06	1.17085e-05	FALSE
EPHA4	0.164513	0.0226354	0.0571763	0.00326913	1.94357e-05	2.81795e-05	FALSE
EPHA7	0.0186912	0.0143647	0.0737001	0.0054317	3.61596e-08	5.92014e-08	FALSE
EPHB1	0.229706	0.00671644	0.0142704	0.000203645	0.286771	0.311612	FALSE
EPHB2	0.0162145	0.0126546	0.0666631	0.00444397	6.31116e-07	9.80061e-07	FALSE
EPHB4	0.0368769	0.0148733	0.064444	0.00415303	1.47004e-06	2.24452e-06	FALSE
EPHB6	0.0951537	0.00827428	0.0260344	0.000677788	0.0519438	0.0615043	FALSE
EPHX1	1.46862	0.124012	0.161293	0.0260155	8.40172e-34	3.74783e-33	FALSE
EPHX2	0.912232	0.000556096	0.000776572	6.03064e-07	0.953776	0.957027	FALSE
EPM2AIP1	0.451499	0.0360814	0.0604703	0.00365665	6.24896e-06	9.28899e-06	FALSE
EPO	0.00242479	0.0019428	0.0291757	0.000851222	0.0293903	0.0357035	FALSE
EPOR	0.0785131	0.0147841	0.0491515	0.00241587	0.000241598	0.000335423	FALSE
EPRS	1.38719	0.0784044	0.111393	0.0124084	7.38947e-17	1.69187e-16	FALSE
EPS8L3	0.0147014	0.00331492	0.0255976	0.000655239	0.0560066	0.0660804	FALSE
ERAP1	0.711772	0.321233	0.368667	0.135915	5.099e-179	7.50603e-177	TRUE
ERAS	0.00429507	0.000533793	0.00788878	6.22329e-05	0.555963	0.579829	FALSE
ERBB2	0.754216	0.0989416	0.138287	0.0191233	3.32684e-25	1.04133e-24	FALSE
ERBB3	0.0236776	0.0831437	0.192812	0.0371765	7.99651e-48	6.00939e-47	FALSE
ERC1	0.305029	0.0903638	0.159076	0.0253053	6.491e-33	2.77433e-32	FALSE
ERCC1	1.10857	0.0920776	0.132846	0.0176481	2.27756e-23	6.68574e-23	FALSE
ERCC2	0.621228	0.0589429	0.0877067	0.00769247	5.40642e-11	9.90089e-11	FALSE
ERCC3	0.778734	0.0822007	0.116236	0.0135108	3.15742e-18	7.67877e-18	FALSE
ERCC4	0.127974	0.0197528	0.0532588	0.0028365	6.94404e-05	9.84837e-05	FALSE
ERCC5	0.29136	0.0362977	0.0701306	0.00491831	1.59554e-07	2.54889e-07	FALSE
ERCC6	0.327533	0.0435203	0.0807935	0.00652759	1.53635e-09	2.65153e-09	FALSE
EREG	0.00210087	0.000708181	0.0120405	0.000144974	0.368777	0.394724	FALSE
ERFE	0.0412852	0.0116395	0.046943	0.00220364	0.000455114	0.000621343	FALSE
ERG	0.0863765	0.0384887	0.107517	0.0115599	8.36857e-16	1.83383e-15	FALSE
ERG28	0.325625	0.030762	0.0571899	0.00327068	1.93474e-05	2.80597e-05	FALSE
ERGIC2	0.433149	0.102196	0.164638	0.0271058	3.63409e-35	1.7339e-34	FALSE
ERLIN2	0.773723	0.0599741	0.0857985	0.00736138	1.39859e-10	2.52524e-10	FALSE
ERMAP	0.0921873	0.0319869	0.0893169	0.00797752	2.38628e-11	4.43003e-11	FALSE
ERN1	0.283221	0.0582979	0.109596	0.0120112	2.30192e-16	5.17338e-16	FALSE
ERP27	0.00639174	0.00432386	0.0399591	0.00159673	0.00284658	0.003716	FALSE
ERRFI1	0.963784	0.145288	0.159716	0.0255092	3.60937e-33	1.57223e-32	FALSE
ERVFRD-1	0.00132679	0.00148658	0.0247023	0.000610206	0.0651649	0.0763639	FALSE
ESF1	0.53923	0.0831194	0.129182	0.016688	3.55883e-22	9.95081e-22	FALSE
ESM1	0.00312085	0.00631971	0.0581725	0.00338403	1.38759e-05	2.03126e-05	FALSE
ESR1	0.419885	0.0145514	0.0247088	0.000610526	0.0650943	0.076317	FALSE
ESR2	0.0369872	0.000708728	0.00379445	1.43978e-05	0.777002	0.791874	FALSE
ESRRA	2.57052	0.0729274	0.132793	0.0176338	2.37229e-23	6.95975e-23	FALSE
ESRRG	0.698108	0.0961218	0.130014	0.0169036	1.91965e-22	5.42815e-22	FALSE
ETS1	0.0342205	0.0441874	0.146441	0.0214451	4.26745e-28	1.4957e-27	FALSE
ETV1	0.0105684	0.0151556	0.0837382	0.00701209	3.81466e-10	6.75596e-10	FALSE
ETV3	0.446929	0.0860107	0.135892	0.0184667	2.18359e-24	6.61955e-24	FALSE
ETV5	0.171637	0.13526	0.22228	0.0494085	2.35291e-63	2.80388e-62	FALSE
ETV6	0.0738546	0.0944269	0.218343	0.0476738	3.84808e-61	4.26098e-60	FALSE
EVI2B	0.00776234	0.0512528	0.181948	0.0331051	1.07999e-42	6.63234e-42	FALSE
EVI5	0.278605	0.0652902	0.123464	0.0152435	2.22174e-20	5.85869e-20	FALSE
EWSR1	1.98307	0.136644	0.218739	0.0478466	2.31717e-61	2.61203e-60	FALSE
EXO1	0.0026105	0.00351156	0.0418212	0.00174902	0.00179013	0.00235531	FALSE
EXOSC10	0.617804	0.0831498	0.123218	0.0151828	2.64329e-20	6.95932e-20	FALSE
EYA1	0.329196	0.0502577	0.0885146	0.00783483	3.59335e-11	6.63153e-11	FALSE
EYA4	0.441728	0.062708	0.102585	0.0105238	1.62236e-14	3.36786e-14	FALSE
EZH1	0.562322	0.0778051	0.118541	0.0140519	6.71554e-19	1.68056e-18	FALSE
EZH2	0.0491118	0.0334617	0.108757	0.0118281	3.88634e-16	8.64495e-16	FALSE
EZHIP	0.00666934	0.00214817	0.0224567	0.000504302	0.0936533	0.107582	FALSE
F11	0.0269769	-0.00191501	-0.0117419	0.000137872	0.380773	0.406607	FALSE
F11R	0.168382	0.0628712	0.133078	0.0177099	1.9082e-23	5.60808e-23	FALSE
F12	0.0053671	0.000539179	0.00709168	5.02919e-05	0.596565	0.618869	FALSE
F13A1	0.070588	0.174465	0.289457	0.0837851	4.90968e-108	1.80683e-106	FALSE
F2R	0.0146821	0.030378	0.129738	0.0168319	2.35748e-22	6.62503e-22	FALSE
F2RL1	0.00660179	0.00216794	0.023876	0.000570064	0.0746808	0.087087	FALSE
F2RL3	0.000100522	0.00103364	0.0298753	0.000892534	0.0257166	0.0314314	FALSE
F5	0.00247577	0.000288461	0.00581137	3.37721e-05	0.664449	0.683429	FALSE
F7	0.0636688	0.0181633	0.0651412	0.00424338	1.13034e-06	1.73326e-06	FALSE
F8	0.110256	0.033291	0.090863	0.00825608	1.07341e-11	2.02122e-11	FALSE
FAAH	0.381711	-0.0090875	-0.0168026	0.000282329	0.209741	0.231836	FALSE
FABP2	0.000779249	0.00180959	0.0329786	0.00108759	0.013806	0.0172274	FALSE
FABP3	3.72815	-0.0447868	-0.0712071	0.00507045	1.02728e-07	1.65163e-07	FALSE
FABP7	0.203771	-0.0303687	-0.0742021	0.00550595	2.91824e-08	4.78878e-08	FALSE
FADD	0.266796	0.042732	0.0825372	0.00681239	6.77257e-10	1.18437e-09	FALSE
FADS1	0.023523	0.0199888	0.0942659	0.00888607	1.76427e-12	3.41461e-12	FALSE
FADS2	0.302982	0.10246	0.15965	0.0254881	3.83505e-33	1.66763e-32	FALSE
FAF1	1.5857	0.0924852	0.137737	0.0189715	5.14032e-25	1.595e-24	FALSE
FAF2	0.510385	0.0665376	0.103689	0.0107514	8.45784e-15	1.77193e-14	FALSE
FAIM	0.0567116	0.0177249	0.0658531	0.00433663	8.61989e-07	1.33033e-06	FALSE
FAIM2	0.00799412	0.0317087	0.135339	0.0183166	3.3562e-24	1.0113e-23	FALSE
FAM107A	0.198115	0.0469394	0.0935968	0.00876036	2.52926e-12	4.87445e-12	FALSE
FAM110A	0.0284992	0.0451288	0.151261	0.02288	6.93015e-30	2.63968e-29	FALSE
FAM117B	0.101115	0.0271712	0.0756127	0.00571727	1.58583e-08	2.62731e-08	FALSE
FAM126B	0.296894	0.0246281	0.0474475	0.00225126	0.000394716	0.000541396	FALSE
FAM131C	0.000622011	0.00447503	0.0543021	0.00294872	4.98692e-05	7.11503e-05	FALSE
FAM161A	0.0474673	0.00902247	0.0379647	0.00144132	0.00458545	0.00590131	FALSE
FAM168A	0.493238	0.0638204	0.10405	0.0108263	6.82539e-15	1.43897e-14	FALSE
FAM193A	0.724331	0.0837937	0.122082	0.0149041	5.86744e-20	1.52316e-19	FALSE
FAM3A	0.878709	0.0555763	0.0803819	0.00646125	1.85949e-09	3.19929e-09	FALSE
FAM53C	1.80271	0.0801008	0.12608	0.0158962	3.43225e-21	9.2756e-21	FALSE
FAM76B	0.0779217	0.0185754	0.0605546	0.00366686	6.06541e-06	9.01883e-06	FALSE
FAM98A	1.51554	0.150181	0.217334	0.0472342	1.39858e-60	1.51186e-59	FALSE
FAM9B	0.00585586	0.00288882	0.0303839	0.00092318	0.0233017	0.0285916	FALSE
FANCA	0.00275597	0.00893361	0.0741548	0.00549893	2.97797e-08	4.88519e-08	FALSE
FANCC	0.0316225	0.00916718	0.0456632	0.00208513	0.000649169	0.000880513	FALSE
FANCD2	0.00843401	0.00521932	0.0425927	0.00181413	0.00146938	0.00194146	FALSE
FANCI	0.0103931	0.0139894	0.083361	0.00694905	4.57233e-10	8.06076e-10	FALSE
FAP	0.0581174	0.0572377	0.147141	0.0216504	2.36708e-28	8.37852e-28	FALSE
FAR1	0.488032	0.0699936	0.111986	0.0125408	5.06112e-17	1.16948e-16	FALSE
FAS	0.00585675	0.0678567	0.211584	0.0447679	1.92842e-57	1.9265e-56	FALSE
FASLG	-0.00586396	0.0234986	0.133673	0.0178686	1.21112e-23	3.58464e-23	FALSE
FASN	0.108486	0.0602663	0.143013	0.0204528	7.35397e-27	2.45051e-26	FALSE
FAT1	0.0792939	0.0494407	0.13188	0.0173924	4.73589e-23	1.3725e-22	FALSE
FAT2	0.002803	0.000941548	0.0155704	0.000242437	0.245121	0.268924	FALSE
FAT3	0.0107254	0.00252282	0.023956	0.000573891	0.0737124	0.0860179	FALSE
FAT4	0.106372	0.027784	0.0776992	0.00603716	6.30577e-09	1.06407e-08	FALSE
FBL	1.87488	0.149471	0.22668	0.0513839	7.01844e-66	9.03015e-65	FALSE
FBLN2	0.28834	0.105796	0.132001	0.0174244	4.32213e-23	1.25477e-22	FALSE
FBLN5	0.229334	0.10164	0.15608	0.024361	9.82033e-32	3.99275e-31	FALSE
FBP1	0.000436542	0.0227004	0.120181	0.0144435	2.19131e-19	5.56726e-19	FALSE
FBXO16	0.0459439	0.000709673	0.00333754	1.11392e-05	0.803266	0.816645	FALSE
FBXO25	0.317166	0.0562861	0.10464	0.0109495	4.79842e-15	1.01979e-14	FALSE
FBXO33	0.0731374	0.0313245	0.0969472	0.00939876	4.06229e-13	8.04899e-13	FALSE
FBXO42	0.618117	0.0764815	0.114077	0.0130135	1.30947e-17	3.10759e-17	FALSE
FBXO43	0.0038782	0.00142798	0.0183115	0.00033531	0.171648	0.191506	FALSE
FBXO45	0.363862	0.0685352	0.117109	0.0137144	1.76348e-18	4.33721e-18	FALSE
FBXW11	0.874017	0.0856507	0.120995	0.0146399	1.24928e-19	3.19991e-19	FALSE
FBXW7	0.485443	0.0713917	0.111789	0.0124968	5.73849e-17	1.31869e-16	FALSE
FCAR	-0.00064987	0.00319247	0.0538715	0.00290214	5.72112e-05	8.14397e-05	FALSE
FCER1A	-0.000373509	0.00487078	0.0554292	0.0030724	3.46464e-05	4.97576e-05	FALSE
FCER2	0.0208507	0.00441145	0.0277637	0.000770822	0.0381956	0.0458769	FALSE
FCGBP	0.00384378	0.00811157	0.0617356	0.00381128	3.97859e-06	5.95835e-06	FALSE
FCGR1A	-0.0064967	0.0144661	0.127509	0.0162585	1.21672e-21	3.33683e-21	FALSE
FCGR2A	-0.00243127	0.0469428	0.180544	0.0325962	4.71344e-42	2.82186e-41	FALSE
FCGR2B	0.0193317	0.0795565	0.216586	0.0469094	3.62685e-60	3.88702e-59	FALSE
FCGR3A	-0.0289358	0.0860418	0.263416	0.0693881	3.9493e-89	1.00336e-87	FALSE
FCGR3B	-0.023171	0.0787148	0.2493	0.0621506	9.86006e-80	1.82776e-78	FALSE
FCMR	0.230713	0.0284082	0.055486	0.00307869	3.40106e-05	4.88585e-05	FALSE
FCN1	-0.000863749	0.00653782	0.0685699	0.00470182	2.98715e-07	4.70148e-07	FALSE
FCN2	0.00192197	0.000454511	0.00930663	8.66134e-05	0.487253	0.512981	FALSE
FCRL1	0.00323322	0.000694218	0.0115046	0.000132356	0.390473	0.416433	FALSE
FCRL2	-9.54324e-05	0.0026082	0.0489419	0.00239531	0.000256846	0.000356196	FALSE
FCRL3	0.00625264	0.0059685	0.0504475	0.00254495	0.000164609	0.000230066	FALSE
FCRL4	0.000705806	0.000928412	0.0244058	0.000595642	0.0684582	0.0800732	FALSE
FCRL5	-0.0065083	0.0148867	0.124705	0.0155514	9.20606e-21	2.4574e-20	FALSE
FCRLA	0.00250711	0.000109114	0.00218561	4.77688e-06	0.870409	0.88008	FALSE
FDFT1	2.25606	0.0854236	0.132727	0.0176165	2.49279e-23	7.30896e-23	FALSE
FDPS	0.798627	0.0820534	0.119942	0.0143861	2.58223e-19	6.53391e-19	FALSE
FDX1	0.985512	0.0295711	0.0433317	0.00187764	0.00121258	0.00160938	FALSE
FECH	1.35498	0.0417765	0.0586602	0.00344101	1.17426e-05	1.7225e-05	FALSE
FEN1	0.517867	0.0544014	0.0840188	0.00705917	3.33202e-10	5.91584e-10	FALSE
FENDRR	0.00192366	0.000954775	0.0176894	0.000312913	0.186675	0.207532	FALSE
FER	0.0413585	0.0167267	0.0695834	0.00484185	1.99091e-07	3.16938e-07	FALSE
FERMT3	-0.00504565	0.0874677	0.249579	0.0622897	6.51575e-80	1.2214e-78	FALSE
FES	0.0769403	0.0323442	0.0953247	0.00908679	9.92706e-13	1.93855e-12	FALSE
FEV	0.000975048	0.0029764	0.0430635	0.00185447	0.00130054	0.00172292	FALSE
FEZ1	0.0289353	0.012131	0.0602837	0.00363412	6.67429e-06	9.90589e-06	FALSE
FEZF2	0.00574075	0.00208941	0.0245934	0.000604834	0.0663595	0.0777092	FALSE
FFAR1	0.00163226	0.00152029	0.0232401	0.0005401	0.0827532	0.0957863	FALSE
FGF1	0.0838223	0.00668332	0.0228136	0.000520462	0.0885516	0.10212	FALSE
FGF10	0.00598882	0.0045534	0.0413644	0.00171102	0.00200923	0.00263734	FALSE
FGF13	0.181649	0.0313113	0.0719641	0.00517883	7.5087e-08	1.217e-07	FALSE
FGF19	0.00409966	0.000263856	0.0041581	1.72898e-05	0.756278	0.771696	FALSE
FGF2	0.0765894	0.0191377	0.0614453	0.00377552	4.41621e-06	6.60386e-06	FALSE
FGF21	0.015327	0.00210765	0.0142344	0.000202619	0.287988	0.312867	FALSE
FGF7	0.0597256	0.00748197	0.0293504	0.000861449	0.0284328	0.0345823	FALSE
FGF9	0.0484124	0.0197615	0.0744003	0.00553541	2.68028e-08	4.40407e-08	FALSE
FGFBP2	0.0699617	0.036661	0.112196	0.012588	4.42188e-17	1.02651e-16	FALSE
FGFR1	0.530518	0.152388	0.204837	0.041958	7.12989e-54	6.53573e-53	FALSE
FGFR3	0.0021938	0.00192707	0.0302461	0.000914828	0.0239355	0.0293477	FALSE
FGFR4	0.101005	0.0527689	0.114695	0.0131549	8.73809e-18	2.08854e-17	FALSE
FGR	-0.00200086	0.0134424	0.103419	0.0106955	9.92338e-15	2.07376e-14	FALSE
FH	2.79813	0.043576	0.0861398	0.00742007	1.18168e-10	2.1359e-10	FALSE
FHAD1	0.00283284	0.00244805	0.0305829	0.000935313	0.0224117	0.0275197	FALSE
FHL1	5.56049	0.103685	0.224345	0.0503308	1.56008e-64	1.92795e-63	FALSE
FHL2	0.2993	0.0424377	0.0754097	0.00568662	1.73248e-08	2.86646e-08	FALSE
FHL3	3.73851	0.0615295	0.133584	0.0178447	1.29702e-23	3.83211e-23	FALSE
FHOD1	2.41347	0.0985674	0.15375	0.023639	7.82769e-31	3.09215e-30	FALSE
FIBP	1.34499	0.110727	0.161608	0.026117	6.27301e-34	2.80325e-33	FALSE
FILIP1L	1.97087	0.174769	0.242331	0.0587243	2.6203e-75	4.41569e-74	FALSE
FIP1L1	0.871897	0.0851943	0.118538	0.0140513	6.72845e-19	1.68211e-18	FALSE
FKBP11	0.0111202	0.0624528	0.195968	0.0384035	2.25365e-49	1.77911e-48	FALSE
FKBP15	0.501567	0.0534244	0.0854242	0.00729729	1.68122e-10	3.0268e-10	FALSE
FKTN	0.145289	0.00684629	0.0187183	0.000350374	0.162323	0.181629	FALSE
FLCN	0.613269	0.101152	0.145463	0.0211595	9.68387e-28	3.35882e-27	FALSE
FLI1	0.0523011	0.0537787	0.151807	0.0230454	4.30875e-30	1.65125e-29	FALSE
FLII	3.77903	0.156575	0.301446	0.0908698	1.91082e-117	8.61592e-116	FALSE
FLNB	0.166632	0.0950344	0.164463	0.0270482	4.29118e-35	2.03577e-34	FALSE
FLNC	5.61772	0.117956	0.150378	0.0226135	1.49018e-29	5.56593e-29	FALSE
FLOT2	1.26739	0.151191	0.206384	0.0425944	1.11124e-54	1.03571e-53	FALSE
FLRT3	0.0718901	0.0258993	0.082937	0.00687854	5.59957e-10	9.844e-10	FALSE
FLT3	0.00107576	0.00382302	0.0495152	0.00245176	0.000217126	0.000301781	FALSE
FLT3LG	0.180587	0.162265	0.262412	0.0688602	1.925e-88	4.76962e-87	FALSE
FLT4	0.0826774	0.00868063	0.0277743	0.000771409	0.0381221	0.0458106	FALSE
FLYWCH1	0.511168	0.0545016	0.0875555	0.00766597	5.83367e-11	1.06677e-10	FALSE
FMC1	2.24373	0.0509524	0.0823273	0.00677779	7.48101e-10	1.30644e-09	FALSE
FMN1	0.235827	0.0221549	0.0449834	0.0020235	0.000781203	0.00105332	FALSE
FMN2	0.00541717	0.000343591	0.00472182	2.22956e-05	0.7245	0.741387	FALSE
FMO3	0.0495771	0.0151557	0.0539059	0.00290584	5.65904e-05	8.05789e-05	FALSE
FMO5	0.0171544	0.00200258	0.0150836	0.000227515	0.26019	0.284335	FALSE
FMOD	0.0561059	0.055708	0.161093	0.025951	1.0118e-33	4.49741e-33	FALSE
FN3KRP	0.259919	0.0279905	0.0557562	0.00310875	3.11324e-05	4.48138e-05	FALSE
FNDC3A	0.457408	0.0997376	0.155123	0.0240632	2.31211e-31	9.2874e-31	FALSE
FNDC3B	0.913656	0.175345	0.22557	0.050882	3.07801e-65	3.90011e-64	FALSE
FNDC5	2.81737	0.0898103	0.129327	0.0167255	3.19651e-22	8.94772e-22	FALSE
FNTA	0.987206	0.107922	0.154033	0.0237262	6.09145e-31	2.41391e-30	FALSE
FOLR1	0.00352938	0.0024197	0.0294214	0.000865617	0.0280519	0.0341439	FALSE
FOLR2	0.0227479	0.0873485	0.228155	0.0520545	9.72206e-67	1.28727e-65	FALSE
FOSL1	0.00701214	0.0649051	0.14903	0.0222098	4.75053e-29	1.72668e-28	FALSE
FOXA1	0.00172144	0.00267353	0.0383052	0.00146729	0.00423316	0.00546197	FALSE
FOXA2	0.00613543	-0.000301954	-0.00428818	1.83885e-05	0.748906	0.764486	FALSE
FOXB1	0.00324838	0.000921793	0.0148201	0.000219635	0.26861	0.293216	FALSE
FOXC1	0.0134929	0.0145748	0.0784713	0.00615775	4.4552e-09	7.56129e-09	FALSE
FOXD2	0.00326805	0.00449181	0.0475914	0.00226494	0.000378907	0.000520712	FALSE
FOXE1	0.0104612	0.00202644	0.0192538	0.000370708	0.150637	0.169387	FALSE
FOXF1	0.0019968	0.00280871	0.0394188	0.00155384	0.00324568	0.00422598	FALSE
FOXG1	0.0016659	0.00168387	0.0295383	0.000872513	0.0274333	0.0334398	FALSE
FOXI1	0.00909994	0.000258756	0.00291325	8.48703e-06	0.827856	0.840109	FALSE
FOXJ1	0.00386256	-0.000137394	-0.00252777	6.3896e-06	0.850344	0.861533	FALSE
FOXJ2	0.735037	0.105683	0.151238	0.022873	7.072e-30	2.69006e-29	FALSE
FOXL2	0.00704714	0.000746674	0.00825361	6.81221e-05	0.537842	0.562805	FALSE
FOXN1	0.00357063	0.00198479	0.0249758	0.000623791	0.062245	0.0731477	FALSE
FOXO1	0.27036	0.0714254	0.131307	0.0172415	7.29687e-23	2.0989e-22	FALSE
FOXO3	0.678589	0.0376096	0.0567306	0.00321836	2.25597e-05	3.26333e-05	FALSE
FOXO4	1.95635	0.078817	0.146797	0.0215493	3.16402e-28	1.11442e-27	FALSE
FOXP1	0.14331	0.0448508	0.108054	0.0116757	6.0093e-16	1.32437e-15	FALSE
FOXP2	0.0906501	0.0093383	0.0306512	0.000939496	0.0221131	0.0271665	FALSE
FOXP3	0.00702508	0.0120254	0.0770306	0.00593371	8.49606e-09	1.42503e-08	FALSE
FOXP4	0.255765	0.0495386	0.0989301	0.00978716	1.33591e-13	2.68956e-13	FALSE
FOXRED1	1.10592	0.0749824	0.102676	0.0105423	1.53845e-14	3.19632e-14	FALSE
FPR1	-0.00222329	0.0103072	0.0921687	0.00849508	5.40993e-12	1.03149e-11	FALSE
FPR2	0.00173022	0.0019988	0.0312122	0.000974205	0.0197888	0.024437	FALSE
FRA10AC1	0.503312	0.0492273	0.0808953	0.00654405	1.46526e-09	2.53145e-09	FALSE
FRAS1	0.356613	0.03758	0.0667187	0.00445138	6.17688e-07	9.59507e-07	FALSE
FREM1	0.0231032	0.00805369	0.0442561	0.00195861	0.000949739	0.001272	FALSE
FREM2	0.628159	0.0509359	0.0735796	0.00541395	3.80616e-08	6.22544e-08	FALSE
FRMD6	0.0385308	0.0423913	0.141494	0.0200204	2.5413e-26	8.30778e-26	FALSE
FRMD7	0.00620305	-0.000143022	-0.00179561	3.2242e-06	0.89338	0.902395	FALSE
FRZB	0.312122	0.17794	0.206881	0.0427996	6.10129e-55	5.72926e-54	FALSE
FSCN1	0.118079	0.0753844	0.16221	0.0263122	3.57562e-34	1.62839e-33	FALSE
FSHR	0.00380194	0.00480847	0.0477045	0.00227571	0.00036691	0.000504502	FALSE
FSIP1	0.0988869	0.0334433	0.091495	0.00837133	7.7136e-12	1.46348e-11	FALSE
FST	0.0415597	0.0165277	0.0587042	0.00344618	1.15663e-05	1.69714e-05	FALSE
FSTL1	0.430788	0.114497	0.141277	0.0199591	3.02991e-26	9.87284e-26	FALSE
FSTL3	0.0605218	0.0143193	0.0547067	0.00299282	4.37925e-05	6.26232e-05	FALSE
FTO	0.833704	0.0883713	0.124029	0.0153833	1.48925e-20	3.94794e-20	FALSE
FUBP3	0.467546	0.0663098	0.109349	0.0119572	2.68651e-16	6.02418e-16	FALSE
FUCA1	0.308174	0.0417306	0.0784756	0.00615842	4.44659e-09	7.54924e-09	FALSE
FURIN	0.908638	0.137567	0.190682	0.0363598	8.58129e-47	6.1976e-46	FALSE
FUS	1.6647	0.126444	0.189565	0.0359348	2.94801e-46	2.09288e-45	FALSE
FUT3	0.00192542	0.00268839	0.0350085	0.00122559	0.00895103	0.011316	FALSE
FUT4	0.0317266	0.0360813	0.136732	0.0186956	1.13302e-24	3.47261e-24	FALSE
FUT8	0.0585206	0.018631	0.0688059	0.00473425	2.71923e-07	4.2933e-07	FALSE
FXR2	2.49644	0.10034	0.184306	0.0339688	8.84219e-44	5.68102e-43	FALSE
FXYD7	0.0366108	0.00974408	0.0447795	0.0020052	0.000825411	0.00111053	FALSE
FYN	0.0742582	0.0916738	0.207714	0.0431452	2.2225e-55	2.11878e-54	FALSE
FZD1	0.0434856	0.0240071	0.0914975	0.00837179	7.70345e-12	1.46211e-11	FALSE
FZD10	0.00656054	0.0345837	0.137735	0.018971	5.14704e-25	1.59609e-24	FALSE
FZD3	0.13632	0.0150797	0.039079	0.00152717	0.00352209	0.00457278	FALSE
FZD4	0.862583	0.0937333	0.115141	0.0132574	6.51759e-18	1.56679e-17	FALSE
FZD6	0.018535	0.00896178	0.0534086	0.00285248	6.62416e-05	9.40537e-05	FALSE
FZD9	0.0578019	0.0225596	0.0796564	0.00634515	2.59726e-09	4.44876e-09	FALSE
FZR1	0.358646	0.0377054	0.0675857	0.00456783	4.40563e-07	6.88853e-07	FALSE
G6PD	0.0734205	0.0740953	0.180475	0.0325711	5.06934e-42	3.03131e-41	FALSE
GAA	1.82189	0.0327247	0.0628853	0.00395456	2.61998e-06	3.95447e-06	FALSE
GAB1	0.50511	0.0332376	0.0535794	0.00287075	6.27635e-05	8.91659e-05	FALSE
GAB2	0.133243	0.116735	0.223543	0.0499713	4.49304e-64	5.45817e-63	FALSE
GABBR1	0.111843	0.0461218	0.114646	0.0131436	9.02481e-18	2.15399e-17	FALSE
GABBR2	0.00257881	0.000966931	0.0156233	0.000244088	0.243519	0.267284	FALSE
GABRA1	0.00132865	0.000197686	0.00553776	3.06668e-05	0.679346	0.697605	FALSE
GABRA4	0.00438339	0.000866321	0.0124963	0.000156158	0.350928	0.377093	FALSE
GABRA5	0.00426165	-7.18783e-05	-0.00117285	1.37557e-06	0.930239	0.936225	FALSE
GABRA6	0.00165869	0.00192592	0.0293366	0.000860634	0.0285079	0.0346568	FALSE
GABRB2	0.00313518	0.00031712	0.0059362	3.52385e-05	0.657696	0.67704	FALSE
GABRB3	0.00923045	0.00138086	0.0125987	0.000158728	0.346993	0.373243	FALSE
GABRD	0.00628812	0.00257882	0.0287114	0.000824345	0.0320703	0.0388179	FALSE
GABRG1	0.00141592	0.00110387	0.0230221	0.000530018	0.085677	0.0989873	FALSE
GABRG2	0.00825322	0.000746198	0.00816229	6.6623e-05	0.54235	0.566811	FALSE
GABRP	0.00369638	0.00240449	0.0294243	0.000865792	0.0280361	0.0341329	FALSE
GABRQ	0.00233538	0.00102393	0.0178981	0.000320341	0.181528	0.201945	FALSE
GABRR3	0.00204739	0.000584866	0.0114947	0.000132127	0.390882	0.41678	FALSE
GAD1	0.0030701	0.000447319	0.00814	6.62597e-05	0.543453	0.567846	FALSE
GAD2	0.0014531	-4.36169e-06	-0.000132324	1.75096e-08	0.992119	0.992516	FALSE
GADD45A	0.20918	0.124177	0.194067	0.0376621	1.94847e-48	1.48887e-47	FALSE
GADD45G	0.503577	0.0266447	0.0383393	0.0014699	0.00419929	0.00542106	FALSE
GALE	0.354531	0.0317042	0.0546034	0.00298153	4.52731e-05	6.4722e-05	FALSE
GALK1	0.160718	0.0408525	0.0930304	0.00865466	3.42409e-12	6.56863e-12	FALSE
GALNS	0.122693	0.0158489	0.0444652	0.00197715	0.00089813	0.00120513	FALSE
GALP	0.0022234	0.00308012	0.0382172	0.00146055	0.00432179	0.00556915	FALSE
GALR1	0.00344467	0.00128639	0.0187802	0.000352696	0.160938	0.18024	FALSE
GANAB	1.65749	0.160618	0.224403	0.0503566	1.44604e-64	1.79144e-63	FALSE
GANC	0.253734	0.0716269	0.134068	0.0179743	8.94725e-24	2.66078e-23	FALSE
GAP43	0.00442107	0.00425849	0.0412729	0.00170345	0.00205596	0.00269798	FALSE
GART	0.79723	0.132893	0.181923	0.0330958	1.10922e-42	6.80351e-42	FALSE
GAS2L1	0.103748	0.0509461	0.125965	0.0158673	3.72828e-21	1.00485e-20	FALSE
GAS6	2.48638	-0.0150274	-0.0296456	0.000878862	0.0268764	0.0327929	FALSE
GATA1	0.00239178	0.00182043	0.0268575	0.000721325	0.0449555	0.0535847	FALSE
GATA2	0.076081	0.0245029	0.0743418	0.00552671	2.74847e-08	4.51464e-08	FALSE
GATA3	0.0114042	0.0211808	0.107055	0.0114607	1.11146e-15	2.41968e-15	FALSE
GATA4	0.0187859	-0.000372211	-0.00295833	8.75173e-06	0.825234	0.837619	FALSE
GATA6	0.0123043	0.00853941	0.05473	0.00299538	4.34639e-05	6.21712e-05	FALSE
GBA	0.224086	0.0837193	0.153598	0.0235925	8.94603e-31	3.52558e-30	FALSE
GBE1	2.24236	0.151614	0.256751	0.0659211	1.27893e-84	2.73549e-83	FALSE
GBF1	1.21389	0.104046	0.144173	0.020786	2.82826e-27	9.60995e-27	FALSE
GBP1	0.190132	0.56062	0.474629	0.225273	0	0	TRUE
GBP5	-0.0668716	0.152947	0.335711	0.112702	6.66853e-147	5.38323e-145	FALSE
GBX2	0.00277348	0.00303407	0.0375949	0.00141338	0.00499792	0.006414	FALSE
GCGR	0.00134054	0.00119865	0.0232646	0.00054124	0.0824295	0.0954337	FALSE
GCH1	0.033526	0.0238367	0.0933929	0.00872222	2.82135e-12	5.43109e-12	FALSE
GCLM	0.477893	0.0787588	0.124445	0.0154866	1.10823e-20	2.95193e-20	FALSE
GCM1	0.00167343	0.00220834	0.0354318	0.00125541	0.00815595	0.0103422	FALSE
GCN1	2.0991	0.112841	0.181191	0.0328301	2.39486e-42	1.45288e-41	FALSE
GCNT2	0.118362	0.0158254	0.0423931	0.00179717	0.00154685	0.00204328	FALSE
GCNT4	0.0199799	0.00502167	0.031861	0.00101512	0.0173698	0.02154	FALSE
GDA	0.0235912	0.00412887	0.0231327	0.000535121	0.0841835	0.0973743	FALSE
GDF11	0.227422	0.0749272	0.128605	0.0165392	5.44945e-22	1.51105e-21	FALSE
GDF15	0.003781	0.00169801	0.0222563	0.000495342	0.096619	0.110912	FALSE
GDF6	0.00262642	0.00155961	0.0211597	0.000447733	0.114201	0.129904	FALSE
GDF7	0.00773822	0.00399255	0.0355411	0.00126317	0.00796117	0.0101029	FALSE
GDF9	0.0161225	0.000153954	0.00131578	1.73129e-06	0.921763	0.928628	FALSE
GDNF	0.27517	-0.0103003	-0.0197388	0.000389619	0.140618	0.158583	FALSE
GFPT1	1.10821	0.100151	0.137723	0.0189675	5.19886e-25	1.61117e-24	FALSE
GGT1	0.0506132	0.012166	0.0470848	0.00221698	0.000437311	0.000598017	FALSE
GH1	0.00588927	0.00375788	0.0350494	0.00122846	0.00887123	0.0112179	FALSE
GHITM	3.44548	0.0633809	0.140716	0.019801	4.76826e-26	1.54367e-25	FALSE
GHR	0.344501	0.0315707	0.0579561	0.00335891	1.49362e-05	2.18201e-05	FALSE
GHSR	0.0122266	0.00419382	0.0316298	0.00100044	0.0182004	0.0225255	FALSE
GIGYF1	0.751489	0.0707436	0.104962	0.0110171	3.95446e-15	8.423e-15	FALSE
GIMAP4	0.101186	0.0686939	0.155804	0.0242749	1.25769e-31	5.09281e-31	FALSE
GIMAP5	0.132101	0.087432	0.171697	0.02948	3.85628e-38	2.03165e-37	FALSE
GIMAP8	0.0718742	0.0417426	0.116364	0.0135405	2.90031e-18	7.06722e-18	FALSE
GIPC1	0.909934	0.102076	0.147647	0.0217995	1.54277e-28	5.50359e-28	FALSE
GIPC2	0.0657189	0.0260746	0.0816837	0.00667223	1.01341e-09	1.76298e-09	FALSE
GJA1	0.098206	0.0447215	0.111878	0.0125167	5.42248e-17	1.25067e-16	FALSE
GJA5	0.0102023	0.00468218	0.0368782	0.00136	0.00589404	0.00753696	FALSE
GJB1	0.00025604	0.000582672	0.0185302	0.00034337	0.166584	0.186189	FALSE
GJB6	0.0050891	-0.000178642	-0.00274382	7.52853e-06	0.837724	0.849434	FALSE
GJC1	0.0205652	0.00467135	0.0297048	0.000882376	0.0265732	0.0324388	FALSE
GKN1	-0.000345928	0.00197548	0.0423059	0.00178979	0.00158187	0.00208734	FALSE
GLA	0.188848	0.0526736	0.110206	0.0121454	1.5679e-16	3.55084e-16	FALSE
GLB1	0.31702	0.074423	0.131206	0.0172151	7.86925e-23	2.25713e-22	FALSE
GLCCI1	0.132059	0.0452034	0.106228	0.0112844	1.84055e-15	3.9758e-15	FALSE
GLDN	0.0237982	0.0130385	0.0635935	0.00404414	2.01824e-06	3.06378e-06	FALSE
GLI1	0.00762527	0.00346284	0.0310792	0.000965916	0.0203199	0.0250742	FALSE
GLI2	0.0176604	0.0122741	0.0691743	0.00478508	2.3468e-07	3.72054e-07	FALSE
GLI3	0.0441802	0.0351249	0.115803	0.0134104	4.20789e-18	1.01939e-17	FALSE
GLIPR2	0.0664906	0.103511	0.227617	0.0518096	2.00105e-66	2.61495e-65	FALSE
GLOD4	1.02908	0.0917589	0.12848	0.0165071	5.97327e-22	1.65264e-21	FALSE
GLP1R	0.00447856	6.1015e-05	0.000921953	8.49997e-07	0.945135	0.948737	FALSE
GLRA1	0.00251013	0.00310232	0.0392188	0.00153811	0.00340588	0.00442534	FALSE
GLRA3	0.00141132	0.000313254	0.00816971	6.67442e-05	0.541982	0.566552	FALSE
GLRB	0.103593	-0.000394449	-0.00128458	1.65013e-06	0.923613	0.930117	FALSE
GLS	0.544558	0.0759022	0.117668	0.0138458	1.21119e-18	2.99212e-18	FALSE
GLS2	0.00423939	0.00112779	0.0150784	0.000227359	0.260354	0.284452	FALSE
GLT8D2	0.0239243	0.0129801	0.066369	0.00440485	7.07052e-07	1.09526e-06	FALSE
GLUD1	0.287947	0.0692422	0.129664	0.0168128	2.48959e-22	6.99237e-22	FALSE
GLYR1	0.604347	0.0840518	0.129105	0.0166681	3.7679e-22	1.05119e-21	FALSE
GMDS	0.148966	0.0490829	0.112758	0.0127143	3.08115e-17	7.19942e-17	FALSE
GMEB1	0.257522	0.062274	0.119454	0.0142692	3.60785e-19	9.08313e-19	FALSE
GMEB2	0.423906	0.0898214	0.141635	0.0200605	2.26573e-26	7.41661e-26	FALSE
GMFB	0.22777	0.0510622	0.103073	0.010624	1.2179e-14	2.53983e-14	FALSE
GMPS	0.57672	0.0906343	0.136628	0.0186672	1.22915e-24	3.76494e-24	FALSE
GNA11	0.982643	0.101805	0.144521	0.0208862	2.12146e-27	7.26259e-27	FALSE
GNAI1	0.0715474	0.0229387	0.0763453	0.0058286	1.15033e-08	1.91785e-08	FALSE
GNAI2	0.445624	0.168388	0.239696	0.0574543	1.13387e-73	1.83065e-72	FALSE
GNAO1	0.0202473	0.0170888	0.0825908	0.00682124	6.60239e-10	1.15623e-09	FALSE
GNAQ	0.149671	0.0703077	0.15587	0.0242953	1.18598e-31	4.81024e-31	FALSE
GNAT3	0.00228793	0.00160339	0.024622	0.000606242	0.0660441	0.077358	FALSE
GNB1L	0.0450839	0.0041117	0.0184754	0.000341341	0.167843	0.187428	FALSE
GNB3	0.0735687	0.0375562	0.114817	0.0131828	8.06667e-18	1.93175e-17	FALSE
GNL2	0.517084	0.128542	0.19235	0.0369986	1.34093e-47	1.0002e-46	FALSE
GNPAT	1.22292	0.0778737	0.110755	0.0122666	1.10858e-16	2.52431e-16	FALSE
GNRH1	0.0577545	0.00758412	0.0296691	0.000880255	0.0267558	0.0326537	FALSE
GNRHR	0.00270205	0.000925753	0.0136918	0.000187465	0.306763	0.332111	FALSE
GNS	0.755955	0.120824	0.164809	0.0271621	3.09027e-35	1.48149e-34	FALSE
GOLGA2	0.918894	0.137244	0.189191	0.0357931	4.44909e-46	3.12749e-45	FALSE
GOLPH3	0.902611	0.0815544	0.115883	0.0134289	3.99042e-18	9.68107e-18	FALSE
GORAB	0.142603	0.043447	0.0999854	0.00999709	7.32467e-14	1.49085e-13	FALSE
GOT1	4.38484	-0.111953	-0.213677	0.0456577	1.42342e-58	1.46288e-57	FALSE
GP1BA	0.00196869	0.00411862	0.0470561	0.00221427	0.000440867	0.000602221	FALSE
GP5	0.0647954	0.0257385	0.085137	0.00724831	1.93517e-10	3.47151e-10	FALSE
GP6	0.0495883	0.00732636	0.0323178	0.00104444	0.0158256	0.0196641	FALSE
GPATCH11	0.0517939	0.00810227	0.0338197	0.00114377	0.0115663	0.0145158	FALSE
GPBP1	0.798377	0.102205	0.146124	0.0213521	5.57157e-28	1.94597e-27	FALSE
GPBP1L1	1.79161	0.0499555	0.0745151	0.0055525	2.55129e-08	4.19487e-08	FALSE
GPHN	0.541418	0.0710084	0.110192	0.0121423	1.58199e-16	3.58112e-16	FALSE
GPN1	0.657478	0.0633507	0.0940278	0.00884124	2.00609e-12	3.87814e-12	FALSE
GPN2	0.144215	0.0454863	0.109928	0.0120841	1.86871e-16	4.21113e-16	FALSE
GPR1	0.0175306	0.00977497	0.0573016	0.00328348	1.86346e-05	2.70573e-05	FALSE
GPR101	0.000691404	0.000756212	0.0194089	0.000376704	0.147376	0.165831	FALSE
GPR12	0.00364122	0.00186834	0.0247312	0.000611631	0.0648518	0.0760683	FALSE
GPR135	0.08959	0.00205368	0.00703429	4.94812e-05	0.599539	0.621648	FALSE
GPR137	0.756934	0.128886	0.184068	0.0338809	1.14071e-43	7.28219e-43	FALSE
GPR139	0.00256866	0.000714322	0.0124958	0.000156144	0.350949	0.377093	FALSE
GPR158	0.00282457	0.00162499	0.0229223	0.000525431	0.0870442	0.100497	FALSE
GPR162	0.0125428	0.0109032	0.0695784	0.00484115	1.99496e-07	3.1748e-07	FALSE
GPR17	0.00436639	0.00130127	0.0169454	0.000287145	0.205895	0.227685	FALSE
GPR174	0.00025083	0.0373182	0.157006	0.0246508	4.26705e-32	1.76501e-31	FALSE
GPR22	0.00108978	0.000838533	0.0202415	0.000409718	0.130781	0.14799	FALSE
GPR26	0.00147169	0.00042933	0.0121104	0.000146661	0.366005	0.391925	FALSE
GPR3	0.0237947	0.00707225	0.0413839	0.00171263	0.00199939	0.00262511	FALSE
GPR34	0.0175056	0.0382083	0.150429	0.022629	1.4252e-29	5.3272e-29	FALSE
GPR37	-0.000266829	0.0206086	0.125356	0.015714	5.7805e-21	1.55295e-20	FALSE
GPR37L1	0.00400515	0.000668409	0.00997471	9.94949e-05	0.45654	0.482508	FALSE
GPR4	0.0441577	0.0144005	0.0593091	0.00351756	9.38512e-06	1.38154e-05	FALSE
GPR63	0.00680675	0.00234326	0.0238112	0.000566976	0.0754724	0.0879077	FALSE
GPR83	0.0139327	0.000568347	0.00481164	2.31519e-05	0.719479	0.73655	FALSE
GPR88	0.00287456	0.00311098	0.0378292	0.00143105	0.00473282	0.00608471	FALSE
GPRASP1	0.368119	0.00163067	0.00291036	8.47018e-06	0.828024	0.840109	FALSE
GPRASP2	0.437297	0.0215387	0.0358246	0.0012834	0.0074752	0.00949819	FALSE
GPRC5B	1.80086	0.0490582	0.0745853	0.00556296	2.47536e-08	4.07271e-08	FALSE
GPRC5C	1.35336	0.0475016	0.0621736	0.00386555	3.3961e-06	5.09975e-06	FALSE
GPRIN2	0.00203164	0.000396125	0.00825853	6.82033e-05	0.537599	0.562669	FALSE
GPT	1.92523	-0.018514	-0.0271327	0.000736181	0.0428036	0.0511171	FALSE
GRAMD1A	1.13146	0.089289	0.120675	0.0145624	1.55912e-19	3.97929e-19	FALSE
GRAMD2B	0.251506	0.0251639	0.0468322	0.00219325	0.000469482	0.00064061	FALSE
GRB2	1.06945	0.104713	0.149001	0.0222012	4.86897e-29	1.76844e-28	FALSE
GREB1L	0.114088	0.021447	0.0588956	0.00346869	1.08286e-05	1.59169e-05	FALSE
GREM1	-0.00127959	0.0275111	0.132579	0.0175772	2.78987e-23	8.16568e-23	FALSE
GREM2	0.0151362	0.00546624	0.035788	0.00128078	0.00753651	0.00957366	FALSE
GRHL2	0.00424327	0.00122136	0.017495	0.000306075	0.191562	0.212588	FALSE
GRIA1	0.00937994	0.00247258	0.0211613	0.000447801	0.114173	0.129902	FALSE
GRID1	0.0116533	0.00950506	0.0629441	0.00396195	2.56411e-06	3.874e-06	FALSE
GRIK3	0.0150279	0.00409735	0.0285364	0.000814329	0.0331333	0.0400464	FALSE
GRIK4	0.0162421	0.00196433	0.0143879	0.000207012	0.282821	0.307721	FALSE
GRIK5	0.00756916	0.00159414	0.0166281	0.000276493	0.214515	0.236746	FALSE
GRIN1	0.00500431	0.00121061	0.014984	0.00022452	0.263351	0.287663	FALSE
GRIN2B	0.00191906	0.000424752	0.00907934	8.24343e-05	0.49795	0.52358	FALSE
GRIN2C	0.0114856	0.00606649	0.0439723	0.00193356	0.00102422	0.00136736	FALSE
GRIN2D	0.0123406	0.00363892	0.0300253	0.000901521	0.0249826	0.0305791	FALSE
GRK2	1.95436	0.14994	0.238602	0.056931	5.34576e-73	8.44023e-72	FALSE
GRK5	0.14577	0.040139	0.0911179	0.00830248	9.39702e-12	1.7748e-11	FALSE
GRM1	0.00169163	0.000748518	0.0153653	0.000236092	0.251394	0.275384	FALSE
GRM2	0.048382	0.017743	0.0692382	0.00479393	2.2874e-07	3.62866e-07	FALSE
GRM3	0.000607174	0.00015648	0.00688491	4.7402e-05	0.607313	0.629056	FALSE
GRM4	0.00263417	0.00128143	0.0204371	0.000417675	0.127101	0.144053	FALSE
GRM5	0.00333328	0.000139591	0.00230358	5.30649e-06	0.863481	0.873958	FALSE
GRM7	0.00435816	0.000715139	0.0113454	0.000128719	0.397063	0.423009	FALSE
GRN	1.15293	0.185189	0.237256	0.0562906	3.56342e-72	5.48767e-71	FALSE
GRP	0.00242134	-2.07285e-05	-0.000469035	2.19994e-07	0.972072	0.973823	FALSE
GRPR	0.0846094	0.0175634	0.0525645	0.00276303	8.62774e-05	0.000121879	FALSE
GRWD1	0.551514	0.122432	0.180305	0.0325099	6.05129e-42	3.61416e-41	FALSE
GSDMB	0.0933418	0.0261338	0.0723518	0.00523478	6.38731e-08	1.03827e-07	FALSE
GSDMC	0.156936	0.0227252	0.0521235	0.00271686	9.88994e-05	0.000139042	FALSE
GSE1	0.787519	0.0896737	0.126346	0.0159634	2.83158e-21	7.66887e-21	FALSE
GSK3A	2.23283	0.130503	0.227234	0.0516353	3.34566e-66	4.34935e-65	FALSE
GSK3B	1.08473	0.109981	0.151292	0.0228893	6.74848e-30	2.57244e-29	FALSE
GSR	1.42072	0.174298	0.215791	0.0465659	9.93565e-60	1.05356e-58	FALSE
GSS	0.642085	0.0784144	0.116362	0.0135401	2.90342e-18	7.07135e-18	FALSE
GSTM1	0.6437	0.197616	0.224293	0.0503074	1.67132e-64	2.05527e-63	FALSE
GSTM3	1.56419	-0.0462189	-0.0635234	0.00403522	2.07134e-06	3.14059e-06	FALSE
GSTO1	2.25048	0.19804	0.279146	0.0779226	2.65509e-100	8.74257e-99	FALSE
GSTZ1	1.20933	0.112358	0.154444	0.0238528	4.23266e-31	1.68935e-30	FALSE
GSX2	0.00101904	0.00111357	0.0240825	0.000579967	0.0722027	0.0843151	FALSE
GTF2A1L	0.00845664	-0.00057847	-0.00710207	5.04394e-05	0.596027	0.618518	FALSE
GTF2I	2.23853	0.116184	0.190719	0.0363738	8.23791e-47	5.9582e-46	FALSE
GTF3C1	1.18396	0.125599	0.169012	0.0285652	5.40575e-37	2.75517e-36	FALSE
GTPBP1	1.15694	0.170374	0.225011	0.0506299	6.46676e-65	8.13219e-64	FALSE
GTPBP10	0.164056	0.0281029	0.0676771	0.00458019	4.25038e-07	6.65256e-07	FALSE
GTPBP4	1.30995	0.164704	0.218613	0.0477917	2.72251e-61	3.04836e-60	FALSE
GUCA1A	0.00367949	0.000177481	0.00304545	9.27475e-06	0.820175	0.833226	FALSE
GUCY1A2	0.217149	0.0374034	0.077533	0.00601137	6.79224e-09	1.145e-08	FALSE
GUCY2C	0.00355107	0.000661503	0.0102626	0.00010532	0.443651	0.469544	FALSE
GUCY2D	0.00233465	0.000436919	0.00859063	7.37989e-05	0.521368	0.547054	FALSE
GUSB	0.530053	0.146993	0.20691	0.0428119	5.8864e-55	5.54829e-54	FALSE
GXYLT2	0.105119	0.0623216	0.142758	0.0203799	9.06489e-27	3.0146e-26	FALSE
GYG2	0.00982995	0.00190075	0.0180075	0.000324271	0.178872	0.199123	FALSE
GYPB	0.00162564	0.00121969	0.0222247	0.000493935	0.097094	0.111407	FALSE
GYS1	3.98597	0.0089549	0.0289405	0.000837553	0.0307228	0.0372319	FALSE
GZMA	-0.0414424	0.151009	0.316956	0.100461	2.67124e-130	1.59162e-128	FALSE
GZMB	-0.00167598	0.0147261	0.0988938	0.00977998	1.36367e-13	2.74433e-13	FALSE
GZMH	-0.0254888	0.0884566	0.232682	0.0541408	2.0579e-69	2.91778e-68	FALSE
GZMK	-0.00918178	0.0158209	0.127642	0.0162925	1.10401e-21	3.0327e-21	FALSE
H19	3.86245	0.169919	0.232028	0.0538372	5.04554e-69	7.11351e-68	FALSE
H2AFX	0.540422	0.0762978	0.116851	0.0136542	2.09476e-18	5.14187e-18	FALSE
H3F3B	1.23038	0.0820615	0.114719	0.0131604	8.601e-18	2.05774e-17	FALSE
HABP2	0.00805551	0.000821574	0.00857233	7.34848e-05	0.522256	0.547865	FALSE
HADHA	3.30603	0.00737967	0.0163797	0.000268296	0.221441	0.243906	FALSE
HADHB	4.47973	-0.0407377	-0.0904255	0.00817678	1.34748e-11	2.52779e-11	FALSE
HAMP	0.00552884	0.00185654	0.0216096	0.000466976	0.106704	0.121875	FALSE
HAS2	0.0294676	0.0048932	0.02588	0.000669775	0.0533506	0.0630358	FALSE
HAVCR2	0.0110435	0.00952458	0.0613154	0.00375958	4.62656e-06	6.91222e-06	FALSE
HAX1	1.8512	0.0920142	0.144843	0.0209796	1.62258e-27	5.58912e-27	FALSE
HBEGF	0.524326	0.166004	0.174394	0.0304133	2.60237e-39	1.4266e-38	FALSE
HBS1L	1.32875	0.128542	0.176999	0.0313288	1.84484e-40	1.04451e-39	FALSE
HBZ	0.00030506	0.00169622	0.0368031	0.00135447	0.00599589	0.00765741	FALSE
HCAR2	0.00401319	0.00181211	0.0241779	0.000584573	0.0710801	0.0830817	FALSE
HCAR3	0.0004933	0.00540402	0.0587186	0.00344787	1.15092e-05	1.68925e-05	FALSE
HCFC1	1.2677	0.117004	0.156617	0.0245288	6.06052e-32	2.4863e-31	FALSE
HCK	-0.00810948	0.063446	0.213427	0.0455509	1.94671e-58	1.98843e-57	FALSE
HCN2	0.0147163	0.0114483	0.0668263	0.00446575	5.92452e-07	9.22021e-07	FALSE
HCN3	0.0207785	0.00527285	0.0337108	0.00113642	0.0118367	0.0148441	FALSE
HCN4	0.00318633	0.00127382	0.018192	0.000330949	0.174461	0.194428	FALSE
HCRT	0.0113594	0.00105511	0.00952387	9.07042e-05	0.477145	0.503078	FALSE
HCRTR1	0.00947143	0.00103609	0.0109964	0.00012092	0.411749	0.437723	FALSE
HCRTR2	0.00553894	-0.000191769	-0.00297122	8.82815e-06	0.824485	0.837028	FALSE
HDAC1	0.504914	0.0576685	0.090294	0.008153	1.44256e-11	2.70513e-11	FALSE
HDAC10	0.160383	0.0593118	0.129101	0.016667	3.77925e-22	1.05377e-21	FALSE
HDAC2	1.1186	0.0929513	0.13262	0.0175881	2.70436e-23	7.92001e-23	FALSE
HDAC3	1.01861	0.117028	0.160096	0.0256309	2.54287e-33	1.11739e-32	FALSE
HDAC4	1.14085	0.0327316	0.0437381	0.00191302	0.00108969	0.00145166	FALSE
HDAC5	1.26797	0.128781	0.178649	0.0319156	3.379e-41	1.95288e-40	FALSE
HDAC6	0.579141	0.086847	0.129068	0.0166586	3.87116e-22	1.07879e-21	FALSE
HDAC8	0.224264	0.0521139	0.107144	0.0114799	1.05223e-15	2.29474e-15	FALSE
HDAC9	0.55149	0.101111	0.14322	0.0205121	6.20514e-27	2.0746e-26	FALSE
HDC	0.00240583	0.00920333	0.0675709	0.00456582	4.43134e-07	6.92656e-07	FALSE
HEATR3	0.476133	0.0825368	0.131078	0.0171813	8.66858e-23	2.48489e-22	FALSE
HEATR5A	0.467555	0.0421031	0.0695603	0.00483864	2.00954e-07	3.197e-07	FALSE
HEATR5B	0.243662	0.0479271	0.0960793	0.00923124	6.56352e-13	1.2918e-12	FALSE
HEATR6	0.356169	0.0567924	0.0998753	0.00997507	7.80112e-14	1.58589e-13	FALSE
HECA	0.624652	0.121269	0.176057	0.0309959	4.83081e-40	2.69245e-39	FALSE
HECTD4	0.93096	0.0955426	0.125967	0.0158678	3.72263e-21	1.00387e-20	FALSE
HELLS	0.0038577	0.0100341	0.0750908	0.00563863	1.98974e-08	3.28451e-08	FALSE
HEPACAM	0.00528307	0.00123632	0.0162526	0.000264146	0.225049	0.247826	FALSE
HERC2	0.928399	0.0901058	0.128325	0.0164672	6.69595e-22	1.85054e-21	FALSE
HERC6	0.0790875	0.0534129	0.13995	0.019586	8.82992e-26	2.82749e-25	FALSE
HES1	0.537627	0.000150133	0.000229653	5.27404e-08	0.986323	0.98731	FALSE
HES4	0.122478	0.0050067	0.0148447	0.000220365	0.267816	0.292412	FALSE
HES6	0.0843425	0.0794721	0.176894	0.0312915	2.05488e-40	1.16211e-39	FALSE
HESX1	0.016735	0.0030664	0.021719	0.000471717	0.104942	0.119971	FALSE
HEXA	0.623877	0.0998733	0.144059	0.020753	3.10907e-27	1.05569e-26	FALSE
HEXB	0.605617	0.134982	0.195461	0.0382051	4.01543e-49	3.14019e-48	FALSE
HEXIM1	0.917331	0.158872	0.201846	0.0407417	2.48031e-52	2.14033e-51	FALSE
HEY1	0.571612	0.181851	0.224129	0.0502338	2.07523e-64	2.52713e-63	FALSE
HFE	0.0854123	0.0233411	0.0716467	0.00513326	8.56639e-08	1.38217e-07	FALSE
HGF	0.0105913	0.0189954	0.102674	0.010542	1.54008e-14	3.19839e-14	FALSE
HGH1	0.775733	0.0671581	0.0949287	0.00901145	1.23184e-12	2.3971e-12	FALSE
HGS	0.878105	0.135433	0.182286	0.033228	7.5634e-43	4.66767e-42	FALSE
HHEX	0.00748308	0.00853362	0.0647185	0.00418849	1.32597e-06	2.02641e-06	FALSE
HIF1A	0.435682	0.150928	0.222161	0.0493556	2.74922e-63	3.25292e-62	FALSE
HIPK2	1.89606	0.215867	0.243782	0.0594299	3.22467e-76	5.62351e-75	FALSE
HIPK3	1.78953	0.10383	0.162003	0.0262451	4.33769e-34	1.96472e-33	FALSE
HIVEP2	0.862564	0.138116	0.186267	0.0346956	1.07489e-44	7.1445e-44	FALSE
HK1	3.15466	0.0685174	0.190543	0.0363066	1.00146e-46	7.18096e-46	FALSE
HK2	1.76297	0.137652	0.156153	0.0243838	9.19554e-32	3.74176e-31	FALSE
HLX	0.197594	0.040795	0.0851817	0.00725591	1.89337e-10	3.39897e-10	FALSE
HMCN1	0.0232512	0.0193488	0.0927715	0.00860655	3.9303e-12	7.5253e-12	FALSE
HMGA1	1.10758	0.173863	0.2172	0.0471758	1.66016e-60	1.7869e-59	FALSE
HMGA2	0.00362418	0.00128542	0.0187067	0.000349942	0.162582	0.181879	FALSE
HMGB2	0.0672536	0.0199423	0.0702165	0.00493035	1.54086e-07	2.4639e-07	FALSE
HMGB3	0.149551	0.0754408	0.164931	0.0272022	2.75243e-35	1.32461e-34	FALSE
HMGCR	0.2281	0.0507308	0.103251	0.0106607	1.09628e-14	2.29001e-14	FALSE
HMGN3	0.740777	0.0669114	0.0998043	0.0099609	8.12413e-14	1.64954e-13	FALSE
HMGN5	0.0468247	0.00982428	0.0423293	0.00179177	0.00157241	0.00207594	FALSE
HMMR	0.0248379	-0.00100725	-0.00668125	4.46391e-05	0.617983	0.639183	FALSE
HMOX1	0.334945	0.0727382	0.108456	0.0117626	4.68647e-16	1.03787e-15	FALSE
HMX2	0.00385109	0.000431317	0.00711965	5.06894e-05	0.595117	0.617831	FALSE
HNF1B	0.00067045	0.00277215	0.0454434	0.0020651	0.000689401	0.000933564	FALSE
HNF4A	0.00469356	-0.000761727	-0.0132227	0.000174841	0.323632	0.349241	FALSE
HNMT	0.0546705	0.0353281	0.11334	0.0128459	2.1145e-17	4.9709e-17	FALSE
HNRNPA1L2	2.51097	0.14407	0.262899	0.0691161	8.93207e-89	2.23525e-87	FALSE
HNRNPD	2.14336	0.113778	0.199237	0.0396953	5.23961e-51	4.31319e-50	FALSE
HNRNPF	1.76041	0.146336	0.231784	0.0537238	7.05383e-69	9.8341e-68	FALSE
HNRNPH1	2.20607	0.106328	0.177382	0.0314645	1.24623e-40	7.10406e-40	FALSE
HNRNPLL	0.605412	0.107513	0.157726	0.0248775	2.22285e-32	9.28663e-32	FALSE
HNRNPM	2.03448	0.123173	0.194519	0.0378377	1.16913e-48	8.98844e-48	FALSE
HNRNPUL1	1.93515	0.120904	0.199519	0.0398077	3.77652e-51	3.12421e-50	FALSE
HOOK3	0.304392	0.0832467	0.149083	0.0222259	4.53635e-29	1.65003e-28	FALSE
HOPX	0.0364749	0.0100981	0.0480231	0.00230622	0.000334974	0.000461477	FALSE
HOTAIR	0.0123472	0.00109746	0.0101841	0.000103716	0.447143	0.47304	FALSE
HOXA10	1.35541	0.028555	0.0428955	0.00184003	0.00135861	0.00179653	FALSE
HOXA11	0.107762	0.00275238	0.00838752	7.03505e-05	0.531265	0.556621	FALSE
HOXA13	0.123894	0.00027835	0.00083524	6.97626e-07	0.950289	0.953719	FALSE
HOXA5	0.35033	-0.00805847	-0.0153237	0.000234817	0.252678	0.276729	FALSE
HOXA9	0.267779	0.0238798	0.0479326	0.00229754	0.000343768	0.000473071	FALSE
HOXB13	0.00985682	-0.000724999	-0.00775885	6.01997e-05	0.562489	0.58639	FALSE
HOXB4	0.0558936	0.0338937	0.106264	0.0112921	1.80059e-15	3.89454e-15	FALSE
HOXB5	0.00421483	0.00507172	0.048788	0.00238027	0.000268611	0.000371792	FALSE
HOXB6	0.0357469	0.0260751	0.101934	0.0103906	2.37478e-14	4.90743e-14	FALSE
HOXB7	0.338772	0.0968768	0.166394	0.0276869	6.80649e-36	3.32681e-35	FALSE
HOXB9	0.00224654	0.00264821	0.033411	0.0011163	0.0126107	0.0157634	FALSE
HOXC11	0.00353237	0.00875194	0.0761769	0.00580292	1.23874e-08	2.06319e-08	FALSE
HOXD9	0.0174023	0.00316399	0.0228598	0.000522571	0.0879084	0.101448	FALSE
HPCA	0.00977388	0.00478973	0.0381255	0.00145355	0.00441592	0.00568751	FALSE
HPCAL1	0.556827	0.0986983	0.144895	0.0209947	1.55391e-27	5.36367e-27	FALSE
HPD	0.0758146	-0.0030058	-0.0111109	0.000123451	0.406897	0.432933	FALSE
HPGD	0.133229	-0.00735756	-0.0201055	0.000404232	0.133387	0.150768	FALSE
HPGDS	0.00814688	0.0115729	0.0744261	0.00553924	2.65079e-08	4.35705e-08	FALSE
HPRT1	0.335545	0.061452	0.107821	0.0116254	6.93903e-16	1.52525e-15	FALSE
HPS5	0.32196	0.0622916	0.112506	0.0126576	3.62389e-17	8.44001e-17	FALSE
HPSE	0.00600602	0.00768628	0.0597093	0.0035652	8.16428e-06	1.20573e-05	FALSE
HRAS	1.05309	0.161951	0.217478	0.0472967	1.1642e-60	1.26395e-59	FALSE
HRH1	0.0104344	0.0267866	0.121297	0.0147129	1.01375e-19	2.60739e-19	FALSE
HRH2	0.00802572	0.00396334	0.0352637	0.00124353	0.00846375	0.0107216	FALSE
HRH3	-0.0009251	0.00318047	0.0529857	0.00280748	7.56557e-05	0.000107086	FALSE
HRH4	0.0339672	0.0129295	0.0597471	0.00356971	8.05722e-06	1.19027e-05	FALSE
HS3ST2	0.00856705	0.000659198	0.00686617	4.71442e-05	0.608292	0.62981	FALSE
HS3ST3A1	0.00195099	0.00281054	0.0390696	0.00152643	0.00353001	0.00458188	FALSE
HS3ST5	0.06058	0.0101269	0.0385229	0.00148401	0.00402095	0.00520157	FALSE
HS6ST2	0.10328	0.0499471	0.121079	0.0146602	1.17877e-19	3.02241e-19	FALSE
HSD11B1	0.00722272	0.00572458	0.0446849	0.00199674	0.000846694	0.00113686	FALSE
HSD11B2	0.00447482	0.00499189	0.0483006	0.00233295	0.000309298	0.000427163	FALSE
HSD17B1	0.0451183	0.0124255	0.0519742	0.00270132	0.000103555	0.000145506	FALSE
HSD17B10	1.21228	0.114454	0.161938	0.026224	4.60934e-34	2.08399e-33	FALSE
HSD17B2	0.0130574	0.00241064	0.0201837	0.000407381	0.131884	0.149137	FALSE
HSD17B6	0.00205651	0.000350285	0.00772149	5.96213e-05	0.564372	0.588064	FALSE
HSD3B1	0.00280664	0.00177798	0.0247379	0.000611965	0.0647785	0.0760001	FALSE
HSDL1	0.595874	0.0397213	0.0622668	0.00387715	3.28312e-06	4.93305e-06	FALSE
HSF1	2.01952	0.111796	0.186007	0.0345987	1.4238e-44	9.40124e-44	FALSE
HSF4	0.784618	0.0601131	0.077281	0.00597236	7.60044e-09	1.2778e-08	FALSE
HSPA1L	0.230223	0.0122167	0.0264708	0.000700703	0.048133	0.0571951	FALSE
HSPA2	2.50812	0.0283811	0.0345306	0.00119237	0.00993102	0.0125138	FALSE
HSPA4	1.84109	0.166328	0.241487	0.0583161	8.79976e-75	1.46809e-73	FALSE
HSPA6	-0.006849	0.0427974	0.179059	0.032062	2.21217e-41	1.29043e-40	FALSE
HSPA8	4.67108	0.104856	0.248166	0.0615865	5.28865e-79	9.7315e-78	FALSE
HSPA9	3.05924	0.0577063	0.121479	0.0147572	8.93074e-20	2.30404e-19	FALSE
HSPB11	0.110393	0.0380062	0.0995374	0.0099077	9.46058e-14	1.91701e-13	FALSE
HSPB3	2.27366	0.0859485	0.139485	0.0194559	1.2821e-25	4.082e-25	FALSE
HSPB8	4.10365	0.188627	0.320678	0.102834	1.68059e-133	1.03844e-131	FALSE
HSPBP1	0.45775	0.0393987	0.0672833	0.00452704	4.95904e-07	7.74173e-07	FALSE
HSPD1	2.39579	0.0536316	0.101552	0.0103127	2.96774e-14	6.10002e-14	FALSE
HSPG2	1.14558	0.207493	0.228254	0.0520999	8.50263e-67	1.1318e-65	FALSE
HTATIP2	0.227144	0.134145	0.228658	0.0522844	4.935e-67	6.60419e-66	FALSE
HTR1B	0.00275047	0.000184726	0.00374541	1.40281e-05	0.779809	0.794573	FALSE
HTR1E	0.00276331	0.00050528	0.00936456	8.76949e-05	0.484546	0.510344	FALSE
HTR2A	0.00971966	0.00325255	0.0290157	0.00084191	0.0302914	0.0367268	FALSE
HTR2B	0.00353732	0.00310938	0.0376354	0.00141642	0.00495116	0.00635725	FALSE
HTR3A	0.00298393	0.00163688	0.0236093	0.0005574	0.0779841	0.0906434	FALSE
HTR4	0.0445811	0.0218336	0.0810022	0.00656135	1.39413e-09	2.41106e-09	FALSE
HTR5A	0.0034702	0.00111959	0.0165336	0.00027336	0.217131	0.239423	FALSE
HTR6	0.00110682	0.0011376	0.0202562	0.000410315	0.130501	0.147739	FALSE
HTR7	-0.00236528	0.0173438	0.112339	0.01262	4.03488e-17	9.38409e-17	FALSE
HTRA1	0.0698346	0.0404976	0.120073	0.0144175	2.36001e-19	5.98372e-19	FALSE
HTRA2	0.626001	0.0587264	0.100616	0.0101235	5.1011e-14	1.04208e-13	FALSE
HTT	1.28429	0.11929	0.159305	0.025378	5.26546e-33	2.27579e-32	FALSE
HUWE1	2.28637	0.146727	0.237743	0.0565217	1.79734e-72	2.7937e-71	FALSE
HYOU1	0.855531	0.169653	0.21792	0.0474891	6.61911e-61	7.24916e-60	FALSE
IARS2	1.9479	0.0949263	0.150374	0.0226123	1.49539e-29	5.58123e-29	FALSE
ICA1	0.0220398	0.00856294	0.04835	0.00233772	0.000304928	0.000421359	FALSE
ICAM1	0.354775	0.362396	0.384637	0.147945	5.31938e-196	1.06494e-193	TRUE
ICAM2	0.164017	0.0604201	0.118539	0.0140515	6.72459e-19	1.68199e-18	FALSE
ICAM3	0.275104	0.0797288	0.143671	0.0206414	4.28118e-27	1.44681e-26	FALSE
ICAM4	0.00669113	0.00413794	0.0369672	0.00136658	0.00577535	0.00738897	FALSE
ICAM5	0.00533106	0.00195931	0.0231888	0.000537721	0.0834333	0.0965288	FALSE
ICOS	0.00178159	0.00650678	0.0618463	0.00382496	3.82292e-06	5.72866e-06	FALSE
ICOSLG	0.894645	0.156373	0.217341	0.0472371	1.38658e-60	1.50212e-59	FALSE
ID4	0.0300499	0.0133582	0.0642849	0.00413255	1.56032e-06	2.37874e-06	FALSE
IDE	0.95122	0.0775874	0.109115	0.0119062	3.10822e-16	6.94493e-16	FALSE
IDH1	0.561731	0.0423068	0.0646011	0.0041733	1.38587e-06	2.1173e-06	FALSE
IDH2	4.17383	0.0758455	0.181021	0.0327685	2.86209e-42	1.72795e-41	FALSE
IDO1	0.0607178	0.0478932	0.125595	0.0157742	4.86562e-21	1.31068e-20	FALSE
IDUA	0.255575	0.0662935	0.118459	0.0140324	7.10099e-19	1.77436e-18	FALSE
IFI16	0.0846074	0.0996528	0.222786	0.0496337	1.21342e-63	1.46695e-62	FALSE
IFI35	0.0769719	0.343097	0.446719	0.199558	1.13674e-271	1.13788e-268	TRUE
IFI44L	0.100126	0.0858915	0.177055	0.0313485	1.74261e-40	9.87744e-40	FALSE
IFIH1	0.0815413	0.089775	0.200469	0.0401878	1.24725e-51	1.05448e-50	FALSE
IFIT1	1.23577	0.184605	0.220566	0.0486495	2.19121e-62	2.54454e-61	FALSE
IFIT2	0.0933622	0.111582	0.209807	0.0440192	1.72529e-56	1.68654e-55	FALSE
IFIT3	0.240441	0.400981	0.392478	0.154039	1.07821e-204	2.45293e-202	TRUE
IFITM1	0.17605	0.108463	0.19739	0.0389628	4.42443e-50	3.57166e-49	FALSE
IFNA1	-0.00059728	0.00128654	0.0439935	0.00193542	0.00101848	0.00136006	FALSE
IFNA17	0.00227792	0.00106559	0.0189466	0.000358975	0.157259	0.176436	FALSE
IFNA2	-0.000311932	0.0015213	0.0386737	0.00149565	0.00387974	0.00503059	FALSE
IFNA7	0.00202969	0.00165416	0.0277919	0.000772392	0.0379995	0.0456742	FALSE
IFNA8	0.00383293	0.00136249	0.0194366	0.000377782	0.146798	0.165218	FALSE
IFNAR1	0.548472	0.103557	0.156922	0.0246246	4.60013e-32	1.89964e-31	FALSE
IFNAR2	0.105278	0.0645235	0.157741	0.0248821	2.19367e-32	9.19542e-32	FALSE
IFNG	-0.00100407	0.00775232	0.0757991	0.0057455	1.46184e-08	2.42831e-08	FALSE
IFNGR1	0.605442	0.0887376	0.132208	0.0174791	3.6954e-23	1.07407e-22	FALSE
IFNGR2	0.795616	0.101395	0.141978	0.0201577	1.71454e-26	5.653e-26	FALSE
IFNL2	0.00169642	0.00196369	0.0317057	0.00100525	0.017924	0.0222054	FALSE
IFNL3	0.00327604	0.00096105	0.0154327	0.000238168	0.24932	0.273291	FALSE
IFNW1	0.00171758	0.00127053	0.0221407	0.000490212	0.098363	0.112785	FALSE
IFRD1	0.844392	0.218337	0.218879	0.047908	1.93485e-61	2.18599e-60	FALSE
IFT57	0.112607	0.039775	0.102798	0.0105674	1.43197e-14	2.97757e-14	FALSE
IGBP1	1.03587	0.107786	0.147148	0.0216524	2.35327e-28	8.33556e-28	FALSE
IGF1	0.210889	0.114855	0.192488	0.0370515	1.14995e-47	8.60317e-47	FALSE
IGF1R	0.424843	0.0819225	0.131359	0.0172553	7.01446e-23	2.01883e-22	FALSE
IGF2	0.318005	0.106279	0.163203	0.0266352	1.41016e-34	6.57154e-34	FALSE
IGF2BP1	0.00715078	0.00223161	0.0233495	0.000545199	0.0813158	0.0942751	FALSE
IGF2BP2	0.135758	-0.00179367	-0.00476004	2.2658e-05	0.722362	0.73935	FALSE
IGF2BP3	0.00718995	0.00523631	0.0465247	0.00216455	0.00051161	0.000697333	FALSE
IGF2R	2.97084	0.0334404	0.0714225	0.00510117	9.39941e-08	1.51364e-07	FALSE
IGFBP1	0.000162885	0.00122711	0.0284625	0.000810112	0.0335917	0.0405808	FALSE
IGFBP2	0.161126	0.190162	0.264931	0.0701883	3.57452e-90	9.31795e-89	FALSE
IGFN1	2.18745	0.0213317	0.0108662	0.000118074	0.417306	0.443066	FALSE
IGSF1	0.0126492	0.00749147	0.0436039	0.0019013	0.00112894	0.00150315	FALSE
IGSF3	0.0451115	0.0314833	0.108153	0.0116971	5.65326e-16	1.24756e-15	FALSE
IGSF8	0.216366	0.0708802	0.138161	0.0190884	3.677e-25	1.14878e-24	FALSE
IGSF9B	0.099802	0.0709328	0.150688	0.0227067	1.14009e-29	4.29679e-29	FALSE
IHH	0.00482538	-4.17656e-05	-0.00059479	3.53775e-07	0.964588	0.966907	FALSE
IKBKB	1.34092	0.184252	0.238646	0.056952	5.02354e-73	7.98185e-72	FALSE
IKBKE	-0.0113674	0.0328248	0.166827	0.0278313	4.48944e-36	2.21376e-35	FALSE
IKBKG	0.580947	0.129592	0.185364	0.0343597	2.84695e-44	1.86505e-43	FALSE
IKZF1	-0.022791	0.0866434	0.260856	0.0680461	2.20965e-87	5.21665e-86	FALSE
IKZF2	0.240352	0.00478658	0.0103317	0.000106744	0.440585	0.466595	FALSE
IKZF3	0.0720876	0.138167	0.271404	0.0736599	1.03945e-94	3.04236e-93	FALSE
IKZF4	0.238887	0.0354674	0.0745165	0.00555271	2.54971e-08	4.19366e-08	FALSE
IL10	0.000793242	0.00199777	0.0360682	0.00130091	0.00707925	0.00900652	FALSE
IL10RA	0.00712149	0.101709	0.257298	0.0662023	5.51704e-85	1.19536e-83	FALSE
IL10RB	0.463758	0.132283	0.191159	0.0365418	5.0575e-47	3.67918e-46	FALSE
IL11	0.108476	0.0336129	0.0922597	0.00851184	5.15607e-12	9.8384e-12	FALSE
IL11RA	1.07139	0.0278131	0.038551	0.00148618	0.0039943	0.00516976	FALSE
IL12A	0.00296125	0.00212597	0.0276564	0.000764874	0.0389481	0.0467135	FALSE
IL12B	0.00318157	-8.7027e-05	-0.00162156	2.62947e-06	0.903661	0.912228	FALSE
IL12RB1	-0.0124233	0.0278639	0.163267	0.0266561	1.32781e-34	6.19931e-34	FALSE
IL12RB2	0.2451	0.088162	0.149809	0.0224427	2.43347e-29	8.94238e-29	FALSE
IL13	0.00956635	0.000704652	0.00713092	5.085e-05	0.594535	0.617354	FALSE
IL13RA1	0.989617	0.121906	0.168654	0.0284443	7.66208e-37	3.88145e-36	FALSE
IL13RA2	0.00024521	0.00280576	0.045777	0.00209553	0.000629216	0.000853911	FALSE
IL15	0.103056	0.131865	0.251115	0.063059	6.57982e-81	1.26662e-79	FALSE
IL15RA	0.133477	0.144425	0.264597	0.0700118	6.07289e-90	1.56674e-88	FALSE
IL16	0.0156564	0.111562	0.256047	0.0655601	3.76364e-84	7.8816e-83	FALSE
IL17B	0.00254912	0.00222275	0.0295411	0.000872677	0.0274189	0.0334303	FALSE
IL17D	1.58962	-0.0060304	-0.00794411	6.31089e-05	0.553196	0.577183	FALSE
IL17F	0.00120776	0.0033007	0.0471227	0.00222055	0.00043267	0.000591832	FALSE
IL17RA	0.0616444	0.115565	0.268834	0.0722719	6.79945e-93	1.93359e-91	FALSE
IL17RB	0.0342656	0.00335667	0.0171817	0.000295211	0.199639	0.221207	FALSE
IL18	0.232446	0.0807774	0.130137	0.0169356	1.75178e-22	4.95627e-22	FALSE
IL18BP	0.0248677	0.067261	0.18473	0.034125	5.62143e-44	3.63505e-43	FALSE
IL18R1	0.00285005	0.00773746	0.0668032	0.00446266	5.97789e-07	9.2946e-07	FALSE
IL18RAP	0.00262477	0.00285716	0.0348583	0.0012151	0.00924923	0.0116782	FALSE
IL19	0.00182916	0.00123925	0.0215195	0.000463087	0.108175	0.12347	FALSE
IL1A	0.000805684	0.000846691	0.0206182	0.000425109	0.123767	0.140497	FALSE
IL1B	0.00334481	0.00152005	0.0190027	0.000361104	0.156034	0.17514	FALSE
IL1F10	0.00613101	-0.000554805	-0.00778981	6.06811e-05	0.560931	0.584887	FALSE
IL1R1	0.101235	0.0550034	0.131816	0.0173755	4.9711e-23	1.439e-22	FALSE
IL1RAP	0.0673485	0.0225418	0.0740591	0.00548475	3.10236e-08	5.08759e-08	FALSE
IL1RL1	0.00830876	0.00285861	0.0266349	0.000709419	0.046762	0.0556585	FALSE
IL1RL2	0.0174664	0.00461293	0.0299132	0.0008948	0.0255295	0.0312179	FALSE
IL1RN	-0.00176876	0.00312656	0.0609766	0.00371815	5.22144e-06	7.78937e-06	FALSE
IL2	0.00430167	-0.000257951	-0.00441977	1.95343e-05	0.741473	0.757516	FALSE
IL21	0.00142491	0.000247757	0.00601432	3.6172e-05	0.653484	0.672842	FALSE
IL21R	-0.0184982	0.0369469	0.193214	0.0373316	5.09399e-48	3.85127e-47	FALSE
IL22	0.00290236	0.00212756	0.0310351	0.00096318	0.0204984	0.0252883	FALSE
IL22RA1	0.00326295	0.00202463	0.0251417	0.000632106	0.0605268	0.0711954	FALSE
IL23A	0.000421985	0.00220626	0.036868	0.00135925	0.00590783	0.00755267	FALSE
IL23R	0.00116419	0.000450333	0.0117975	0.000139181	0.378521	0.404289	FALSE
IL24	0.00135739	0.00188967	0.0278779	0.000777178	0.0374082	0.0449959	FALSE
IL25	0.00176513	0.00201885	0.0261988	0.000686377	0.0504794	0.0598411	FALSE
IL2RA	0.0143292	0.00980406	0.0603091	0.00363719	6.61478e-06	9.82112e-06	FALSE
IL2RB	-0.0246316	0.0485822	0.209234	0.0437787	3.48612e-56	3.39456e-55	FALSE
IL2RG	-0.0382248	0.125923	0.309979	0.0960872	2.0201e-124	1.05319e-122	FALSE
IL3	0.00405788	0.00143185	0.0189362	0.000358579	0.157488	0.176654	FALSE
IL31	0.00257362	0.000531057	0.00977768	9.5603e-05	0.465483	0.491403	FALSE
IL33	0.0235312	0.00973228	0.0523751	0.00274315	9.14995e-05	0.000128965	FALSE
IL34	0.02456	0.0123349	0.0621583	0.00386365	3.41498e-06	5.12657e-06	FALSE
IL36G	0.00455782	-0.000181149	-0.00285518	8.15208e-06	0.831235	0.843196	FALSE
IL37	-0.000339744	0.00238392	0.0449601	0.00202141	0.000786135	0.0010594	FALSE
IL3RA	0.139823	0.0494523	0.10888	0.0118549	3.59908e-16	8.01307e-16	FALSE
IL4	0.00132859	0.00236539	0.0321246	0.00103199	0.0164634	0.0204313	FALSE
IL4R	0.0454246	0.0583864	0.16908	0.028588	5.06068e-37	2.58193e-36	FALSE
IL5RA	0.00435455	0.00649992	0.0549851	0.00302336	4.00256e-05	5.73841e-05	FALSE
IL6	0.00313668	0.00379269	0.0439128	0.00192834	0.00104049	0.00138834	FALSE
IL6R	0.382947	0.158339	0.22465	0.0504674	1.04337e-64	1.30551e-63	FALSE
IL6ST	0.95585	0.122733	0.172237	0.0296655	2.25683e-38	1.20549e-37	FALSE
IL7	0.00173025	0.00722382	0.0679249	0.00461379	3.85576e-07	6.04766e-07	FALSE
IL9	0.00316112	0.00119927	0.019123	0.000365689	0.15343	0.172372	FALSE
IL9R	0.0147571	0.00332583	0.0241662	0.000584004	0.0712177	0.0832231	FALSE
ILDR2	0.00861035	0.00423998	0.0363998	0.00132495	0.00657028	0.00837389	FALSE
ILF3	1.83366	0.140425	0.222275	0.0494063	2.36834e-63	2.81556e-62	FALSE
ILK	1.02447	0.15631	0.215088	0.046263	2.4146e-59	2.52825e-58	FALSE
IMMT	2.06146	0.0352282	0.0595845	0.00355031	8.52777e-06	1.25867e-05	FALSE
IMPDH1	0.0873449	0.0799738	0.18491	0.0341917	4.63343e-44	3.00783e-43	FALSE
IMPDH2	1.64288	0.145878	0.20312	0.0412578	5.50462e-53	4.83344e-52	FALSE
IMPG1	0.00681666	0.00138489	0.0156031	0.000243456	0.244131	0.267896	FALSE
INA	0.0069005	-0.000638128	-0.00864936	7.48114e-05	0.518524	0.544184	FALSE
INCA1	0.140747	0.015784	0.0422688	0.00178665	0.00159698	0.00210617	FALSE
ING1	0.403867	0.0340119	0.0606758	0.00368155	5.81061e-06	8.65024e-06	FALSE
INHA	0.0234142	0.000594476	0.00394637	1.55738e-05	0.768324	0.783668	FALSE
INHBA	0.0195545	0.00130737	0.00951667	9.0567e-05	0.477479	0.503324	FALSE
INHBB	0.0188753	0.0140672	0.0712562	0.00507744	1.00672e-07	1.61962e-07	FALSE
INKA2	0.183112	0.0304202	0.0669553	0.00448301	5.63505e-07	8.77519e-07	FALSE
INMT	0.0497206	0.0179137	0.0676884	0.00458173	4.23155e-07	6.62668e-07	FALSE
INO80D	0.776486	0.0987192	0.13478	0.0181656	5.17348e-24	1.55515e-23	FALSE
INPP4B	0.506853	0.0851153	0.130496	0.0170292	1.33987e-22	3.80593e-22	FALSE
INPP5D	0.0270974	0.0740329	0.204373	0.0417683	1.2406e-53	1.131e-52	FALSE
INPPL1	2.28661	0.140625	0.230186	0.0529856	6.23526e-68	8.50339e-67	FALSE
INSC	0.00293553	0.00227757	0.0308934	0.000954402	0.0210822	0.0259892	FALSE
INSL3	0.00279797	0.0017054	0.0247108	0.000610626	0.0650723	0.0763091	FALSE
INSL4	0.00151173	0.000617977	0.0135999	0.000184959	0.31002	0.335492	FALSE
INSM1	0.0093608	0.000983047	0.00963633	9.28588e-05	0.471958	0.497819	FALSE
INSR	2.05052	0.0809457	0.114405	0.0130885	1.05656e-17	2.51455e-17	FALSE
INSRR	0.00913445	0.00173956	0.0166719	0.000277952	0.213309	0.23552	FALSE
INVS	0.184152	0.0477354	0.104263	0.0108707	6.01211e-15	1.27018e-14	FALSE
IPO11	0.431404	0.0531596	0.0905188	0.00819366	1.28382e-11	2.40926e-11	FALSE
IPO5	1.97026	0.132158	0.199764	0.0399059	2.83693e-51	2.36647e-50	FALSE
IPO7	1.99672	0.185063	0.266232	0.0708795	4.48101e-91	1.21888e-89	FALSE
IPO9	0.707123	0.115553	0.164072	0.0269196	6.2147e-35	2.93439e-34	FALSE
IPP	0.822589	0.049397	0.0688157	0.00473561	2.70854e-07	4.27776e-07	FALSE
IQGAP1	0.313668	0.142726	0.221528	0.0490748	6.2764e-63	7.35676e-62	FALSE
IQGAP2	-0.0092454	0.0432753	0.188086	0.0353764	1.49129e-45	1.02105e-44	FALSE
IQSEC1	1.32936	0.0283073	0.0398876	0.00159102	0.00289665	0.00377939	FALSE
IRAK1	1.0959	0.235854	0.277942	0.077252	2.0209e-99	6.52554e-98	FALSE
IRAK2	0.181323	0.0476523	0.102307	0.0104666	1.91057e-14	3.95958e-14	FALSE
IRAK4	0.0358071	0.0216499	0.0874453	0.00764668	6.16576e-11	1.12709e-10	FALSE
IRF1	0.468693	0.347194	0.35391	0.125253	3.66979e-164	4.47983e-162	TRUE
IRF2BP1	1.61445	0.0373208	0.052343	0.00273979	9.24148e-05	0.000130218	FALSE
IRF2BPL	0.720594	0.074518	0.100989	0.0101988	4.11226e-14	8.42829e-14	FALSE
IRF3	0.396157	0.101267	0.162257	0.0263274	3.42304e-34	1.56032e-33	FALSE
IRF4	-0.00968291	0.0283319	0.146782	0.0215449	3.20442e-28	1.12786e-27	FALSE
IRF5	0.000231201	0.0281822	0.136577	0.0186534	1.27886e-24	3.91241e-24	FALSE
IRF7	0.0642826	0.0697435	0.194861	0.0379707	7.94056e-49	6.14258e-48	FALSE
IRF8	-0.0144572	0.0310922	0.17583	0.0309161	6.08415e-40	3.36849e-39	FALSE
IRGM	0.00317085	0.000699578	0.0121783	0.000148312	0.363322	0.389218	FALSE
IRGQ	1.20829	0.0984009	0.134104	0.0179838	8.70728e-24	2.5925e-23	FALSE
IRS1	1.44712	0.0819569	0.103144	0.0106387	1.16749e-14	2.43571e-14	FALSE
IRS2	1.22909	0.0182664	0.0197408	0.000389701	0.140576	0.158572	FALSE
IRS4	0.0101835	0.0018243	0.0171357	0.000293633	0.200845	0.222495	FALSE
IRX1	0.00320024	0.000886683	0.0142971	0.000204406	0.285871	0.31077	FALSE
ISL1	0.00412889	-0.0011505	-0.0240743	0.00057957	0.0723003	0.0844093	FALSE
ISOC2	2.03378	0.0840371	0.136805	0.0187157	1.06969e-24	3.28254e-24	FALSE
ITCH	0.653021	0.0883579	0.130472	0.0170229	1.3643e-22	3.87094e-22	FALSE
ITGA1	0.0987299	0.017301	0.0511779	0.00261918	0.000132077	0.00018496	FALSE
ITGA2B	0.0160496	0.00127668	0.00985606	9.7142e-05	0.461914	0.487841	FALSE
ITGA3	0.186941	0.142885	0.227276	0.0516542	3.16395e-66	4.12385e-65	FALSE
ITGA4	-0.0135114	0.0922051	0.251641	0.0633233	2.99143e-81	5.78073e-80	FALSE
ITGA5	0.427216	0.109627	0.159122	0.0253199	6.22428e-33	2.66945e-32	FALSE
ITGA6	1.05602	0.129653	0.157184	0.0247067	3.63276e-32	1.50763e-31	FALSE
ITGAD	-0.00533142	0.0107281	0.108117	0.0116892	5.78118e-16	1.27466e-15	FALSE
ITGAE	-0.000223527	0.0175196	0.107064	0.0114627	1.10533e-15	2.40739e-15	FALSE
ITGAL	-0.0485331	0.138564	0.300741	0.0904451	7.03607e-117	3.08908e-115	FALSE
ITGAM	0.0281984	0.101779	0.245354	0.0601988	3.28273e-77	5.86787e-76	FALSE
ITGAV	1.23496	0.151655	0.177451	0.0314888	1.16149e-40	6.63616e-40	FALSE
ITGAX	0.0105235	0.0484484	0.162965	0.0265575	1.76431e-34	8.18316e-34	FALSE
ITGB1BP2	1.48264	0.0749435	0.0976869	0.00954274	2.68973e-13	5.36981e-13	FALSE
ITGB2	-0.0371461	0.21031	0.358839	0.128765	4.9016e-169	6.63041e-167	FALSE
ITGB3	0.0374367	0.0342612	0.123767	0.0153184	1.79317e-20	4.74107e-20	FALSE
ITGB4	0.0390792	0.0199982	0.0720546	0.00519187	7.23093e-08	1.17274e-07	FALSE
ITGB5	0.417354	0.0858989	0.138138	0.0190821	3.7431e-25	1.1687e-24	FALSE
ITGB6	1.46728	0.0535256	0.0731769	0.00535487	4.51453e-08	7.37442e-08	FALSE
ITGB7	-0.026031	0.0665339	0.23281	0.0542006	1.72457e-69	2.45911e-68	FALSE
ITIH1	0.00619665	-0.000572597	-0.00818534	6.69998e-05	0.54121	0.566093	FALSE
ITIH5	0.197554	0.0595424	0.11216	0.0125799	4.52494e-17	1.04995e-16	FALSE
ITK	-0.0168395	0.0377151	0.18488	0.0341805	4.78698e-44	3.10347e-43	FALSE
ITM2A	0.257819	0.0990329	0.159049	0.0252965	6.65623e-33	2.84253e-32	FALSE
ITPR1	0.0351829	0.0231424	0.090572	0.00820329	1.24882e-11	2.34623e-11	FALSE
ITPR3	0.0959621	0.0703064	0.156465	0.0244813	6.94842e-32	2.8459e-31	FALSE
ITPRID2	0.717175	0.0797423	0.114495	0.0131091	9.96082e-18	2.37399e-17	FALSE
IVNS1ABP	0.603098	0.0928512	0.130878	0.0171291	1.00673e-22	2.87431e-22	FALSE
Intergenic_Region_14000	0.0042861	0.0031319	0.0374769	0.00140452	0.00513642	0.00658668	FALSE
Intergenic_Region_16000	7.61876e-05	0.000862106	0.0257651	0.000663839	0.0544188	0.0642827	FALSE
Intergenic_Region_17000	0.00184307	0.000654094	0.0134194	0.00018008	0.316487	0.342121	FALSE
Intergenic_Region_21000	0.000607924	0.00100943	0.023673	0.000560412	0.0771846	0.0897557	FALSE
Intergenic_Region_23000	0.00502243	0.000477477	0.00687781	4.73043e-05	0.607683	0.62931	FALSE
Intergenic_Region_25000	0.00227444	0.000504811	0.0105739	0.000111807	0.429947	0.456005	FALSE
Intergenic_Region_26000	0.00173968	0.00155088	0.0253186	0.000641033	0.0587382	0.0691728	FALSE
Intergenic_Region_28000	0.00149005	-0.000339156	-0.011252	0.000126609	0.40096	0.427071	FALSE
Intergenic_Region_4000	0.00312373	0.000512114	0.00866337	7.50539e-05	0.517847	0.543588	FALSE
Intergenic_Region_6000	0.0044189	0.000516125	0.00754921	5.69906e-05	0.573094	0.596452	FALSE
Intergenic_Region_9000	0.00199085	0.000670959	0.014697	0.000216001	0.272607	0.297319	FALSE
JAG1	0.152662	0.0445895	0.100908	0.0101824	4.30934e-14	8.82137e-14	FALSE
JAK1	1.2991	0.158021	0.222362	0.0494447	2.11519e-63	2.52662e-62	FALSE
JAK2	0.742023	0.119643	0.157284	0.0247383	3.31762e-32	1.37913e-31	FALSE
JAK3	-0.0245154	0.0987334	0.271228	0.0735645	1.38584e-94	4.03265e-93	FALSE
JAM2	0.12391	0.01151	0.0317273	0.00100662	0.017846	0.0221141	FALSE
JAM3	0.210541	0.075231	0.140607	0.0197703	5.20621e-26	1.68219e-25	FALSE
JAZF1	0.0587558	0.0276714	0.0931134	0.0086701	3.2759e-12	6.28676e-12	FALSE
JDP2	0.585118	0.127474	0.170657	0.0291237	1.07867e-37	5.64132e-37	FALSE
JMJD4	0.363233	0.0708672	0.121167	0.0146814	1.10935e-19	2.84879e-19	FALSE
JPH1	2.88384	0.128658	0.236605	0.055982	8.88356e-72	1.34327e-70	FALSE
JPH2	2.43085	0.000662761	0.00112441	1.2643e-06	0.933113	0.938363	FALSE
JPT2	0.56221	0.103617	0.149181	0.0222551	4.17148e-29	1.51842e-28	FALSE
JRK	0.169614	0.0361832	0.0828371	0.00686198	5.8726e-10	1.03059e-09	FALSE
JUP	0.386358	0.0670075	0.112141	0.0125756	4.58081e-17	1.06143e-16	FALSE
KANK2	0.629527	0.131983	0.175306	0.0307323	1.03511e-39	5.71824e-39	FALSE
KAT2A	0.620503	0.0812034	0.113026	0.0127748	2.59124e-17	6.06885e-17	FALSE
KAT2B	1.21883	0.110716	0.146773	0.0215423	3.2283e-28	1.13546e-27	FALSE
KAT5	0.715957	0.0880189	0.127799	0.0163325	9.84467e-22	2.71026e-21	FALSE
KATNA1	0.460274	0.102443	0.159555	0.0254577	4.18577e-33	1.81541e-32	FALSE
KCNA3	-0.0294147	0.0596149	0.233643	0.054589	5.47159e-70	7.91482e-69	FALSE
KCNA4	0.0236269	0.000370482	0.00251897	6.34519e-06	0.850859	0.86188	FALSE
KCNA5	0.0237659	0.00277585	0.0170411	0.000290399	0.203344	0.225063	FALSE
KCNAB3	0.00770916	0.00264857	0.0254473	0.000647564	0.0574651	0.0677374	FALSE
KCNB1	0.78548	0.0111767	0.0122322	0.000149626	0.361204	0.387198	FALSE
KCNC1	0.0508012	0.00453046	0.0180877	0.000327166	0.176944	0.197064	FALSE
KCNC3	0.0825692	0.0282953	0.0835604	0.00698234	4.15516e-10	7.33824e-10	FALSE
KCNC4	0.172015	0.139417	0.215124	0.0462784	2.30822e-59	2.42193e-58	FALSE
KCNF1	0.00304718	0.0019415	0.0270947	0.000734125	0.0430948	0.0514404	FALSE
KCNH1	0.00424026	0.000485779	0.00753584	5.67888e-05	0.573774	0.597036	FALSE
KCNH3	0.00487669	0.00395029	0.0402505	0.00162011	0.00265042	0.00346626	FALSE
KCNH4	0.0043577	0.00276347	0.0316102	0.000999204	0.0182723	0.0226089	FALSE
KCNH5	0.00146518	0.00194391	0.0336185	0.0011302	0.0120705	0.0151259	FALSE
KCNIP2	0.144495	0.00523001	0.0139493	0.000194582	0.297756	0.323058	FALSE
KCNJ1	0.000625401	0.00190015	0.0338865	0.00114829	0.0114031	0.0143183	FALSE
KCNJ10	0.000273655	0.0034295	0.0463438	0.00214775	0.000538016	0.000732527	FALSE
KCNJ11	1.51884	0.088391	0.13373	0.0178838	1.15949e-23	3.43999e-23	FALSE
KCNJ12	1.84104	0.0342854	0.0448517	0.00201167	0.000809495	0.00108971	FALSE
KCNJ15	0.00743878	0.00175141	0.0184968	0.000342131	0.167351	0.186921	FALSE
KCNJ16	0.00332963	0.000521548	0.00857019	7.34481e-05	0.52236	0.547865	FALSE
KCNJ2	0.547235	0.0465119	0.0716573	0.00513476	8.52915e-08	1.3766e-07	FALSE
KCNJ6	0.00752243	0.000527496	0.00628562	3.95091e-05	0.638942	0.659361	FALSE
KCNJ8	0.169781	0.016068	0.0361197	0.00130463	0.00699795	0.00890762	FALSE
KCNJ9	0.00135265	0.00158938	0.0285565	0.000815474	0.0330099	0.0399069	FALSE
KCNK1	0.00317306	0.00348619	0.0392671	0.0015419	0.00336655	0.00437651	FALSE
KCNK10	0.00413081	0.000894349	0.0126149	0.000159137	0.346373	0.372656	FALSE
KCNK12	0.00859419	0.00221792	0.0208149	0.000433258	0.120222	0.136629	FALSE
KCNK13	0.00060263	0.000625162	0.0176621	0.00031195	0.187354	0.208194	FALSE
KCNK15	0.00530645	0.00240531	0.0280617	0.000787457	0.0361706	0.0436016	FALSE
KCNK16	0.010005	0.000632762	0.00612192	3.74779e-05	0.6477	0.667437	FALSE
KCNK17	0.00556761	0.000480326	0.00669651	4.48432e-05	0.617181	0.638485	FALSE
KCNK18	0.000283221	0.00169613	0.0325145	0.0010572	0.0151988	0.0189135	FALSE
KCNK2	0.0350741	-0.00274637	-0.0146905	0.000215812	0.272817	0.297484	FALSE
KCNK3	0.0121468	0.00188033	0.0159828	0.00025545	0.232841	0.2559	FALSE
KCNK4	0.00193546	0.000136975	0.0033737	1.13819e-05	0.801178	0.814854	FALSE
KCNK6	-0.00106015	0.00834369	0.0809913	0.00655959	1.40119e-09	2.42245e-09	FALSE
KCNK9	0.0284823	0.00134874	0.00830861	6.9033e-05	0.535135	0.560442	FALSE
KCNMA1	0.949257	0.142639	0.18837	0.0354832	1.09372e-45	7.52967e-45	FALSE
KCNMB1	0.00568314	0.0138765	0.0906816	0.00822316	1.17967e-11	2.21713e-11	FALSE
KCNN3	0.11046	0.057905	0.135516	0.0183646	2.92546e-24	8.84174e-24	FALSE
KCNN4	-0.00675053	0.0342019	0.157775	0.0248931	2.1254e-32	8.91669e-32	FALSE
KCNQ1	0.0300171	0.0283417	0.110476	0.0122048	1.32286e-16	3.00404e-16	FALSE
KCNQ4	0.318154	0.0759601	0.126216	0.0159304	3.11217e-21	8.41513e-21	FALSE
KCNRG	0.0127418	0.000774657	0.00670988	4.50224e-05	0.616479	0.63789	FALSE
KCNS1	0.00102805	0.000704644	0.0162067	0.000262657	0.22636	0.249106	FALSE
KCNT1	0.462766	0.032825	0.0513043	0.00263213	0.000127106	0.000178048	FALSE
KCNT2	0.00258902	0.00290748	0.0385357	0.001485	0.00400882	0.00518722	FALSE
KCNU1	-0.000260133	0.00114186	0.032337	0.00104568	0.0157634	0.0195917	FALSE
KCNV1	0.00225443	0.00539374	0.057275	0.00328043	1.88021e-05	2.72846e-05	FALSE
KCTD10	0.156297	0.074141	0.156308	0.0244323	7.999e-32	3.26284e-31	FALSE
KCTD11	0.115478	0.0263652	0.0711063	0.0050561	1.07082e-07	1.72053e-07	FALSE
KCTD20	0.582126	0.0944247	0.143666	0.02064	4.29885e-27	1.4518e-26	FALSE
KCTD5	0.80537	0.120717	0.161924	0.0262194	4.6719e-34	2.11037e-33	FALSE
KCTD9	0.82317	0.0706214	0.102986	0.0106061	1.28198e-14	2.67124e-14	FALSE
KDM1A	1.42422	0.115836	0.168034	0.0282355	1.39933e-36	7.00366e-36	FALSE
KDM3A	0.693922	0.123639	0.173139	0.0299771	9.17599e-39	4.94891e-38	FALSE
KDM4A	0.563967	0.0769207	0.114205	0.0130428	1.20401e-17	2.86138e-17	FALSE
KDM5B	0.183716	0.0429395	0.0943119	0.00889473	1.72101e-12	3.33345e-12	FALSE
KDM5D	-0.0638121	0.13828	0.315674	0.0996499	3.30487e-129	1.92336e-127	FALSE
KDM6A	0.177525	0.0218947	0.0524363	0.00274957	8.97792e-05	0.000126719	FALSE
KDM6B	0.79839	0.115409	0.160151	0.0256482	2.4193e-33	1.06496e-32	FALSE
KDM8	0.239352	0.0419856	0.0844951	0.00713942	2.64588e-10	4.71771e-10	FALSE
KDR	0.281751	0.0314539	0.0531222	0.00282196	7.24872e-05	0.000102776	FALSE
KEAP1	2.37642	0.0989632	0.169359	0.0286825	3.85342e-37	1.97404e-36	FALSE
KEL	0.00443625	0.00468998	0.0467001	0.0021809	0.000487164	0.000664375	FALSE
KHDC3L	0.00185204	0.000987879	0.0186708	0.000348597	0.163392	0.182744	FALSE
KHDRBS1	1.24061	0.106506	0.152089	0.0231309	3.37046e-30	1.29663e-29	FALSE
KHK	0.0314734	0.0113975	0.0548555	0.00300913	4.17389e-05	5.98063e-05	FALSE
KHSRP	1.06767	0.102428	0.147486	0.0217522	1.76743e-28	6.27821e-28	FALSE
KIAA0408	0.897249	0.0356959	0.0495324	0.00245346	0.000216029	0.000300341	FALSE
KIAA1191	1.17333	0.10612	0.140215	0.0196603	7.13676e-26	2.29265e-25	FALSE
KIAA2013	1.30364	0.107102	0.149813	0.0224438	2.42595e-29	8.92131e-29	FALSE
KIF1A	0.00415056	0.00153986	0.0212006	0.000449465	0.113503	0.129198	FALSE
KIF20A	0.00658239	0.00229906	0.0229991	0.000528958	0.085991	0.0993043	FALSE
KIF2A	0.186292	0.0827843	0.161641	0.0261278	6.08127e-34	2.72243e-33	FALSE
KIF2C	0.0136691	0.00701253	0.0461059	0.00212576	0.000574675	0.000781589	FALSE
KIF5B	1.59352	0.186332	0.261291	0.0682729	1.11965e-87	2.6685e-86	FALSE
KIR2DL1	0.0025227	6.95504e-05	0.00149016	2.22057e-06	0.911435	0.919333	FALSE
KIR2DL4	0.00730475	0.00241717	0.0259663	0.000674248	0.0525604	0.0621756	FALSE
KIR3DL1	0.000938436	0.000856948	0.0205308	0.000421514	0.125366	0.142249	FALSE
KISS1R	0.00385588	-0.00108433	-0.0233142	0.000543552	0.0817772	0.0947662	FALSE
KIT	0.0063479	0.00903421	0.0652087	0.00425217	1.10181e-06	1.69107e-06	FALSE
KITLG	0.0942003	0.0128602	0.0396665	0.00157343	0.00305672	0.00398305	FALSE
KL	0.0180488	0.0117959	0.0650755	0.00423482	1.15882e-06	1.77584e-06	FALSE
KLF12	0.516661	0.0619112	0.0984243	0.00968735	1.77782e-13	3.56489e-13	FALSE
KLF14	0.0116891	0.0037956	0.0322375	0.00103925	0.0160881	0.0199755	FALSE
KLF16	0.197726	0.175986	0.275791	0.0760608	7.41219e-98	2.34798e-96	FALSE
KLF17	0.0030799	0.0016092	0.0225561	0.000508775	0.0922099	0.106021	FALSE
KLF4	0.0966523	0.0589123	0.138479	0.0191764	2.85691e-25	8.97041e-25	FALSE
KLF5	0.0703844	0.0991135	0.211729	0.0448292	1.61174e-57	1.62141e-56	FALSE
KLHDC2	1.31552	0.0489206	0.0692859	0.00480054	2.24403e-07	3.56213e-07	FALSE
KLHL1	0.00336083	0.000337825	0.00610863	3.73153e-05	0.648413	0.668034	FALSE
KLHL13	0.182468	0.0153128	0.0370805	0.00137496	0.00562752	0.00720905	FALSE
KLHL14	0.00138549	0.00121468	0.0238085	0.000566843	0.0755065	0.087927	FALSE
KLHL24	2.35781	0.0354873	0.0567855	0.00322459	2.21507e-05	3.20602e-05	FALSE
KLHL26	0.15743	0.026572	0.066484	0.00442012	6.76378e-07	1.04905e-06	FALSE
KLHL4	0.0157172	0.00867186	0.0539736	0.00291315	5.53835e-05	7.89053e-05	FALSE
KLHL8	0.50218	0.0870572	0.133591	0.0178465	1.29036e-23	3.81467e-23	FALSE
KLK10	0.00179457	0.000245158	0.00618065	3.82004e-05	0.644552	0.664603	FALSE
KLK15	0.00318337	0.000804876	0.0120346	0.000144831	0.369013	0.394892	FALSE
KLRB1	-0.000446058	0.00572868	0.0635781	0.00404217	2.02983e-06	3.08044e-06	FALSE
KLRC1	0.0093719	0.00243751	0.0220222	0.000484977	0.100178	0.11471	FALSE
KLRC2	0.00404879	0.000331196	0.00523352	2.73898e-05	0.696059	0.714181	FALSE
KLRD1	0.00807647	0.0285592	0.119676	0.0143223	3.09861e-19	7.82076e-19	FALSE
KLRF1	0.00571709	0.00174971	0.0200048	0.000400191	0.135344	0.152912	FALSE
KLRG1	0.0608288	0.0341034	0.10559	0.0111492	2.70999e-15	5.81376e-15	FALSE
KLRK1	-0.0234132	0.0671201	0.225811	0.0509908	2.23454e-65	2.83854e-64	FALSE
KMO	0.00023629	0.00538485	0.062765	0.00393945	2.73792e-06	4.12749e-06	FALSE
KMT2A	0.660556	0.0841856	0.122708	0.0150572	3.78615e-20	9.91612e-20	FALSE
KMT2D	1.29853	0.0998787	0.14271	0.0203661	9.4309e-27	3.13424e-26	FALSE
KNDC1	0.00345653	0.000826866	0.0115115	0.000132516	0.390187	0.416216	FALSE
KNSTRN	0.381922	0.0490681	0.084592	0.0071558	2.52421e-10	4.50397e-10	FALSE
KPNA1	2.10371	0.176063	0.239007	0.0571246	3.01271e-73	4.81745e-72	FALSE
KPNA2	0.317166	0.116324	0.191733	0.0367617	2.66961e-47	1.97654e-46	FALSE
KPNA3	1.96231	0.168959	0.241186	0.0581706	1.35494e-74	2.23076e-73	FALSE
KPNA6	1.96211	0.088034	0.134308	0.0180386	7.44175e-24	2.22231e-23	FALSE
KPNB1	1.82676	0.149505	0.235248	0.0553416	5.91141e-71	8.70195e-70	FALSE
KRAS	0.0758257	0.0286266	0.0898078	0.00806545	1.85432e-11	3.45914e-11	FALSE
KRT20	0.00189886	0.00112813	0.0189689	0.000359818	0.156772	0.175929	FALSE
KRTCAP2	1.40237	0.112509	0.16026	0.0256834	2.18637e-33	9.63272e-33	FALSE
KXD1	0.460088	0.114426	0.179351	0.0321669	1.63295e-41	9.59262e-41	FALSE
L1CAM	-0.00421477	0.0317903	0.151518	0.0229578	5.54207e-30	2.1158e-29	FALSE
LACC1	0.032574	0.0252904	0.0993341	0.00986726	1.06216e-13	2.1488e-13	FALSE
LACRT	0.00255009	0.00167254	0.0253421	0.000642222	0.0585042	0.0689135	FALSE
LAD1	0.410458	0.0250283	0.0337122	0.00113651	0.0118334	0.0148436	FALSE
LAG3	-0.0306671	0.0614854	0.224591	0.0504413	1.12688e-64	1.403e-63	FALSE
LAIR1	0.00291483	0.0359913	0.154937	0.0240054	2.73022e-31	1.09493e-30	FALSE
LAIR2	-0.00143887	0.00850319	0.0824034	0.00679033	7.21601e-10	1.26104e-09	FALSE
LAMA3	0.0220033	0.0108576	0.0587242	0.00344854	1.14867e-05	1.68644e-05	FALSE
LAMB3	0.270675	0.0260679	0.0484509	0.00234749	0.000296177	0.000409494	FALSE
LAMC1	0.972825	0.139165	0.185115	0.0342676	3.71872e-44	2.42663e-43	FALSE
LAMC2	0.000906243	0.00540032	0.0594754	0.00353733	8.85778e-06	1.30584e-05	FALSE
LAMP1	2.21152	0.0853362	0.181147	0.0328143	2.50685e-42	1.51898e-41	FALSE
LAMP2	2.62824	-0.00413658	-0.0075178	5.65173e-05	0.574692	0.597866	FALSE
LAMP3	0.0019235	0.00910339	0.0755622	0.00570964	1.62113e-08	2.6849e-08	FALSE
LANCL1	1.0501	0.0559532	0.0781425	0.00610625	5.16765e-09	8.74674e-09	FALSE
LANCL2	0.185247	0.0487373	0.107787	0.0116181	7.08511e-16	1.55667e-15	FALSE
LAPTM4B	2.77452	0.0167322	0.0312208	0.000974741	0.019755	0.0244012	FALSE
LARP4	1.27358	0.0870455	0.122152	0.0149212	5.58691e-20	1.4526e-19	FALSE
LARP4B	1.51889	0.0878721	0.128555	0.0165264	5.65259e-22	1.56565e-21	FALSE
LASP1	0.172551	0.152176	0.257925	0.0665253	2.09935e-85	4.60845e-84	FALSE
LAT	0.0177375	0.0411671	0.141795	0.0201058	1.98958e-26	6.5383e-26	FALSE
LATS1	0.688725	0.116228	0.164573	0.0270842	3.86823e-35	1.84386e-34	FALSE
LATS2	0.532381	0.0742917	0.114653	0.0131454	8.97807e-18	2.14386e-17	FALSE
LBH	0.201188	0.132485	0.199423	0.0397697	4.21838e-51	3.48399e-50	FALSE
LBP	0.839561	-0.0104251	-0.00997393	9.94793e-05	0.456575	0.482508	FALSE
LBX1	0.448577	0.0289683	0.0488547	0.00238679	0.00026345	0.000365052	FALSE
LCAT	0.109018	0.0247061	0.0683285	0.00466878	3.28747e-07	5.16765e-07	FALSE
LCK	-0.0241759	0.0507437	0.213032	0.0453826	3.18682e-58	3.24188e-57	FALSE
LDB3	5.18691	0.0172141	0.0415216	0.00172405	0.00193119	0.00253758	FALSE
LDHA	3.59064	0.251605	0.279688	0.0782251	1.06218e-100	3.54413e-99	TRUE
LDLR	0.109451	0.0488159	0.11437	0.0130804	1.08128e-17	2.57216e-17	FALSE
LDLRAD4	0.231168	0.0645405	0.126333	0.01596	2.85919e-21	7.73945e-21	FALSE
LEF1	0.00181188	0.010055	0.0764152	0.00583929	1.11541e-08	1.86088e-08	FALSE
LENG8	0.789655	0.13798	0.179839	0.032342	9.83867e-42	5.82752e-41	FALSE
LEP	0.00414391	0.00119122	0.0154597	0.000239004	0.248491	0.272501	FALSE
LEPR	0.0202995	0.0068556	0.0423107	0.00179019	0.00157992	0.00208531	FALSE
LEPROTL1	0.167801	0.0390978	0.0916017	0.00839088	7.29316e-12	1.38581e-11	FALSE
LGALS13	-0.00511285	0.0190993	0.121018	0.0146453	1.23012e-19	3.15246e-19	FALSE
LGALS14	0.00468918	0.000880482	0.0119165	0.000142003	0.373729	0.399768	FALSE
LGALS8	0.124852	0.0604803	0.142016	0.0201686	1.6617e-26	5.48241e-26	FALSE
LGALS9	0.0787067	0.0787903	0.19218	0.0369333	1.62109e-47	1.20379e-46	FALSE
LGALSL	1.59798	-0.0131284	-0.0161738	0.000261593	0.227303	0.250035	FALSE
LGMN	1.05739	0.212859	0.264954	0.0702008	3.44277e-90	9.06899e-89	FALSE
LGR4	0.337814	0.0354574	0.0651202	0.00424064	1.13938e-06	1.74658e-06	FALSE
LGR5	0.495194	0.0152695	0.0224809	0.000505392	0.0932996	0.1072	FALSE
LGR6	0.000293957	0.00354951	0.0503701	0.00253715	0.000168466	0.000235325	FALSE
LHCGR	0.00700962	0.00164874	0.0183891	0.000338158	0.169839	0.189615	FALSE
LIF	0.00896753	0.00231402	0.0214101	0.000458392	0.109979	0.12533	FALSE
LIFR	0.412658	0.0495631	0.0864201	0.00746843	1.02851e-10	1.86848e-10	FALSE
LIG3	0.743429	0.0972544	0.138318	0.019132	3.24489e-25	1.01631e-24	FALSE
LIG4	0.269929	0.0829772	0.14761	0.0217886	1.59202e-28	5.66719e-28	FALSE
LILRA5	0.00510702	0.0092237	0.0694349	0.00482121	2.11361e-07	3.35936e-07	FALSE
LILRA6	3.34555e-05	0.0110106	0.0909657	0.00827476	1.01742e-11	1.91797e-11	FALSE
LILRB1	-0.0100922	0.0258552	0.150292	0.0225878	1.60422e-29	5.97406e-29	FALSE
LILRB2	-0.00383699	0.0237015	0.135419	0.0183384	3.15344e-24	9.51355e-24	FALSE
LILRB3	0.00133882	0.0182688	0.114034	0.0130038	1.34608e-17	3.18993e-17	FALSE
LILRB4	0.00114167	0.00370781	0.0471995	0.00222779	0.000423399	0.000579785	FALSE
LILRB5	0.0499751	0.0760542	0.191347	0.0366137	4.10337e-47	3.01012e-46	FALSE
LIM2	0.00125054	0.00276336	0.0370153	0.00137013	0.00571224	0.00731196	FALSE
LIMK1	0.210657	0.115831	0.207846	0.0431999	1.89395e-55	1.81594e-54	FALSE
LIN28B	0.00352674	0.00160215	0.0235734	0.000555706	0.0784378	0.0910861	FALSE
LINGO2	0.00799733	-8.90727e-05	-0.00103588	1.07306e-06	0.938368	0.943062	FALSE
LINS1	0.228769	0.0378561	0.0774449	0.00599772	7.06476e-09	1.19054e-08	FALSE
LIPA	0.0956766	0.0673157	0.162862	0.026524	1.94292e-34	8.95427e-34	FALSE
LIPE	0.311651	-0.0077785	-0.0154227	0.000237861	0.249626	0.273566	FALSE
LIPF	0.00562926	0.00157309	0.0188692	0.000356047	0.158962	0.178227	FALSE
LIPG	0.027219	0.0281606	0.111969	0.0125371	5.11456e-17	1.18128e-16	FALSE
LMBR1L	0.250853	0.0337994	0.0688271	0.00473717	2.69633e-07	4.25982e-07	FALSE
LMNB1	0.0111849	0.0359352	0.131763	0.0173615	5.17518e-23	1.49635e-22	FALSE
LMO1	0.674401	0.0338653	0.0483056	0.00233343	0.000308855	0.000426668	FALSE
LMO2	0.387106	0.106701	0.16706	0.027909	3.58833e-36	1.77467e-35	FALSE
LMX1B	0.00890025	0.00554332	0.0460531	0.00212089	0.000583125	0.000792651	FALSE
LONP1	1.90703	0.100467	0.153541	0.0235747	9.41495e-31	3.70455e-30	FALSE
LONRF3	0.350663	0.0709431	0.112565	0.0126709	3.48775e-17	8.12671e-17	FALSE
LOX	0.0225834	0.0168793	0.079002	0.00624132	3.50214e-09	5.97621e-09	FALSE
LOXL1	0.322106	0.0933965	0.144591	0.0209065	2.00116e-27	6.86169e-27	FALSE
LOXL2	0.0562364	0.063563	0.161774	0.0261707	5.37502e-34	2.41707e-33	FALSE
LPA	0.00122084	0.00183234	0.0331974	0.00110206	0.0131893	0.0164702	FALSE
LPAR1	0.02369	0.033852	0.132213	0.0174802	3.68321e-23	1.07115e-22	FALSE
LPAR5	-0.00598755	0.0227048	0.129782	0.0168435	2.28031e-22	6.4226e-22	FALSE
LPAR6	0.0361378	0.0161617	0.0701879	0.00492634	1.55888e-07	2.49112e-07	FALSE
LPCAT1	0.0536807	0.0427037	0.129954	0.016888	2.00767e-22	5.67065e-22	FALSE
LPIN1	1.60219	0.0915974	0.123074	0.0151472	2.92613e-20	7.6878e-20	FALSE
LPL	3.51345	-0.244422	-0.255132	0.0650923	1.52304e-83	3.13695e-82	FALSE
LPXN	0.306343	0.0653237	0.117676	0.0138476	1.20478e-18	2.97773e-18	FALSE
LRATD2	0.06643	0.0391352	0.113389	0.0128572	2.04745e-17	4.81554e-17	FALSE
LRBA	0.28176	0.0569272	0.108518	0.0117761	4.50985e-16	1.00008e-15	FALSE
LRCH1	0.0675453	0.0377407	0.115768	0.0134022	4.3069e-18	1.04286e-17	FALSE
LRG1	0.00439257	0.00381841	0.0373614	0.00139587	0.00527535	0.0067631	FALSE
LRIF1	0.83936	0.0602397	0.097692	0.00954372	2.68216e-13	5.35683e-13	FALSE
LRP1	0.266613	0.12583	0.176853	0.031277	2.14315e-40	1.21066e-39	FALSE
LRP2	0.00343594	8.49989e-05	0.00160051	2.56162e-06	0.904906	0.9133	FALSE
LRP5	0.204771	0.0181395	0.0414284	0.00171631	0.00197711	0.00259723	FALSE
LRP6	0.989856	0.081855	0.108445	0.0117604	4.71698e-16	1.04416e-15	FALSE
LRPPRC	1.84332	0.0514893	0.0849788	0.0072214	2.0907e-10	3.73979e-10	FALSE
LRRC15	0.00158685	0.00177572	0.029135	0.000848847	0.0296174	0.0359533	FALSE
LRRC20	2.49088	0.0192471	0.0335448	0.00112525	0.01226	0.0153442	FALSE
LRRC3	0.00993029	0.00787968	0.0569277	0.00324076	2.11236e-05	3.06002e-05	FALSE
LRRC32	0.0907942	0.0317038	0.0848264	0.00719552	2.25207e-10	4.02701e-10	FALSE
LRRC38	0.242842	0.179576	0.244872	0.0599623	6.62904e-77	1.17238e-75	FALSE
LRRC3B	-0.00516994	0.0186935	0.128626	0.0165445	5.36598e-22	1.48873e-21	FALSE
LRRC45	0.0736389	0.0225809	0.073144	0.00535004	4.57787e-08	7.47301e-08	FALSE
LRRC47	2.80752	0.0546976	0.114139	0.0130278	1.25692e-17	2.9857e-17	FALSE
LRRC59	0.817305	0.156075	0.203375	0.0413616	4.06652e-53	3.60229e-52	FALSE
LRRK2	0.128293	0.0294087	0.0770047	0.00592972	8.59416e-09	1.441e-08	FALSE
LRRTM1	0.00153569	0.00176805	0.0291682	0.000850785	0.0294319	0.0357454	FALSE
LRTM1	0.00516191	0.00123661	0.0154519	0.000238761	0.248732	0.272706	FALSE
LSG1	0.564464	0.0840739	0.127675	0.0163009	1.07761e-21	2.96343e-21	FALSE
LSM12	0.706043	0.0918556	0.134959	0.0182139	4.50394e-24	1.35633e-23	FALSE
LTA	0.00725112	0.00361967	0.031703	0.00100508	0.0179337	0.0222118	FALSE
LTA4H	1.04351	0.165476	0.208108	0.0433088	1.37733e-55	1.32824e-54	FALSE
LTB4R	0.047813	0.0287697	0.0996609	0.0099323	8.81721e-14	1.78882e-13	FALSE
LTB4R2	0.044182	0.0217023	0.0815771	0.00665483	1.06543e-09	1.85155e-09	FALSE
LTBP1	0.664493	0.0438671	0.0605889	0.00367102	5.99209e-06	8.91246e-06	FALSE
LTBP2	0.250885	0.0941949	0.131804	0.0173722	5.01857e-23	1.45191e-22	FALSE
LTBR	0.368883	0.0693736	0.117401	0.0137829	1.4498e-18	3.57099e-18	FALSE
LUC7L	0.54614	0.0997037	0.147767	0.0218352	1.3925e-28	4.9853e-28	FALSE
LURAP1	0.0326532	0.00910161	0.0470822	0.00221673	0.000437638	0.0005983	FALSE
LY75	-0.00189414	0.0322604	0.151238	0.0228729	7.07317e-30	2.69006e-29	FALSE
LY9	-0.00477763	0.0239751	0.136516	0.0186366	1.34196e-24	4.09972e-24	FALSE
LY96	0.0325764	0.0278695	0.104659	0.0109536	4.74263e-15	1.00836e-14	FALSE
LYAR	0.393679	0.0638348	0.103824	0.0107794	7.80759e-15	1.63845e-14	FALSE
LYN	-0.00248785	0.027405	0.146488	0.0214588	4.10271e-28	1.43897e-27	FALSE
LZIC	0.41409	0.0493808	0.0847399	0.00718085	2.34897e-10	4.19879e-10	FALSE
LZTS1	0.020939	0.0128186	0.0658087	0.00433079	8.76759e-07	1.35229e-06	FALSE
MAB21L1	0.0466051	0.0412136	0.127228	0.0161869	1.49365e-21	4.08732e-21	FALSE
MAB21L2	0.00788358	-0.000458478	-0.0055762	3.1094e-05	0.677246	0.695734	FALSE
MACC1	0.0370524	0.0211951	0.0883409	0.00780411	3.9244e-11	7.2265e-11	FALSE
MAD1L1	0.538529	0.0991919	0.147155	0.0216546	2.33853e-28	8.28919e-28	FALSE
MAD2L1	0.0583604	0.0139571	0.0529224	0.00280078	7.71671e-05	0.000109195	FALSE
MAEA	1.24244	0.0704668	0.0974046	0.00948765	3.1493e-13	6.26979e-13	FALSE
MAF	0.639137	0.103765	0.149516	0.0223549	3.13182e-29	1.14666e-28	FALSE
MAFB	0.306427	0.0753745	0.128516	0.0165165	5.81491e-22	1.60971e-21	FALSE
MAFF	0.116796	0.0688756	0.142168	0.0202118	1.46813e-26	4.85335e-26	FALSE
MAGEA1	0.000954288	0.000605411	0.0145333	0.000211217	0.277983	0.302919	FALSE
MAGEA10	0.00160897	0.00141992	0.0253161	0.000640904	0.0587636	0.0691865	FALSE
MAGEA12	-0.00171658	0.00414125	0.0650436	0.00423067	1.17289e-06	1.7963e-06	FALSE
MAGEA4	0.00306716	0.000652574	0.0110127	0.000121279	0.411056	0.43719	FALSE
MAGEB2	0.00385845	0.00152098	0.0217433	0.000472773	0.104553	0.119582	FALSE
MAGI1	0.232297	0.0504991	0.102152	0.0104349	2.09187e-14	4.32995e-14	FALSE
MAGI3	0.0351203	0.0134554	0.0615816	0.0037923	4.20522e-06	6.294e-06	FALSE
MAK	0.00248087	0.00193024	0.0271463	0.000736919	0.0426995	0.0510172	FALSE
MAL	0.0163336	0.0143664	0.0765666	0.00586245	1.04336e-08	1.74242e-08	FALSE
MALL	0.0672799	0.0339994	0.101643	0.0103312	2.81458e-14	5.79235e-14	FALSE
MALT1	0.300462	0.0413871	0.0773995	0.00599069	7.20933e-09	1.21409e-08	FALSE
MAML2	0.0243274	0.0129821	0.0653739	0.00427375	1.03484e-06	1.58973e-06	FALSE
MAN1A1	0.133097	0.125599	0.224733	0.050505	9.34128e-65	1.17176e-63	FALSE
MAN1B1	0.581198	0.122526	0.169412	0.0287005	3.6584e-37	1.87798e-36	FALSE
MAN2B1	0.323695	0.211295	0.300425	0.0902554	1.25903e-116	5.47953e-115	FALSE
MANEA	0.0186967	0.0207042	0.0989693	0.00979492	1.30656e-13	2.63471e-13	FALSE
MAOA	0.972768	0.116387	0.123582	0.0152726	2.04442e-20	5.39963e-20	FALSE
MAOB	2.27979	-0.0730545	-0.105698	0.0111721	2.53841e-15	5.45033e-15	FALSE
MAP1A	0.262227	0.188058	0.246016	0.0605239	1.24863e-77	2.24798e-76	FALSE
MAP1B	0.257366	0.0983253	0.166632	0.0277662	5.41548e-36	2.65991e-35	FALSE
MAP1LC3A	1.88544	0.0165011	0.0260549	0.000678857	0.0517591	0.0613001	FALSE
MAP1LC3B	1.25745	0.08842	0.128284	0.0164567	6.89925e-22	1.90567e-21	FALSE
MAP1S	0.716587	0.110822	0.155126	0.024064	2.30689e-31	9.27389e-31	FALSE
MAP2	0.0238095	0.0118803	0.0623509	0.00388764	3.18429e-06	4.78744e-06	FALSE
MAP2K1	1.29752	0.115457	0.134843	0.0181826	4.92683e-24	1.48279e-23	FALSE
MAP2K4	0.36236	0.0354539	0.0655563	0.00429763	9.65427e-07	1.48539e-06	FALSE
MAP2K5	0.67852	0.121182	0.161672	0.0261378	5.9092e-34	2.64777e-33	FALSE
MAP3K1	0.0666174	0.0506097	0.144657	0.0209258	1.89376e-27	6.5098e-27	FALSE
MAP3K14	0.386136	0.164013	0.230577	0.0531659	3.66295e-68	5.02275e-67	FALSE
MAP3K15	0.00920799	-0.000974893	-0.0109516	0.000119939	0.413653	0.439654	FALSE
MAP3K20	2.88536	0.179249	0.267327	0.0714635	7.74082e-92	2.12872e-90	FALSE
MAP3K5	0.0912015	0.00940302	0.0307787	0.000947326	0.0215652	0.0265388	FALSE
MAP3K7	0.882388	0.130709	0.176699	0.0312227	2.50738e-40	1.41482e-39	FALSE
MAP3K7CL	0.308034	0.163046	0.216359	0.0468112	4.83849e-60	5.16346e-59	FALSE
MAP4	3.84192	0.175262	0.287102	0.0824274	3.06422e-106	1.08769e-104	FALSE
MAP4K2	0.124393	0.0394686	0.0969768	0.0094045	3.99602e-13	7.92083e-13	FALSE
MAP4K3	0.714614	0.0797115	0.115729	0.0133933	4.41858e-18	1.06887e-17	FALSE
MAP4K4	0.618301	0.160577	0.217661	0.0473764	9.2134e-61	1.00684e-59	FALSE
MAP4K5	0.109479	0.0318967	0.0877936	0.00770771	5.17509e-11	9.49113e-11	FALSE
MAP7	0.0338086	0.0302706	0.114091	0.0130168	1.29707e-17	3.07961e-17	FALSE
MAP7D1	2.99195	0.2239	0.37724	0.14231	5.13546e-188	8.86309e-186	FALSE
MAPK1	1.12198	0.142594	0.188626	0.0355796	8.26729e-46	5.74691e-45	FALSE
MAPK10	0.0544235	0.017921	0.0676769	0.00458017	4.25073e-07	6.65256e-07	FALSE
MAPK11	0.0611638	0.0241146	0.0797912	0.00636664	2.44142e-09	4.1847e-09	FALSE
MAPK12	2.84453	0.139388	0.23105	0.0533839	1.92444e-68	2.6681e-67	FALSE
MAPK14	1.06876	0.059899	0.0825667	0.00681725	6.67848e-10	1.16833e-09	FALSE
MAPK15	0.0040784	0.00185651	0.0237897	0.000565951	0.075737	0.0881748	FALSE
MAPK3	1.12294	0.175743	0.219931	0.0483697	4.98535e-62	5.74924e-61	FALSE
MAPK7	0.149737	0.0635583	0.140617	0.0197731	5.16521e-26	1.67002e-25	FALSE
MAPK8	0.284249	0.04979	0.0965094	0.00931407	5.1773e-13	1.02219e-12	FALSE
MAPK8IP1	0.128182	0.0276789	0.0719253	0.00517324	7.631e-08	1.23563e-07	FALSE
MAPK8IP2	0.0113368	0.00309681	0.0255092	0.000650719	0.0568608	0.0670566	FALSE
MAPK8IP3	0.705173	0.116584	0.15675	0.0245705	5.37459e-32	2.21034e-31	FALSE
MAPK9	0.892701	0.0875324	0.124889	0.0155974	8.07094e-21	2.16016e-20	FALSE
MAPKAPK2	2.81939	0.182448	0.306562	0.0939801	1.34094e-121	6.39181e-120	FALSE
MAPRE2	0.801121	0.153279	0.17944	0.0321988	1.48895e-41	8.76727e-41	FALSE
MAPT	1.83735	0.203571	0.256189	0.0656329	3.02785e-84	6.36739e-83	FALSE
MARCO	-0.00352327	0.0354537	0.15322	0.0234763	1.24933e-30	4.88888e-30	FALSE
MARK2	0.732161	0.106688	0.147768	0.0218354	1.39168e-28	4.9853e-28	FALSE
MAS1	0.00420461	-0.000180271	-0.00304431	9.26783e-06	0.820241	0.833226	FALSE
MASP1	0.4148	-0.00499293	-0.00830155	6.89157e-05	0.535482	0.560643	FALSE
MAVS	2.25368	0.061367	0.0938761	0.00881273	2.17685e-12	4.20499e-12	FALSE
MAX	0.535487	0.129881	0.196733	0.0387037	9.40794e-50	7.49789e-49	FALSE
MBNL1	2.03985	0.105925	0.163857	0.026849	7.61683e-35	3.58629e-34	FALSE
MC1R	0.0115712	0.00660327	0.043775	0.00191625	0.00107913	0.00143797	FALSE
MC3R	0.00118064	0.00153894	0.0278276	0.000774375	0.0377533	0.0454002	FALSE
MC4R	0.00222229	-0.000444928	-0.0119028	0.000141677	0.374279	0.400271	FALSE
MCAM	0.42281	0.098539	0.129774	0.0168413	2.29445e-22	6.45878e-22	FALSE
MCCC1	0.908626	0.0623154	0.0862664	0.00744189	1.10994e-10	2.00939e-10	FALSE
MCHR1	0.00313796	0.000294763	0.00565205	3.19456e-05	0.673108	0.691909	FALSE
MCHR2	0.00223286	0.00123753	0.0214218	0.000458895	0.109785	0.125136	FALSE
MCM2	0.424926	0.0533825	0.0874291	0.00764385	6.21603e-11	1.13586e-10	FALSE
MCM3	0.476251	0.0633898	0.0992866	0.00985783	1.09123e-13	2.20582e-13	FALSE
MCM3AP	1.35249	0.163176	0.222393	0.0494585	2.031e-63	2.43185e-62	FALSE
MCM4	0.929551	0.0164155	0.0226266	0.000511964	0.0911957	0.104976	FALSE
MCM5	0.443614	0.0781536	0.124694	0.0155485	9.28283e-21	2.47526e-20	FALSE
MCM6	0.300113	0.0510935	0.0946093	0.00895093	1.46508e-12	2.84435e-12	FALSE
MCM7	0.765234	0.0913047	0.128058	0.0163987	8.14533e-22	2.24614e-21	FALSE
MCM9	0.057064	0.0345951	0.107742	0.0116084	7.28626e-16	1.60016e-15	FALSE
MCPH1	0.259928	0.0538531	0.105996	0.0112351	2.1194e-15	4.56436e-15	FALSE
MCTP2	0.00549998	0.00709297	0.0562445	0.00316345	2.65086e-05	3.82461e-05	FALSE
MCTS1	0.501504	0.101613	0.159303	0.0253773	5.27554e-33	2.27818e-32	FALSE
MDC1	0.121245	0.0287446	0.0764911	0.00585088	1.07874e-08	1.80089e-08	FALSE
MDFIC	0.460374	0.125594	0.19052	0.0362978	1.02741e-46	7.3565e-46	FALSE
MDM1	0.0509395	0.0216494	0.0798712	0.0063794	2.35339e-09	4.03656e-09	FALSE
MDM2	0.753569	0.124819	0.172847	0.0298759	1.22899e-38	6.60696e-38	FALSE
MDM4	0.519345	0.123848	0.18559	0.0344436	2.23211e-44	1.4661e-43	FALSE
ME1	1.3352	0.124295	0.166736	0.0278008	4.90174e-36	2.40994e-35	FALSE
MECOM	0.0472684	0.00894554	0.0379503	0.00144023	0.00460088	0.00591965	FALSE
MED1	0.581956	0.0829772	0.123105	0.0151548	2.86359e-20	7.52744e-20	FALSE
MED12	0.801371	0.118081	0.15667	0.0245455	5.77583e-32	2.37145e-31	FALSE
MED12L	0.00684785	0.00643344	0.0542884	0.00294723	5.00889e-05	7.14434e-05	FALSE
MEF2A	1.60912	0.108011	0.159867	0.0255575	3.14077e-33	1.37529e-32	FALSE
MEF2C	2.2336	0.183179	0.254384	0.0647112	4.75522e-83	9.63558e-82	FALSE
MEG3	0.579335	0.175411	0.169107	0.0285973	4.92683e-37	2.5162e-36	FALSE
MEGF10	0.449215	0.117156	0.16185	0.0261955	5.00393e-34	2.25424e-33	FALSE
MEGF8	0.730896	0.030459	0.0454088	0.00206196	0.000695942	0.000941403	FALSE
MEIS1	0.168975	0.0166846	0.0398009	0.00158411	0.00295851	0.0038591	FALSE
MEIS2	0.001394	0.00773436	0.0749544	0.00561817	2.11078e-08	3.48087e-08	FALSE
MEIS3	0.076016	0.0584714	0.152301	0.0231955	2.79997e-30	1.08131e-29	FALSE
MELK	0.00250946	0.00281118	0.0349739	0.00122318	0.00901879	0.0113959	FALSE
MELTF	0.019811	0.0100535	0.0563009	0.00316979	2.60193e-05	3.75509e-05	FALSE
MEN1	0.274184	0.0418255	0.0811849	0.00659099	1.2802e-09	2.21709e-09	FALSE
MEPCE	1.02679	0.0886806	0.119946	0.0143872	2.57419e-19	6.51686e-19	FALSE
MERTK	0.00940628	0.00733762	0.0557544	0.00310856	3.11502e-05	4.48266e-05	FALSE
MEST	0.0433564	0.0319721	0.11015	0.0121331	1.62434e-16	3.67036e-16	FALSE
MET	0.414529	0.101095	0.161292	0.0260151	8.41159e-34	3.74889e-33	FALSE
METRNL	0.0776348	0.0605063	0.1548	0.0239629	3.08446e-31	1.23601e-30	FALSE
METTL16	0.440876	0.0770964	0.123566	0.0152686	2.06786e-20	5.4558e-20	FALSE
METTL18	0.0719685	0.0201714	0.066727	0.00445249	6.15709e-07	9.56729e-07	FALSE
METTL2A	0.582527	0.112	0.162885	0.0265315	1.90147e-34	8.7713e-34	FALSE
METTL3	0.639583	0.0826599	0.120211	0.0144507	2.1463e-19	5.45846e-19	FALSE
MFAP5	0.321822	0.156306	0.196026	0.0384262	2.10968e-49	1.67072e-48	FALSE
MFF	0.800488	0.0654672	0.0984002	0.0096826	1.80213e-13	3.6122e-13	FALSE
MFGE8	1.06309	0.138546	0.174295	0.0303787	2.87549e-39	1.57288e-38	FALSE
MFN2	3.49484	0.0359585	0.0815888	0.00665673	1.05962e-09	1.84209e-09	FALSE
MFRP	0.0025553	0.000782556	0.0134632	0.000181257	0.314912	0.340491	FALSE
MFSD5	0.224989	0.0428306	0.089976	0.00809568	1.70031e-11	3.17896e-11	FALSE
MGMT	1.25269	0.10999	0.154681	0.0239262	3.42791e-31	1.37144e-30	FALSE
MIAT	-0.00396194	0.035718	0.15908	0.0253063	6.47218e-33	2.77102e-32	FALSE
MICA	0.0867871	0.021589	0.0636494	0.00405124	1.97691e-06	3.00286e-06	FALSE
MICAL2	0.288219	0.194892	0.25074	0.0628706	1.15382e-80	2.2126e-79	FALSE
MICB	0.00759982	0.0131514	0.0808263	0.00653289	1.51308e-09	2.61227e-09	FALSE
MID2	0.630535	0.0725579	0.105391	0.0111072	3.05582e-15	6.54166e-15	FALSE
MIEN1	0.336292	0.0741436	0.131056	0.0171756	8.81136e-23	2.52293e-22	FALSE
MIIP	0.885972	0.131715	0.180255	0.0324919	6.37544e-42	3.80322e-41	FALSE
MINDY1	0.420635	0.0715108	0.117637	0.0138386	1.23638e-18	3.05133e-18	FALSE
MINDY2	0.282432	0.0210425	0.0419513	0.00175991	0.00173189	0.00227988	FALSE
MINPP1	0.131775	0.030359	0.0777199	0.00604038	6.24754e-09	1.0546e-08	FALSE
MIPOL1	0.133465	0.010156	0.0284809	0.000811163	0.0334768	0.0404518	FALSE
MITD1	0.153824	0.0509909	0.114925	0.0132079	7.50967e-18	1.80009e-17	FALSE
MITF	0.918591	0.12572	0.163748	0.0268133	8.44294e-35	3.96035e-34	FALSE
MKI67	0.0066058	0.00463247	0.039769	0.00158157	0.00298158	0.00388818	FALSE
MKNK1	0.546792	0.0796033	0.120532	0.0145279	1.72093e-19	4.38558e-19	FALSE
MKRN2	1.37267	0.0699884	0.0972427	0.00945615	3.44662e-13	6.8481e-13	FALSE
MKRN3	0.00279287	0.00232261	0.0308473	0.000951555	0.0212752	0.0262013	FALSE
MKX	0.00283174	0.0015009	0.0217	0.000470889	0.105247	0.120293	FALSE
MLF1	0.386401	0.145232	0.198043	0.039221	2.08592e-50	1.69756e-49	FALSE
MLH1	1.26344	0.100576	0.140264	0.0196739	6.86326e-26	2.20621e-25	FALSE
MLPH	0.0458607	0.0109584	0.0445121	0.00198133	0.000886902	0.00119038	FALSE
MLXIP	1.6925	0.136014	0.204135	0.041671	1.64795e-53	1.4915e-52	FALSE
MLXIPL	0.87965	-0.0303609	-0.0397084	0.00157676	0.00302582	0.00394483	FALSE
MMACHC	0.350922	0.0263689	0.0485655	0.00235861	0.000286524	0.000396366	FALSE
MMADHC	2.09901	0.14489	0.219521	0.0481895	8.46302e-62	9.69277e-61	FALSE
MME	0.471564	0.0705492	0.107479	0.0115517	8.56891e-16	1.87609e-15	FALSE
MMEL1	0.00770089	0.000153805	0.00178064	3.17068e-06	0.894263	0.903105	FALSE
MMP11	0.019732	0.00108791	0.00771999	5.95983e-05	0.564448	0.588064	FALSE
MMP12	0.00250998	0.000938054	0.0164207	0.000269639	0.220288	0.242743	FALSE
MMP13	0.00125133	0.000832787	0.0176772	0.000312484	0.186977	0.207822	FALSE
MMP14	0.158757	0.138173	0.224337	0.0503269	1.57782e-64	1.94508e-63	FALSE
MMP21	0.0064517	0.000197716	0.00252963	6.39903e-06	0.850235	0.861533	FALSE
MMP9	-0.0754207	0.0901412	0.308153	0.0949584	6.57602e-123	3.22676e-121	FALSE
MMRN2	0.166841	0.0423177	0.0863394	0.00745449	1.0705e-10	1.94195e-10	FALSE
MNS1	0.0184347	0.00527628	0.0356995	0.00127445	0.00768629	0.00976145	FALSE
MOB2	0.583429	0.0715843	0.109857	0.0120685	1.95372e-16	4.39674e-16	FALSE
MOB4	0.551567	0.0704348	0.111419	0.0124142	7.26874e-17	1.66499e-16	FALSE
MOG	0.0117015	0.000925209	0.00842319	7.095e-05	0.52952	0.55491	FALSE
MON2	0.266983	0.0464275	0.0900592	0.00811066	1.62879e-11	3.04752e-11	FALSE
MOV10	0.179068	0.110007	0.200175	0.0400701	1.75773e-51	1.48105e-50	FALSE
MPDU1	0.409257	0.108084	0.17211	0.0296219	2.55949e-38	1.3657e-37	FALSE
MPDZ	0.627927	0.0555224	0.0837209	0.00700919	3.8466e-10	6.80772e-10	FALSE
MPHOSPH9	0.25574	0.0396055	0.0786686	0.00618874	4.07469e-09	6.93432e-09	FALSE
MPI	0.627637	0.0484756	0.0736158	0.00541928	3.74806e-08	6.13241e-08	FALSE
MPL	0.0131812	0.00125504	0.0108259	0.000117201	0.419034	0.444807	FALSE
MPLKIP	0.025985	0.00629374	0.0345187	0.00119154	0.00995679	0.0125431	FALSE
MPP7	1.04913	-0.0406702	-0.058132	0.00337933	1.40684e-05	2.05824e-05	FALSE
MPPED2	0.156131	0.00440238	0.0113549	0.000128934	0.396668	0.422679	FALSE
MPZ	0.0257641	0.0220717	0.103494	0.010711	9.49305e-15	1.98632e-14	FALSE
MPZL1	0.132433	0.0580269	0.132425	0.0175364	3.13602e-23	9.16274e-23	FALSE
MR1	0.0418986	0.0249935	0.0931352	0.00867416	3.23802e-12	6.21644e-12	FALSE
MRAP	0.0166859	0.00675623	0.0447556	0.00200306	0.000830746	0.00111681	FALSE
MRAP2	0.0579327	0.0172037	0.0633165	0.00400898	2.23581e-06	3.3838e-06	FALSE
MRC1	0.0354364	0.0931456	0.224224	0.0502763	1.83163e-64	2.23593e-63	FALSE
MRC2	0.342955	0.17455	0.195165	0.0380896	5.61898e-49	4.36015e-48	FALSE
MRE11	0.152906	0.0450605	0.105745	0.0111819	2.46788e-15	5.30346e-15	FALSE
MRFAP1L1	1.36746	0.0731369	0.108698	0.0118153	4.03119e-16	8.95919e-16	FALSE
MRM3	0.545312	0.0593928	0.0937671	0.00879227	2.30826e-12	4.45368e-12	FALSE
MRPL45	1.11645	0.117335	0.162537	0.0264183	2.63411e-34	1.2073e-33	FALSE
MRTFA	0.375434	0.110197	0.175899	0.0309404	5.6723e-40	3.14395e-39	FALSE
MRTFB	0.300206	0.0564506	0.103916	0.0107985	7.39188e-15	1.55447e-14	FALSE
MS4A1	-0.00265934	0.0130361	0.0968754	0.00938484	4.22747e-13	8.37298e-13	FALSE
MS4A2	0.00131686	0.00271369	0.0390294	0.00152329	0.00356418	0.00462503	FALSE
MSC	0.0453886	0.0381671	0.122121	0.0149135	5.71019e-20	1.48311e-19	FALSE
MSH2	0.354696	0.0461022	0.081898	0.00670729	9.16217e-10	1.59612e-09	FALSE
MSH3	0.305149	0.0625999	0.115005	0.0132263	7.1244e-18	1.70938e-17	FALSE
MSH6	0.200175	0.0612489	0.12543	0.0157327	5.47887e-21	1.47508e-20	FALSE
MSI1	0.0065551	0.00462848	0.0412117	0.00169841	0.00208777	0.00273829	FALSE
MSI2	0.65815	0.0630039	0.0950618	0.00903675	1.14574e-12	2.2339e-12	FALSE
MSN	0.782728	0.306705	0.335129	0.112312	2.27451e-146	1.77874e-144	TRUE
MSR1	0.00195228	0.0917898	0.259657	0.0674217	1.43465e-86	3.26382e-85	FALSE
MST1	0.0846042	0.014048	0.0442623	0.00195915	0.000948175	0.00127024	FALSE
MST1R	0.0176721	0.00435282	0.0290922	0.000846357	0.0298576	0.0362272	FALSE
MSTN	0.0618915	0.0411513	0.125979	0.0158706	3.69277e-21	9.9635e-21	FALSE
MT1A	0.000491255	0.000770581	0.0213405	0.000455419	0.111139	0.126565	FALSE
MTA1	1.07753	0.153848	0.211728	0.0448288	1.61331e-57	1.62141e-56	FALSE
MTA2	0.290913	0.0881441	0.156031	0.0243455	1.02661e-31	4.17058e-31	FALSE
MTAP	0.379016	0.0384899	0.0663311	0.00439982	7.17454e-07	1.11103e-06	FALSE
MTCH2	1.8577	0.0862755	0.138547	0.0191953	2.70652e-25	8.50355e-25	FALSE
MTCL1	0.120035	0.0668376	0.148732	0.0221213	6.12453e-29	2.21483e-28	FALSE
MTERF2	0.318743	0.0420263	0.0776754	0.00603347	6.37311e-09	1.07507e-08	FALSE
MTFR1L	1.58185	0.0370358	0.0507577	0.00257634	0.000149968	0.000209779	FALSE
MTHFD1	1.28799	0.0176503	0.0252838	0.000639269	0.0590871	0.069551	FALSE
MTHFR	0.537603	0.0686835	0.103866	0.010788	7.6158e-15	1.59954e-14	FALSE
MTNR1A	0.00991275	0.00328429	0.0280003	0.000784018	0.0365797	0.0440736	FALSE
MTOR	1.2546	0.113788	0.152263	0.0231841	2.89263e-30	1.11538e-29	FALSE
MTPAP	0.830863	0.0515417	0.0747148	0.0055823	2.34097e-08	3.85414e-08	FALSE
MTR	1.42535	0.0923208	0.128843	0.0166004	4.57267e-22	1.27075e-21	FALSE
MTRES1	1.04779	0.0363734	0.0534662	0.00285863	6.5049e-05	9.23865e-05	FALSE
MTREX	0.960573	0.105159	0.150628	0.0226889	1.20005e-29	4.51599e-29	FALSE
MTRF1	0.410305	0.0273895	0.0480516	0.00230896	0.000332247	0.000457846	FALSE
MUC1	0.00265449	0.00366925	0.0447753	0.00200483	0.000826339	0.00111148	FALSE
MUC16	0.00324437	0.000422226	0.00695922	4.84307e-05	0.60344	0.625434	FALSE
MUC19	0.00349071	0.000937731	0.0143084	0.000204729	0.28549	0.310423	FALSE
MUC5B	0.00139194	0.00116677	0.0228028	0.000519968	0.088703	0.102271	FALSE
MUTYH	0.132057	0.0386125	0.0948922	0.00900453	1.25651e-12	2.44416e-12	FALSE
MVD	0.283092	0.00549706	0.0111478	0.000124273	0.405339	0.431368	FALSE
MVP	1.22284	0.41	0.446906	0.199725	6.34692e-272	7.94158e-269	TRUE
MX1	0.0358365	0.124934	0.249349	0.062175	9.16795e-80	1.70578e-78	FALSE
MXD1	0.193982	0.0472219	0.0983743	0.00967751	1.82862e-13	3.66236e-13	FALSE
MXRA7	1.3128	0.180061	0.213802	0.0457114	1.2162e-58	1.25506e-57	FALSE
MYB	0.00292873	0.00265236	0.034673	0.00120222	0.00962954	0.0121431	FALSE
MYBBP1A	1.0321	0.115418	0.157728	0.0248783	2.21788e-32	9.27358e-32	FALSE
MYC	0.181412	0.205966	0.267556	0.0715863	5.35128e-92	1.49626e-90	FALSE
MYCBP	0.436082	0.13069	0.196072	0.0384444	2.00106e-49	1.58721e-48	FALSE
MYCL	0.00752029	0.0175896	0.0979489	0.00959398	2.32265e-13	4.64252e-13	FALSE
MYD88	0.027652	0.0731018	0.203159	0.0412737	5.25529e-53	4.62262e-52	FALSE
MYEF2	0.0176793	0.0118905	0.0668252	0.0044656	5.9271e-07	9.22137e-07	FALSE
MYH1	1.1093	0.228681	0.267407	0.0715066	6.80045e-92	1.8909e-90	FALSE
MYH10	0.696612	0.0798075	0.0788362	0.00621515	3.77628e-09	6.43523e-09	FALSE
MYH13	0.00341097	0.000800251	0.0135013	0.000182285	0.313543	0.339231	FALSE
MYH2	1.48127	0.443527	0.258246	0.0666912	1.27784e-85	2.8299e-84	TRUE
MYH4	0.00890059	0.00553142	0.0469011	0.00219971	0.0004605	0.000628525	FALSE
MYH9	1.73445	0.414529	0.286978	0.0823563	3.80431e-106	1.34088e-104	TRUE
MYLIP	0.474105	0.069552	0.110868	0.0122917	1.03189e-16	2.35397e-16	FALSE
MYLK	0.174942	0.0595687	0.115628	0.0133697	4.72659e-18	1.14118e-17	FALSE
MYLK2	2.78679	0.0480034	0.0455789	0.00207744	0.000664328	0.000900585	FALSE
MYLK3	2.1338	-0.0300692	-0.0360063	0.00129646	0.00717793	0.0091251	FALSE
MYNN	0.243298	0.0164487	0.035661	0.00127171	0.00775229	0.00984277	FALSE
MYO15A	0.0165194	0.000846355	0.00647787	4.19627e-05	0.62872	0.649483	FALSE
MYO18B	3.79041	0.200122	0.312486	0.0976476	1.62726e-126	9.04935e-125	FALSE
MYO1B	0.0991808	0.0342032	0.088485	0.00782959	3.64777e-11	6.727e-11	FALSE
MYO1C	1.33177	0.052418	0.0714875	0.00511047	9.14994e-08	1.47489e-07	FALSE
MYO1D	0.0409005	0.024767	0.0956711	0.00915296	8.213e-13	1.61137e-12	FALSE
MYO1E	0.244346	0.0798505	0.148162	0.021952	9.95809e-29	3.58305e-28	FALSE
MYO1F	-0.000164385	0.0860023	0.240057	0.0576272	6.79115e-74	1.10716e-72	FALSE
MYO5A	0.1899	0.0566029	0.116365	0.0135407	2.89847e-18	7.06616e-18	FALSE
MYO5B	0.0216089	0.0168044	0.0739243	0.00546481	3.2863e-08	5.38747e-08	FALSE
MYO6	0.11724	0.0598671	0.141765	0.0200973	2.03881e-26	6.69131e-26	FALSE
MYOD1	2.00334	0.0176756	0.0256573	0.000658298	0.0554362	0.0654228	FALSE
MYOF	0.121674	0.119521	0.218368	0.0476844	3.7305e-61	4.14914e-60	FALSE
MYOT	4.28882	0.0738	0.159227	0.0253531	5.65647e-33	2.43428e-32	FALSE
MZF1	0.118519	0.0395015	0.101564	0.0103153	2.94573e-14	6.05725e-14	FALSE
N4BP2	0.0273589	0.0184174	0.084333	0.00711205	2.86229e-10	5.09814e-10	FALSE
NAA15	0.675801	0.0906381	0.133226	0.0177492	1.70469e-23	5.0188e-23	FALSE
NAA16	0.281641	0.0398987	0.0770671	0.00593934	8.3592e-09	1.40301e-08	FALSE
NAA40	0.538542	0.101312	0.143602	0.0206214	4.53446e-27	1.52725e-26	FALSE
NAAA	0.141351	0.0732826	0.156781	0.0245804	5.22504e-32	2.15415e-31	FALSE
NACC2	0.467449	0.0787234	0.127093	0.0161526	1.64767e-21	4.49897e-21	FALSE
NAIF1	0.188657	0.0442114	0.0948469	0.00899593	1.28784e-12	2.50414e-12	FALSE
NAIP	0.0387811	0.111817	0.258261	0.0666985	1.25005e-85	2.78068e-84	FALSE
NANOG	0.00853611	0.00275452	0.0263243	0.000692966	0.0493855	0.0586416	FALSE
NAP1L3	0.081288	0.0029794	0.0103698	0.000107532	0.438903	0.464912	FALSE
NAP1L4	2.22534	0.106398	0.186748	0.0348749	6.39035e-45	4.29312e-44	FALSE
NAP1L5	0.137629	0.0267135	0.0676934	0.00458239	4.22336e-07	6.61593e-07	FALSE
NAT10	0.214574	0.0518374	0.109027	0.0118869	3.28466e-16	7.3326e-16	FALSE
NAT2	0.000164823	0.00495176	0.0661433	0.00437494	7.71209e-07	1.1928e-06	FALSE
NAV1	0.133476	0.0483963	0.111492	0.0124304	6.94047e-17	1.59125e-16	FALSE
NAV2	0.123257	0.0188673	0.048885	0.00238974	0.000261141	0.000362053	FALSE
NBL1	0.25133	0.0911306	0.149836	0.0224509	2.37714e-29	8.74823e-29	FALSE
NBN	0.411233	0.0531109	0.0881356	0.00776788	4.35438e-11	8.00943e-11	FALSE
NBPF3	0.00172291	0.00405568	0.0548295	0.00300627	4.20916e-05	6.02943e-05	FALSE
NCAM1	0.30663	0.322489	0.330992	0.109555	1.29782e-142	9.41389e-141	TRUE
NCBP1	0.439711	0.0905208	0.146338	0.0214148	4.65492e-28	1.62922e-27	FALSE
NCBP3	0.597183	0.0520111	0.0807736	0.00652437	1.55064e-09	2.67527e-09	FALSE
NCEH1	0.286561	0.050052	0.0933067	0.00870614	2.95443e-12	5.68072e-12	FALSE
NCF1	0.03342	0.102625	0.227714	0.0518539	1.75636e-66	2.30724e-65	FALSE
NCF2	-0.0014965	0.0426095	0.166298	0.027655	7.46262e-36	3.63684e-35	FALSE
NCF4	-0.00905673	0.0356818	0.176469	0.0311415	3.17144e-40	1.7855e-39	FALSE
NCK1	0.512847	0.107328	0.165587	0.027419	1.47347e-35	7.11844e-35	FALSE
NCLN	1.152	0.120801	0.166072	0.02758	9.26543e-36	4.50666e-35	FALSE
NCOA1	0.943661	0.115851	0.159756	0.0255221	3.47752e-33	1.51611e-32	FALSE
NCOA2	0.440605	0.0735587	0.119197	0.014208	4.29769e-19	1.07945e-18	FALSE
NCOA3	0.311313	0.128072	0.202242	0.040902	1.55434e-52	1.3436e-51	FALSE
NCOA4	2.39539	0.0580378	0.0989723	0.00979552	1.30434e-13	2.63129e-13	FALSE
NCOR1	1.55951	0.0941862	0.144427	0.0208592	2.29247e-27	7.83195e-27	FALSE
NCOR2	2.49804	0.105124	0.181907	0.0330903	1.12703e-42	6.89583e-42	FALSE
NCR1	0.000601122	0.00152323	0.0319599	0.00102143	0.0170248	0.0211175	FALSE
NCS1	0.118778	0.0973528	0.188813	0.0356505	6.73043e-46	4.69816e-45	FALSE
NCSTN	1.13184	0.111831	0.153533	0.0235723	9.47997e-31	3.7272e-30	FALSE
NDNF	0.126594	0.0138689	0.0368427	0.00135738	0.00594201	0.00759442	FALSE
NDP	0.00347343	0.00180843	0.0231225	0.000534651	0.0843199	0.097487	FALSE
NDRG1	0.449913	0.160054	0.200988	0.0403961	6.79569e-52	5.79428e-51	FALSE
NDRG2	3.64943	0.154764	0.289716	0.0839356	3.10393e-108	1.15075e-106	FALSE
NDRG4	0.0681604	0.00761968	0.0268979	0.000723499	0.0446335	0.0532263	FALSE
NDST4	0.00422414	0.000542254	0.00796277	6.34056e-05	0.552265	0.576331	FALSE
NDUFA3	2.00996	0.0325624	0.0552138	0.00304857	3.71631e-05	5.3326e-05	FALSE
NDUFAB1	2.64879	0.0334125	0.0658894	0.00434141	8.5012e-07	1.31241e-06	FALSE
NEBL	0.0120521	0.000196968	0.00190002	3.61009e-06	0.88722	0.896354	FALSE
NECAB2	0.00137172	0.00435408	0.0511119	0.00261243	0.000134747	0.000188646	FALSE
NECTIN1	0.0284422	0.00927696	0.0480124	0.00230519	0.000336001	0.000462765	FALSE
NECTIN2	0.4291	0.116695	0.176082	0.0310048	4.70788e-40	2.62686e-39	FALSE
NECTIN3	0.0613957	0.0252281	0.0834245	0.00695965	4.4352e-10	7.82453e-10	FALSE
NEDD4	0.901674	0.0942257	0.12749	0.0162536	1.23405e-21	3.38249e-21	FALSE
NEDD4L	0.601489	0.0905004	0.134519	0.0180954	6.32578e-24	1.89471e-23	FALSE
NEDD9	0.0678397	0.0280157	0.0863786	0.00746126	1.04989e-10	1.90664e-10	FALSE
NEFH	0.013636	0.00226113	0.0176414	0.000311219	0.187872	0.208724	FALSE
NEFM	0.0229309	0.00570473	0.0301255	0.000907545	0.0245029	0.0300066	FALSE
NEIL3	6.86649e-05	0.00254974	0.0438685	0.00192445	0.00105276	0.00140397	FALSE
NEK1	0.290089	0.068613	0.126598	0.0160271	2.3594e-21	6.40738e-21	FALSE
NEK11	0.0479125	0.0325522	0.112374	0.0126278	3.94554e-17	9.18058e-17	FALSE
NEK3	0.0587559	0.0308002	0.101889	0.0103814	2.43802e-14	5.03395e-14	FALSE
NEK4	0.200849	0.048003	0.101658	0.0103343	2.79021e-14	5.74454e-14	FALSE
NEK6	0.18686	0.0506429	0.10986	0.0120693	1.94932e-16	4.38883e-16	FALSE
NEK8	0.00618193	0.0124743	0.0842821	0.00710347	2.93375e-10	5.2217e-10	FALSE
NELL1	0.00432759	-0.000388547	-0.00709076	5.02788e-05	0.596612	0.618869	FALSE
NEMP1	0.0618608	0.0184426	0.0643995	0.0041473	1.49477e-06	2.28089e-06	FALSE
NEPRO	0.6263	0.0793845	0.116278	0.0135207	3.06943e-18	7.4684e-18	FALSE
NES	1.46063	0.46057	0.314155	0.0986931	6.40317e-128	3.6418e-126	TRUE
NETO1	0.00122517	0.000284575	0.00775003	6.0063e-05	0.562933	0.58673	FALSE
NEURL4	0.945431	0.0727445	0.0995556	0.00991132	9.36296e-14	1.898e-13	FALSE
NEXN	3.35456	0.0859773	0.159241	0.0253577	5.58228e-33	2.40442e-32	FALSE
NF1	0.269228	0.0355367	0.0718205	0.00515818	7.97075e-08	1.28855e-07	FALSE
NF2	1.40458	0.097112	0.139325	0.0194114	1.45677e-25	4.62341e-25	FALSE
NFAT5	0.39426	0.084361	0.140062	0.0196175	8.06912e-26	2.58884e-25	FALSE
NFATC1	2.01361	0.0381864	0.071765	0.00515022	8.1563e-08	1.3177e-07	FALSE
NFATC2	0.0625552	0.0831721	0.203315	0.0413371	4.36758e-53	3.86215e-52	FALSE
NFATC3	0.643135	0.066761	0.100377	0.0100756	5.8506e-14	1.19373e-13	FALSE
NFATC4	0.0332733	0.00934965	0.04389	0.00192633	0.00104679	0.00139637	FALSE
NFE2L1	4.48778	0.173614	0.282544	0.0798313	8.16021e-103	2.79739e-101	FALSE
NFE2L2	1.99377	0.0928086	0.195721	0.0383068	2.9867e-49	2.34669e-48	FALSE
NFE2L3	0.00447616	0.0269734	0.127097	0.0161536	1.64271e-21	4.48786e-21	FALSE
NFKB1	0.281846	0.0497985	0.0956691	0.00915257	8.22229e-13	1.61256e-12	FALSE
NFKB2	0.269938	0.183098	0.25832	0.0667291	1.14084e-85	2.54906e-84	FALSE
NFX1	1.17239	0.122159	0.16508	0.0272513	2.38985e-35	1.15122e-34	FALSE
NGB	0.00140241	0.000397393	0.0105414	0.000111122	0.431363	0.457409	FALSE
NGDN	0.665318	0.0847023	0.123184	0.0151743	2.70823e-20	7.12655e-20	FALSE
NGF	0.00357149	0.00323653	0.0393492	0.00154836	0.00330063	0.00429417	FALSE
NGFR	0.00443581	0.0549238	0.186625	0.0348289	7.30199e-45	4.89243e-44	FALSE
NIBAN1	0.340139	0.0614087	0.0986433	0.0097305	1.57122e-13	3.15694e-13	FALSE
NIFK	0.392046	0.0973606	0.149866	0.0224597	2.3177e-29	8.53574e-29	FALSE
NIN	0.351144	0.106087	0.172927	0.0299037	1.13429e-38	6.10441e-38	FALSE
NINJ1	0.387898	0.0736657	0.122046	0.0148953	6.01628e-20	1.56099e-19	FALSE
NIPSNAP1	0.445961	0.024319	0.0392954	0.00154413	0.00334364	0.00434787	FALSE
NIPSNAP3A	0.30672	0.0720494	0.12715	0.0161671	1.58079e-21	4.32343e-21	FALSE
NKAPD1	0.205097	0.0543251	0.111445	0.0124201	7.14736e-17	1.63794e-16	FALSE
NKAPL	0.197043	0.0306528	0.0687568	0.0047275	2.77292e-07	4.37393e-07	FALSE
NKRF	0.206326	0.0437531	0.092401	0.00853795	4.78437e-12	9.13961e-12	FALSE
NKX2-1	0.00544447	0.00204157	0.0214942	0.000462	0.10859	0.123887	FALSE
NKX2-8	0.000949738	0.000480551	0.012251	0.000150087	0.360465	0.386654	FALSE
NKX3-1	0.159397	0.0593039	0.128875	0.0166086	4.46647e-22	1.24193e-21	FALSE
NLE1	0.0492929	0.0149449	0.0598984	0.00358782	7.64176e-06	1.13057e-05	FALSE
NLGN3	0.00305024	0.00227902	0.0280646	0.00078762	0.0361512	0.0435888	FALSE
NLRC5	0.371211	0.23362	0.304606	0.0927849	5.31208e-120	2.48476e-118	FALSE
NLRP1	0.0511727	0.068481	0.178078	0.0317116	6.09717e-41	3.49557e-40	FALSE
NLRP11	0.00010798	0.00129888	0.0308652	0.000952662	0.0211999	0.0261272	FALSE
NLRP2	0.0046568	0.00358897	0.034612	0.00119799	0.00975767	0.0122984	FALSE
NLRP3	0.0145843	0.0172989	0.0838882	0.00703724	3.54876e-10	6.29172e-10	FALSE
NLRP5	0.00215043	0.000521001	0.011	0.000120999	0.411596	0.437654	FALSE
NLRP6	0.000436301	0.0014684	0.0289295	0.000836918	0.0307863	0.0372997	FALSE
NLRP9	0.00581439	-0.000863587	-0.0115215	0.000132744	0.389778	0.415869	FALSE
NMB	0.046425	0.00490523	0.0220081	0.000484355	0.100396	0.114932	FALSE
NME1	0.41589	0.109944	0.163787	0.0268261	8.13611e-35	3.82359e-34	FALSE
NMNAT1	0.800601	0.0574042	0.0815701	0.00665368	1.06897e-09	1.85641e-09	FALSE
NMU	0.0189382	0.00507202	0.0328018	0.00107596	0.0143226	0.0178586	FALSE
NNAT	0.00365648	0.00327784	0.0360821	0.00130192	0.00705709	0.00898061	FALSE
NOA1	0.630874	0.081876	0.122146	0.0149197	5.61009e-20	1.45787e-19	FALSE
NOC3L	0.410418	0.0783908	0.129124	0.0166731	3.71422e-22	1.03679e-21	FALSE
NOD1	0.0961067	0.0444592	0.116778	0.0136371	2.19994e-18	5.39476e-18	FALSE
NOD2	0.00653566	0.0241885	0.116662	0.01361	2.37732e-18	5.81833e-18	FALSE
NODAL	0.00400521	-8.4603e-05	-0.00141132	1.99182e-06	0.916103	0.923855	FALSE
NOL4L	0.0273037	0.0402716	0.139974	0.0195927	8.66199e-26	2.77727e-25	FALSE
NOLC1	1.26476	0.128385	0.178598	0.0318972	3.56396e-41	2.05739e-40	FALSE
NOM1	0.925559	0.108928	0.147312	0.0217007	2.04865e-28	7.27197e-28	FALSE
NOMO3	0.475415	0.14172	0.211124	0.0445733	3.40883e-57	3.37178e-56	FALSE
NONO	1.69636	0.141692	0.219839	0.0483293	5.6134e-62	6.44382e-61	FALSE
NOP2	0.493673	0.0932258	0.144284	0.0208178	2.58113e-27	8.77618e-27	FALSE
NORAD	2.25102	0.105998	0.18427	0.0339554	9.19287e-44	5.89876e-43	FALSE
NOS1	1.54813	0.0540992	0.0687337	0.00472433	2.79854e-07	4.41156e-07	FALSE
NOS3	0.0861821	0.0382448	0.098561	0.00971428	1.6459e-13	3.30435e-13	FALSE
NOSTRIN	0.0425241	0.0111752	0.0476738	0.0022728	0.000370123	0.000508779	FALSE
NOTCH1	0.0941127	0.0562889	0.139562	0.0194776	1.2049e-25	3.84111e-25	FALSE
NOTCH2	0.278422	0.162872	0.237575	0.0564421	2.2754e-72	3.52581e-71	FALSE
NOTCH2NLA	0.23152	0.0844854	0.152554	0.0232728	2.24212e-30	8.70582e-30	FALSE
NOTCH3	0.302897	0.089977	0.122176	0.014927	5.49397e-20	1.42918e-19	FALSE
NOTCH4	0.16156	0.032095	0.0657778	0.00432671	8.87194e-07	1.36754e-06	FALSE
NOX1	0.00353589	0.000591428	0.00961984	9.25413e-05	0.472717	0.498514	FALSE
NOX4	0.011269	0.00117315	0.0110123	0.00012127	0.411072	0.43719	FALSE
NPAT	0.159553	0.0425809	0.0985123	0.00970467	1.69179e-13	3.39511e-13	FALSE
NPC1	0.336297	0.108575	0.180105	0.0324379	7.45438e-42	4.42576e-41	FALSE
NPC1L1	0.00802521	-0.000461663	-0.00556656	3.09866e-05	0.677772	0.696132	FALSE
NPFFR2	0.0203556	0.00615441	0.0366703	0.00134471	0.00617992	0.00788842	FALSE
NPM3	0.510236	0.115616	0.171987	0.0295796	2.89249e-38	1.5401e-37	FALSE
NPNT	0.232812	0.0426439	0.0792369	0.00627848	3.14681e-09	5.37718e-09	FALSE
NPPA	0.0154423	0.00501706	0.0350816	0.00123072	0.00880895	0.0111448	FALSE
NPPC	0.00238124	0.00263457	0.0353964	0.0012529	0.00821988	0.0104206	FALSE
NPR1	0.0921973	0.0229726	0.0635002	0.00403227	2.08921e-06	3.16671e-06	FALSE
NPR3	0.243363	-0.0136062	-0.0254346	0.000646917	0.05759	0.0678685	FALSE
NPTN	1.13182	0.116269	0.155218	0.0240928	2.1235e-31	8.54348e-31	FALSE
NPTX2	0.00157029	0.00689107	0.0684148	0.00468059	3.17683e-07	4.99687e-07	FALSE
NPY1R	0.0258268	0.00320079	0.0187784	0.000352629	0.160977	0.180244	FALSE
NQO1	0.547677	-0.00431155	-0.00614798	3.77977e-05	0.646302	0.666133	FALSE
NQO2	1.01501	0.09662	0.137879	0.0190107	4.59331e-25	1.42881e-24	FALSE
NR0B1	0.00935498	0.00325969	0.0265552	0.000705179	0.0474238	0.0564031	FALSE
NR0B2	0.128294	-0.00906845	-0.0262931	0.000691328	0.0496551	0.0589198	FALSE
NR1H2	2.55094	0.123278	0.219425	0.0481474	9.57726e-62	1.09439e-60	FALSE
NR1H3	0.209047	0.0235595	0.0498686	0.00248687	0.000195602	0.000272243	FALSE
NR1H4	0.00200802	0.00252492	0.0350666	0.00122966	0.00883792	0.0111786	FALSE
NR1I2	0.00198053	0.00205816	0.0306021	0.000936492	0.0223272	0.0274227	FALSE
NR1I3	0.00163701	0.00118674	0.0228455	0.000521917	0.0881074	0.101655	FALSE
NR2C2	0.677247	0.0976406	0.141312	0.0199691	2.94429e-26	9.61265e-26	FALSE
NR2E3	0.00245816	0.00127083	0.0196558	0.000386349	0.142295	0.160367	FALSE
NR3C1	0.926804	0.0869599	0.120377	0.0144906	1.91458e-19	4.8741e-19	FALSE
NR3C2	0.342774	0.0126517	0.0235934	0.000556649	0.0781849	0.0908135	FALSE
NR4A1	2.45248	0.0763644	0.079246	0.00627994	3.13364e-09	5.35651e-09	FALSE
NR4A3	0.762004	0.0549512	0.0572834	0.00328138	1.87494e-05	2.7216e-05	FALSE
NR5A1	0.00397486	0.00097752	0.0144695	0.000209365	0.280101	0.304961	FALSE
NR5A2	0.0169115	0.0106693	0.0607161	0.00368645	5.72804e-06	8.5324e-06	FALSE
NR6A1	0.112777	0.00610786	0.0174011	0.000302799	0.193957	0.215198	FALSE
NRAS	0.0450146	0.0297993	0.10735	0.0115241	9.27205e-16	2.02826e-15	FALSE
NRDE2	0.321706	0.051311	0.0933352	0.00871145	2.90978e-12	5.59918e-12	FALSE
NREP	1.89053	0.113465	0.1671	0.0279224	3.4524e-36	1.70913e-35	FALSE
NRF1	0.866441	0.0471553	0.0731946	0.00535745	4.48095e-08	7.32195e-08	FALSE
NRIP1	0.455096	0.042908	0.0704888	0.00496868	1.37907e-07	2.20731e-07	FALSE
NRK	0.015509	0.00487139	0.0329822	0.00108783	0.0137955	0.0172186	FALSE
NRN1	0.260259	0.0900539	0.144421	0.0208573	2.30477e-27	7.86862e-27	FALSE
NRP1	0.699068	0.148483	0.18621	0.034674	1.14424e-44	7.57532e-44	FALSE
NRP2	0.00909637	0.0195063	0.102464	0.010499	1.74167e-14	3.61255e-14	FALSE
NRROS	0.0169045	0.0369661	0.13895	0.0193071	1.96414e-25	6.20222e-25	FALSE
NRSN1	0.00297944	0.00114128	0.0181417	0.000329121	0.175656	0.195716	FALSE
NRSN2	0.0179724	0.0143824	0.0786567	0.00618688	4.0966e-09	6.96686e-09	FALSE
NRXN2	0.0325665	0.0238596	0.0952079	0.00906454	1.05805e-12	2.06454e-12	FALSE
NSD2	0.45117	0.0829873	0.133257	0.0177573	1.6657e-23	4.90978e-23	FALSE
NSUN2	0.984288	0.114568	0.164922	0.0271993	2.77629e-35	1.33352e-34	FALSE
NSUN5	1.37845	0.121911	0.167495	0.0280545	2.35811e-36	1.17203e-35	FALSE
NT5C2	1.58278	0.0834999	0.109048	0.0118914	3.24217e-16	7.24099e-16	FALSE
NT5DC2	0.0979237	0.049173	0.123356	0.0152168	2.39826e-20	6.31753e-20	FALSE
NT5DC3	0.710982	0.0862147	0.11	0.0121	1.78563e-16	4.02754e-16	FALSE
NT5E	0.0667429	0.0559469	0.145873	0.0212789	6.87572e-28	2.39145e-27	FALSE
NTMT1	1.9025	0.0564943	0.0895649	0.00802188	2.10116e-11	3.90795e-11	FALSE
NTN1	0.0810605	0.0108943	0.0351948	0.00123867	0.00859291	0.0108797	FALSE
NTN4	0.240184	0.115195	0.183458	0.0336568	2.18377e-43	1.37136e-42	FALSE
NTNG2	0.0215782	0.013569	0.0702719	0.00493813	1.50654e-07	2.40979e-07	FALSE
NTPCR	1.7562	0.095272	0.138873	0.0192858	2.08812e-25	6.5854e-25	FALSE
NTRK1	0.00908987	0.00367279	0.0322437	0.00103965	0.0160678	0.0199551	FALSE
NTRK2	0.0154827	0.012642	0.0708665	0.00502206	1.18166e-07	1.89497e-07	FALSE
NTS	0.00148368	0.000749465	0.015929	0.000253733	0.234418	0.257576	FALSE
NTSR2	0.00466978	0.0018927	0.0240722	0.000579469	0.0723252	0.0844188	FALSE
NUAK2	0.0498959	0.0362131	0.116293	0.0135241	3.03941e-18	7.39895e-18	FALSE
NUCB2	0.23872	0.0723295	0.143243	0.0205184	6.09268e-27	2.04109e-26	FALSE
NUDCD1	0.193131	0.0442038	0.097366	0.00948015	3.21772e-13	6.39837e-13	FALSE
NUDCD2	0.446273	0.0698532	0.115031	0.0132322	7.00436e-18	1.68138e-17	FALSE
NUDT1	0.242905	0.0666806	0.126813	0.0160815	2.01952e-21	5.49929e-21	FALSE
NUDT16L1	0.592307	0.0484711	0.0742697	0.00551599	2.83481e-08	4.6534e-08	FALSE
NUDT21	0.470531	0.0398841	0.0682924	0.00466386	3.3347e-07	5.24024e-07	FALSE
NUMA1	2.02898	0.11047	0.168582	0.0284198	8.22252e-37	4.14856e-36	FALSE
NUMB	0.384555	0.0838967	0.139575	0.0194811	1.19292e-25	3.80534e-25	FALSE
NUP107	0.3184	0.0550405	0.100389	0.010078	5.80996e-14	1.18592e-13	FALSE
NUP153	0.502891	0.0770565	0.120139	0.0144334	2.25536e-19	5.72417e-19	FALSE
NUP214	0.278693	0.064517	0.122195	0.0149317	5.42171e-20	1.41184e-19	FALSE
NUP62	0.750351	0.083045	0.141907	0.0201376	1.81616e-26	5.9802e-26	FALSE
NUP93	0.859518	0.167506	0.219967	0.0483856	4.75761e-62	5.49928e-61	FALSE
NUP98	1.07095	0.0780776	0.109751	0.0120452	2.08835e-16	4.69761e-16	FALSE
NUSAP1	0.0734262	0.0108255	0.0384588	0.00147908	0.0040824	0.00527561	FALSE
NUTF2	1.31858	0.107831	0.157354	0.0247604	3.11329e-32	1.29634e-31	FALSE
NVL	0.167376	0.0493037	0.1092	0.0119245	2.94922e-16	6.59555e-16	FALSE
NXF1	1.02366	0.136715	0.176037	0.0309892	4.92536e-40	2.73905e-39	FALSE
NXF3	0.00121403	0.00148049	0.0272106	0.000740419	0.0422097	0.0504441	FALSE
NXN	2.40543	0.117961	0.210777	0.0444268	5.23357e-57	5.1563e-56	FALSE
NXPH2	0.0115785	0.00143495	0.0133514	0.000178259	0.318947	0.344556	FALSE
NXPH4	0.00302493	0.00366463	0.0406127	0.00164939	0.00242389	0.00317166	FALSE
NXT2	0.0281351	0.0118518	0.0579505	0.00335826	1.49646e-05	2.18552e-05	FALSE
NYX	0.00825369	0.00183574	0.0186645	0.000348364	0.163533	0.182836	FALSE
OAS1	-0.0180823	0.102967	0.275252	0.0757638	1.8183e-97	5.54915e-96	FALSE
OAS3	0.0296258	0.125116	0.259382	0.0672793	2.19767e-86	4.95465e-85	FALSE
OBP2A	0.00104545	0.00311336	0.0447045	0.00199849	0.000842257	0.00113168	FALSE
OCLN	-0.00151475	0.0116712	0.10146	0.0102941	3.13034e-14	6.42632e-14	FALSE
OCM2	-6.10744e-05	0.00137202	0.0336494	0.00113228	0.0119918	0.0150311	FALSE
OCRL	0.292965	0.0421907	0.0813387	0.00661599	1.19137e-09	2.06682e-09	FALSE
ODF2L	0.0589813	0.0243405	0.0823904	0.00678817	7.26085e-10	1.26843e-09	FALSE
ODR4	0.226883	0.0676132	0.13407	0.0179747	8.937e-24	2.65932e-23	FALSE
OGDH	3.97181	0.0409493	0.102084	0.0104212	2.17595e-14	4.4984e-14	FALSE
OGFR	0.833479	0.260209	0.324307	0.105175	1.14828e-136	7.66287e-135	TRUE
OGG1	0.0285268	0.0131832	0.0639928	0.00409508	1.74005e-06	2.64629e-06	FALSE
OGT	1.39147	0.12013	0.156192	0.0243959	8.8814e-32	3.61688e-31	FALSE
OIT3	0.020684	0.00198621	0.0122818	0.000150844	0.359257	0.385441	FALSE
OLFM1	0.0862421	0.0114364	0.0351915	0.00123844	0.00859916	0.0108849	FALSE
OLFM2	0.0032171	0.00913066	0.0762176	0.00580912	1.21677e-08	2.02728e-08	FALSE
OLFML3	0.147746	0.1312	0.204818	0.0419504	7.28963e-54	6.66994e-53	FALSE
OLIG1	0.0447104	0.00051281	0.00260743	6.79869e-06	0.845686	0.857161	FALSE
OLIG2	0.054112	-0.000974323	-0.00433381	1.87819e-05	0.746326	0.762008	FALSE
OPALIN	0.00174748	0.00145791	0.024666	0.000608413	0.0655609	0.07681	FALSE
OPN1LW	0.00235861	4.71554e-05	0.00102175	1.04397e-06	0.939208	0.943544	FALSE
OPRD1	0.0037867	0.00106416	0.0151925	0.000230813	0.256764	0.280958	FALSE
OPRL1	0.00189188	0.00515298	0.0556824	0.00310053	3.1895e-05	4.58851e-05	FALSE
OPRM1	-0.000185574	0.00239072	0.0433521	0.0018794	0.00120612	0.00160165	FALSE
OPRPN	0.0060665	0.000990514	0.0127492	0.000162541	0.341265	0.367319	FALSE
OPTN	2.90018	0.0664698	0.128262	0.0164511	7.01069e-22	1.93538e-21	FALSE
ORAI2	0.0336097	0.0474187	0.150335	0.0226007	1.54606e-29	5.76603e-29	FALSE
ORAI3	0.250782	0.062924	0.118574	0.0140597	6.56794e-19	1.64445e-18	FALSE
ORC6	0.0154731	0.0058272	0.0366437	0.00134276	0.00621729	0.00793208	FALSE
OSBP2	0.224615	0.0319678	0.0670573	0.00449669	5.41572e-07	8.43626e-07	FALSE
OSCP1	0.0554769	0.00578534	0.0233092	0.000543321	0.0818422	0.0948195	FALSE
OSGIN1	0.345961	0.122861	0.178294	0.0317887	4.87769e-41	2.80607e-40	FALSE
OSGIN2	0.766731	0.055886	0.0778526	0.00606103	5.88655e-09	9.94336e-09	FALSE
OSR2	0.127572	0.0135758	0.0386551	0.00149422	0.00389685	0.00505017	FALSE
OTOF	0.028204	0.0161672	0.0718969	0.00516917	7.72139e-08	1.24986e-07	FALSE
OTUB1	0.878999	0.101508	0.146212	0.021378	5.17378e-28	1.80829e-27	FALSE
OTX2	0.00125269	0.0044622	0.0513953	0.00264148	0.000123632	0.00017323	FALSE
OXER1	0.00897048	0.00206071	0.0197665	0.000390713	0.140062	0.158063	FALSE
OXSM	0.44247	0.0290355	0.0498589	0.00248591	0.00019616	0.000272944	FALSE
OXSR1	1.18001	0.0892599	0.126723	0.0160588	2.15529e-21	5.86263e-21	FALSE
P2RX4	0.018256	0.0226292	0.102396	0.0104849	1.81305e-14	3.75903e-14	FALSE
P2RX7	0.00728086	0.0189214	0.101806	0.0103645	2.55885e-14	5.2769e-14	FALSE
P2RY1	0.172885	0.0681152	0.138897	0.0192925	2.0482e-25	6.46358e-25	FALSE
P2RY12	0.00595236	0.00346986	0.0339497	0.00115259	0.0112504	0.0141336	FALSE
P2RY13	0.00386825	0.00548307	0.0532758	0.00283832	6.90699e-05	9.79861e-05	FALSE
P2RY14	0.0248614	0.0165564	0.0781393	0.00610575	5.17508e-09	8.75635e-09	FALSE
P2RY2	1.29165	0.141064	0.181492	0.0329394	1.74515e-42	1.0613e-41	FALSE
P2RY6	0.0430886	0.0316399	0.110068	0.0121149	1.71115e-16	3.86302e-16	FALSE
P4HA1	1.27665	0.175448	0.209668	0.0439607	2.04711e-56	1.99723e-55	FALSE
P4HA3	0.0097713	0.000285875	0.00305706	9.34564e-06	0.819501	0.832812	FALSE
P4HB	2.33613	0.182411	0.316697	0.100297	4.44922e-130	2.61981e-128	FALSE
P4HTM	0.581887	0.0771725	0.113794	0.0129492	1.57371e-17	3.72055e-17	FALSE
PABPC1L	0.059869	0.0314944	0.0988048	0.00976239	1.4341e-13	2.88491e-13	FALSE
PABPC4	3.03661	0.183213	0.291975	0.0852492	5.65294e-110	2.15977e-108	FALSE
PACC1	0.0391314	0.0169751	0.0690953	0.00477416	2.42223e-07	3.83648e-07	FALSE
PADI2	4.05278	0.192915	0.350208	0.122645	1.47958e-160	1.64563e-158	FALSE
PADI4	0.00603583	0.0021128	0.0238801	0.000570261	0.0746308	0.0870489	FALSE
PAEP	0.00101926	0.000245547	0.0062562	3.914e-05	0.640512	0.660846	FALSE
PAGE4	0.0189127	0.000147093	0.00110319	1.21703e-06	0.934373	0.93944	FALSE
PAH	0.000259971	0.00129443	0.0313047	0.000979982	0.0194272	0.0240023	FALSE
PAIP2	1.70932	0.0882851	0.139652	0.0195027	1.12113e-25	3.58319e-25	FALSE
PAK1	1.30868	0.203041	0.223473	0.0499404	4.92155e-64	5.96425e-63	FALSE
PAK1IP1	0.434722	0.0630483	0.102155	0.0104356	2.08804e-14	4.32381e-14	FALSE
PAK2	1.42488	0.16816	0.226888	0.0514783	5.31396e-66	6.87244e-65	FALSE
PAK4	0.543979	0.057179	0.088579	0.00784625	3.47754e-11	6.42729e-11	FALSE
PALB2	0.0263937	0.010043	0.0518703	0.00269053	0.000106916	0.000150103	FALSE
PALLD	2.97722	0.15922	0.214492	0.0460067	5.11889e-59	5.31536e-58	FALSE
PALMD	1.19344	0.148804	0.195456	0.0382031	4.03822e-49	3.15309e-48	FALSE
PAM	1.29368	0.140789	0.18625	0.0346891	1.09532e-44	7.27066e-44	FALSE
PANK2	0.179439	0.0486046	0.107105	0.0114716	1.07756e-15	2.34792e-15	FALSE
PANX1	0.926126	0.30065	0.309751	0.0959459	3.12499e-124	1.59598e-122	TRUE
PANX2	0.0298039	0.0145869	0.0679325	0.00461483	3.84419e-07	6.03141e-07	FALSE
PAPPA	0.0109046	0.00350378	0.0286726	0.000822116	0.0323038	0.039091	FALSE
PAPPA2	0.00537678	0.00214697	0.0251028	0.000630153	0.0609257	0.071631	FALSE
PAPSS1	0.146742	0.071554	0.151066	0.0228211	8.20933e-30	3.11506e-29	FALSE
PARD3	1.06077	0.183097	0.238643	0.0569503	5.04971e-73	7.99803e-72	FALSE
PARK7	3.13521	0.126637	0.26338	0.0693693	4.17932e-89	1.05644e-87	FALSE
PARM1	0.444241	0.0175604	0.0281574	0.000792841	0.0355395	0.0428718	FALSE
PARP1	2.18854	0.0911747	0.146733	0.0215306	3.3389e-28	1.17354e-27	FALSE
PARP11	0.0722133	0.0251675	0.0821395	0.0067469	8.17575e-10	1.42627e-09	FALSE
PARP15	0.0425927	0.030925	0.11131	0.01239	7.78935e-17	1.78098e-16	FALSE
PARP3	0.606838	0.126151	0.177066	0.0313525	1.72266e-40	9.77539e-40	FALSE
PART1	0.00320475	0.000628014	0.00986119	9.7243e-05	0.461681	0.487698	FALSE
PASD1	0.00448389	0.00109792	0.0144697	0.000209374	0.280091	0.304961	FALSE
PAWR	0.0594129	0.0147755	0.0527442	0.00278195	8.1584e-05	0.000115347	FALSE
PAX1	0.0125867	0.00515582	0.0367602	0.00135132	0.00605471	0.00773057	FALSE
PAX2	0.003672	0.00152444	0.0215415	0.000464037	0.107814	0.123086	FALSE
PAX3	0.271466	0.0207298	0.039997	0.00159976	0.00282035	0.00368368	FALSE
PAX5	0.0219959	-0.00130945	-0.00968044	9.37108e-05	0.469933	0.495891	FALSE
PAX6	0.0125137	-0.000698046	-0.00658579	4.33726e-05	0.623013	0.64372	FALSE
PAX7	0.132827	0.0724498	0.144444	0.0208642	2.25993e-27	7.72605e-27	FALSE
PAX8	0.00802141	0.00592632	0.0475728	0.00226317	0.000380914	0.000523038	FALSE
PBDC1	0.42693	0.0820259	0.130295	0.0169769	1.5564e-22	4.40849e-22	FALSE
PBLD	0.0800292	0.0274526	0.0846976	0.00717369	2.39781e-10	4.28456e-10	FALSE
PBX1	0.751335	0.0748128	0.105132	0.0110527	3.57199e-15	7.63356e-15	FALSE
PBX3	0.127923	0.0228324	0.0574466	0.00330012	1.77468e-05	2.5828e-05	FALSE
PBXIP1	1.92751	0.128508	0.182185	0.0331912	8.41504e-43	5.18686e-42	FALSE
PC	0.639297	0.0716629	0.105315	0.0110912	3.19934e-15	6.84595e-15	FALSE
PCA3	0.00823138	0.00223352	0.0216344	0.000468049	0.106302	0.121444	FALSE
PCAT1	0.0139644	0.0039661	0.030171	0.000910289	0.0242875	0.0297646	FALSE
PCBD1	1.51152	0.101806	0.143417	0.0205685	5.2779e-27	1.77288e-26	FALSE
PCBD2	0.880419	0.00576374	0.00846947	7.17319e-05	0.52726	0.552773	FALSE
PCBP3	0.00125695	0.00321258	0.0428604	0.00183701	0.00137106	0.00181251	FALSE
PCCB	1.80199	0.0540291	0.0838868	0.00703699	3.55126e-10	6.29394e-10	FALSE
PCDH10	0.00140022	0.00141376	0.0248841	0.000619219	0.0632118	0.0742316	FALSE
PCDH11Y	0.00451001	0.000324412	0.00484849	2.35078e-05	0.717423	0.734595	FALSE
PCDH17	0.0227383	0.00934058	0.0502997	0.00253006	0.000172049	0.00024013	FALSE
PCDH18	0.0515821	0.025883	0.0885235	0.00783641	3.57712e-11	6.60645e-11	FALSE
PCDH20	0.005627	0.00341192	0.0333979	0.00111542	0.0126457	0.0158031	FALSE
PCDHA1	0.00998608	-0.00146323	-0.0166196	0.000276211	0.214748	0.236952	FALSE
PCDHA2	0.0030254	0.00268043	0.0326166	0.00106384	0.0148822	0.0185426	FALSE
PCDHA4	0.00717048	-0.000304273	-0.00392199	1.5382e-05	0.769715	0.784927	FALSE
PCDHA9	0.00137746	0.000296275	0.00808378	6.53475e-05	0.546241	0.57052	FALSE
PCDHB14	0.0376188	0.0291728	0.106885	0.0114244	1.23323e-15	2.68245e-15	FALSE
PCGEM1	0.00268557	0.000531014	0.00947683	8.98104e-05	0.479324	0.505163	FALSE
PCID2	0.737407	0.0787545	0.115204	0.013272	6.25023e-18	1.50324e-17	FALSE
PCK1	0.000849193	0.000798618	0.0173339	0.000300463	0.195686	0.217067	FALSE
PCNA	0.981708	0.061232	0.100044	0.0100087	7.08463e-14	1.44258e-13	FALSE
PCNX3	0.33117	0.0775119	0.133553	0.0178365	1.3279e-23	3.92102e-23	FALSE
PCSK1	0.00340803	0.002408	0.0294388	0.000866646	0.0279587	0.0340471	FALSE
PDCD1	-0.000274906	0.00560754	0.0631175	0.00398382	2.40588e-06	3.63789e-06	FALSE
PDCD10	0.0542902	0.0195026	0.0723896	0.00524025	6.28718e-08	1.02233e-07	FALSE
PDCD1LG2	0.0488755	0.037865	0.115421	0.0133221	5.41693e-18	1.3047e-17	FALSE
PDCD4	0.247159	0.105458	0.187003	0.0349701	4.8475e-45	3.26978e-44	FALSE
PDCD6	0.589382	0.101826	0.150118	0.0225355	1.8645e-29	6.9227e-29	FALSE
PDCD6IP	0.59939	0.105407	0.155581	0.0242054	1.5362e-31	6.20055e-31	FALSE
PDE10A	0.0159376	0.00648779	0.0440105	0.00193692	0.00101389	0.00135429	FALSE
PDE2A	0.246152	0.0519843	0.0938552	0.0088088	2.20146e-12	4.24924e-12	FALSE
PDE3A	0.0226461	0.017004	0.0828871	0.00687027	5.73427e-10	1.00737e-09	FALSE
PDE4A	0.587181	0.0545426	0.0810249	0.00656504	1.37941e-09	2.38643e-09	FALSE
PDE4B	0.846824	0.0882482	0.113044	0.012779	2.56082e-17	6.00041e-17	FALSE
PDE4DIP	4.50942	0.0934937	0.194207	0.0377164	1.66379e-48	1.27328e-47	FALSE
PDE5A	0.257424	0.132727	0.213047	0.0453892	3.12644e-58	3.18693e-57	FALSE
PDE6H	0.00336022	7.39602e-05	0.00133671	1.78679e-06	0.920523	0.927715	FALSE
PDGFA	0.775219	0.142713	0.19007	0.0361267	1.68859e-46	1.20562e-45	FALSE
PDGFB	0.410181	0.124178	0.1774	0.0314706	1.22414e-40	6.98609e-40	FALSE
PDGFC	0.191785	0.024754	0.0556743	0.00309963	3.19794e-05	4.59934e-05	FALSE
PDGFD	0.0269091	0.0156849	0.0736983	0.00543145	3.61865e-08	5.92261e-08	FALSE
PDGFRA	0.248093	0.0974838	0.161622	0.0261217	6.18895e-34	2.76816e-33	FALSE
PDGFRB	0.293049	0.107008	0.147635	0.021796	1.5585e-28	5.55576e-28	FALSE
PDGFRL	0.154405	0.0600339	0.113846	0.012961	1.5215e-17	3.59882e-17	FALSE
PDHA1	2.90549	0.0605354	0.124137	0.01541	1.37951e-20	3.66284e-20	FALSE
PDHB	2.83005	0.0530997	0.110284	0.0121626	1.49262e-16	3.38186e-16	FALSE
PDIA2	0.00516219	-0.000137311	-0.00196488	3.86074e-06	0.883398	0.892853	FALSE
PDIA3	0.941732	0.199632	0.264947	0.070197	3.48243e-90	9.12542e-89	FALSE
PDIA4	0.320939	0.138723	0.214464	0.0459949	5.29983e-59	5.49185e-58	FALSE
PDK1	0.247864	0.0409221	0.0825853	0.00682033	6.61967e-10	1.15844e-09	FALSE
PDLIM2	0.041422	0.000109879	0.00053598	2.87275e-07	0.968088	0.970026	FALSE
PDLIM4	0.0437291	0.0406826	0.132262	0.0174932	3.54891e-23	1.03269e-22	FALSE
PDPK1	0.851837	0.0826752	0.117984	0.0139203	9.78574e-19	2.42945e-18	FALSE
PDPN	0.223544	0.0422932	0.0825859	0.00682043	6.61781e-10	1.15844e-09	FALSE
PDX1	0.00611493	0.0035545	0.0372426	0.00138701	0.00542175	0.00694723	FALSE
PDXDC1	1.05463	0.108294	0.15054	0.0226624	1.29477e-29	4.8578e-29	FALSE
PDZD4	0.132829	0.0778978	0.164063	0.0269165	6.27018e-35	2.9578e-34	FALSE
PDZD7	0.00466755	0.00500109	0.0472961	0.00223692	0.000412004	0.00056449	FALSE
PDZK1	0.0143929	0.00203584	0.0147043	0.000216216	0.272369	0.297124	FALSE
PEA15	1.10528	0.221642	0.228348	0.0521428	7.49298e-67	1.00006e-65	FALSE
PEBP4	2.33448	0.0513308	0.0665938	0.00443474	6.48274e-07	1.00608e-06	FALSE
PECAM1	0.769596	0.196141	0.203477	0.0414029	3.60415e-53	3.19836e-52	FALSE
PEF1	0.639093	0.0875455	0.128175	0.0164289	7.47135e-22	2.06142e-21	FALSE
PEG10	0.0356347	0.0674651	0.184392	0.0340005	8.06546e-44	5.19532e-43	FALSE
PELO	1.20142	0.109441	0.143233	0.0205156	6.14243e-27	2.05638e-26	FALSE
PELP1	1.08617	0.108634	0.150105	0.0225316	1.88526e-29	6.99462e-29	FALSE
PENK	0.00757952	0.0453676	0.151013	0.0228048	8.60202e-30	3.25667e-29	FALSE
PEPD	0.764292	0.0868183	0.125397	0.0157243	5.61288e-21	1.50954e-20	FALSE
PER1	1.50488	0.00967316	0.0133719	0.000178809	0.318202	0.343826	FALSE
PER2	0.293087	0.087017	0.153918	0.0236907	6.74661e-31	2.66931e-30	FALSE
PER3	1.28675	0.0154861	0.0210689	0.000443899	0.115763	0.13165	FALSE
PFKFB3	0.748265	0.104725	0.149912	0.0224735	2.22765e-29	8.22833e-29	FALSE
PFKP	0.418725	0.0919837	0.136946	0.0187542	9.58009e-25	2.94523e-24	FALSE
PGA3	0.0040972	0.00770766	0.0653251	0.00426736	1.05422e-06	1.61901e-06	FALSE
PGAM5	0.942387	0.110682	0.158823	0.0252247	8.18567e-33	3.48082e-32	FALSE
PGAP1	0.0362066	0.0135863	0.061062	0.00372857	5.06504e-06	7.5583e-06	FALSE
PGAP2	0.25964	0.0423983	0.0853387	0.00728269	1.7532e-10	3.15072e-10	FALSE
PGBD1	0.070374	0.017772	0.0596805	0.00356176	8.24675e-06	1.21755e-05	FALSE
PGD	0.627109	0.113096	0.162613	0.0264431	2.45237e-34	1.12503e-33	FALSE
PGF	0.0327214	0.028851	0.103532	0.0107189	9.28262e-15	1.9431e-14	FALSE
PGGT1B	0.405789	0.0611878	0.102983	0.0106055	1.28412e-14	2.67346e-14	FALSE
PGK1	2.10929	0.128719	0.206888	0.0428026	6.04938e-55	5.69119e-54	FALSE
PGM1	3.92832	0.0824255	0.150749	0.0227252	1.08114e-29	4.08695e-29	FALSE
PGR	0.0104068	0.00534535	0.0417887	0.00174629	0.00180499	0.00237424	FALSE
PHB	1.62344	0.0556409	0.0875564	0.00766613	5.831e-11	1.06667e-10	FALSE
PHB2	2.68214	0.07897	0.155986	0.0243315	1.06888e-31	4.33879e-31	FALSE
PHETA1	0.228121	0.0535194	0.107191	0.01149	1.02223e-15	2.23124e-15	FALSE
PHEX	0.0135504	8.09564e-07	6.55056e-06	4.29098e-11	0.99961	0.99961	FALSE
PHF10	1.48976	0.0765712	0.113616	0.0129085	1.76775e-17	4.17141e-17	FALSE
PHF12	0.252673	0.0567627	0.111915	0.012525	5.29407e-17	1.22218e-16	FALSE
PHF21B	0.00174038	0.00306385	0.0412217	0.00169923	0.00208258	0.00273219	FALSE
PHF23	0.555286	0.0770076	0.118013	0.013927	9.60136e-19	2.38841e-18	FALSE
PHF6	0.205833	0.0447443	0.0959877	0.00921364	6.90268e-13	1.35802e-12	FALSE
PHF7	0.0182788	0.00330079	0.0227766	0.000518772	0.0890708	0.102648	FALSE
PHF8	0.448465	0.0575926	0.0919254	0.00845029	6.15111e-12	1.17014e-11	FALSE
PHGDH	0.0264418	0.00961871	0.047169	0.00222491	0.000427062	0.000584481	FALSE
PHLDA3	0.523126	0.15175	0.203975	0.0416057	1.99392e-53	1.79166e-52	FALSE
PHLDB2	0.182249	0.0568463	0.112054	0.012556	4.84503e-17	1.12058e-16	FALSE
PHLDB3	0.0557063	0.0228991	0.0807533	0.00652109	1.56535e-09	2.69879e-09	FALSE
PHLPP1	0.064972	0.039149	0.120563	0.0145355	1.68387e-19	4.2933e-19	FALSE
PHOX2B	0.00250613	0.0026283	0.0344246	0.00118505	0.0101611	0.0127973	FALSE
PI16	0.381174	0.0802298	0.0902089	0.00813765	1.50747e-11	2.82369e-11	FALSE
PI4KA	1.23777	0.160289	0.215293	0.046351	1.86577e-59	1.97007e-58	FALSE
PIBF1	0.156574	0.0247431	0.0600798	0.00360958	7.17063e-06	1.06275e-05	FALSE
PICALM	0.924393	0.159906	0.206589	0.042679	8.67859e-55	8.11894e-54	FALSE
PID1	0.0604774	0.0431171	0.129922	0.0168796	2.05618e-22	5.80438e-22	FALSE
PIEZO1	0.0520106	0.0921878	0.215367	0.046383	1.69869e-59	1.79745e-58	FALSE
PIEZO2	0.0167801	0.0162945	0.0893316	0.00798013	2.36845e-11	4.40182e-11	FALSE
PIGF	0.10554	0.0115299	0.0358751	0.00128702	0.00739154	0.00939428	FALSE
PIH1D1	0.917313	0.0801449	0.111643	0.0124641	6.30213e-17	1.44622e-16	FALSE
PIK3C3	0.542382	0.112017	0.169389	0.0286927	3.74118e-37	1.91851e-36	FALSE
PIK3CA	0.5749	0.119132	0.175001	0.0306252	1.41051e-39	7.78348e-39	FALSE
PIK3CB	0.387315	0.0447549	0.0765933	0.00586654	1.03113e-08	1.72429e-08	FALSE
PIK3CD	0.00568252	0.0866419	0.238179	0.0567294	9.71496e-73	1.51948e-71	FALSE
PIK3CG	-0.0172306	0.0608963	0.220916	0.0488038	1.39231e-62	1.62816e-61	FALSE
PIK3R1	0.39066	0.0559952	0.0955445	0.00912876	8.80261e-13	1.72232e-12	FALSE
PIK3R2	0.73856	0.0915338	0.128743	0.0165749	4.92002e-22	1.36652e-21	FALSE
PIKFYVE	0.231077	0.0421616	0.0861764	0.00742638	1.16048e-10	2.0991e-10	FALSE
PILRA	0.0281557	0.0249187	0.103214	0.0106531	1.12066e-14	2.33996e-14	FALSE
PIM1	0.344568	0.176259	0.247721	0.0613659	1.01991e-78	1.86983e-77	FALSE
PIM2	0.0542105	0.0950676	0.219866	0.0483411	5.42224e-62	6.23869e-61	FALSE
PIMREG	0.00326818	0.00317552	0.0368042	0.00135455	0.00599444	0.00765741	FALSE
PIN1	1.13234	0.105269	0.151634	0.0229928	5.01294e-30	1.91671e-29	FALSE
PINK1	3.57353	0.0566992	0.104055	0.0108273	6.80576e-15	1.43543e-14	FALSE
PIP4K2A	0.0118808	0.0409689	0.158729	0.0251949	8.91684e-33	3.78531e-32	FALSE
PITHD1	1.18693	0.0740713	0.107343	0.0115225	9.31465e-16	2.0358e-15	FALSE
PITPNB	0.529356	0.123447	0.179742	0.0323072	1.08809e-41	6.43725e-41	FALSE
PITX1	0.458115	0.0290537	0.0475749	0.00226337	0.000380689	0.000522873	FALSE
PITX2	0.913958	0.0084606	0.0121324	0.000147196	0.365133	0.391075	FALSE
PIWIL1	0.00393136	0.000516771	0.00793607	6.29812e-05	0.553598	0.577482	FALSE
PKD1	1.72336	0.144735	0.201015	0.0404072	6.57944e-52	5.61947e-51	FALSE
PKD1L1	0.137392	0.0148228	0.0380198	0.0014455	0.00452669	0.00582719	FALSE
PKD2	0.0690127	0.0385439	0.115508	0.0133421	5.11552e-18	1.23329e-17	FALSE
PKD2L1	0.00407803	0.00183499	0.0243331	0.000592098	0.0692862	0.0810228	FALSE
PKHD1	0.0094006	0.00180695	0.0159871	0.000255586	0.232717	0.25582	FALSE
PKIA	1.5551	0.089733	0.136924	0.0187483	9.74382e-25	2.99373e-24	FALSE
PKM	4.58809	0.0407939	0.0865443	0.00748992	9.66957e-11	1.75858e-10	FALSE
PKNOX2	0.362255	0.0168686	0.0313678	0.000983938	0.0191835	0.0237129	FALSE
PKP2	0.248048	0.0281452	0.0554034	0.00306953	3.49397e-05	5.01644e-05	FALSE
PLA2G4A	0.00320699	0.00715779	0.0660498	0.00436258	7.99398e-07	1.23563e-06	FALSE
PLA2G5	0.00187044	0.00748187	0.0689728	0.00475724	2.54393e-07	4.02668e-07	FALSE
PLA2G6	0.185491	0.0255358	0.0585865	0.00343238	1.20433e-05	1.7661e-05	FALSE
PLA2G7	0.0522969	-0.0027117	-0.0130251	0.000169654	0.330917	0.356564	FALSE
PLA2R1	0.0139203	0.00518485	0.0372608	0.00138837	0.00539911	0.00691999	FALSE
PLAGL1	0.092139	0.0512531	0.129206	0.0166943	3.49504e-22	9.77791e-22	FALSE
PLAGL2	0.174635	0.0417842	0.0950419	0.00903296	1.15822e-12	2.25736e-12	FALSE
PLAT	0.0451578	0.0305601	0.0953992	0.009101	9.53106e-13	1.86267e-12	FALSE
PLAU	0.144482	0.136519	0.230876	0.0533038	2.43774e-68	3.37042e-67	FALSE
PLAUR	0.0248927	0.0503844	0.161199	0.0259851	9.17108e-34	4.08374e-33	FALSE
PLCB1	0.305732	0.0266771	0.0500205	0.00250205	0.000186977	0.000260747	FALSE
PLCE1	0.026033	0.00973396	0.0499361	0.00249361	0.000191723	0.000267073	FALSE
PLCG1	0.579644	0.130662	0.182629	0.0333532	5.26284e-43	3.26401e-42	FALSE
PLCG2	0.00707461	0.0420088	0.159289	0.0253731	5.34018e-33	2.30212e-32	FALSE
PLD1	0.0625182	0.0194666	0.0686271	0.00470968	2.91987e-07	4.59703e-07	FALSE
PLD2	0.0642766	0.0399164	0.117779	0.013872	1.12359e-18	2.7812e-18	FALSE
PLEC	4.96149	0.0966877	0.243333	0.0592109	6.1793e-76	1.06646e-74	FALSE
PLEKHA1	1.13672	0.113668	0.148466	0.0220423	7.68442e-29	2.77293e-28	FALSE
PLEKHA2	0.0409924	0.0280203	0.103974	0.0108106	7.139e-15	1.50318e-14	FALSE
PLEKHB2	0.843319	0.0844262	0.119395	0.0142551	3.7558e-19	9.45086e-19	FALSE
PLEKHH2	0.0222288	0.0118629	0.0628051	0.00394449	2.69801e-06	4.06855e-06	FALSE
PLEKHM2	2.68479	0.124152	0.218536	0.0477581	3.00488e-61	3.35702e-60	FALSE
PLEKHO1	0.979149	0.217727	0.273016	0.0745377	7.36511e-96	2.19419e-94	FALSE
PLIN1	0.0502392	0.012517	0.0484644	0.0023488	0.000295023	0.000408011	FALSE
PLIN2	2.09035	0.0689762	0.0991591	0.00983253	1.1732e-13	2.36865e-13	FALSE
PLIN4	3.829	-0.111387	-0.163855	0.0268484	7.6304e-35	3.5893e-34	FALSE
PLIN5	2.2093	-0.00111908	-0.00125946	1.58624e-06	0.925102	0.931429	FALSE
PLK1	0.0210917	0.00679663	0.0396052	0.00156857	0.00310256	0.00404172	FALSE
PLK4	0.00444926	0.00351353	0.0369988	0.00136891	0.00573379	0.00733767	FALSE
PLN	4.76105	-0.00599607	-0.0155476	0.000241727	0.245813	0.269624	FALSE
PLP2	0.184723	0.193105	0.300103	0.090062	2.27892e-116	9.83274e-115	FALSE
PLS3	0.671587	0.124565	0.159782	0.0255304	3.39611e-33	1.48191e-32	FALSE
PLSCR1	0.0486501	0.0642374	0.175647	0.0308518	7.32804e-40	4.05269e-39	FALSE
PLTP	0.0437117	0.0605242	0.168593	0.0284237	8.13101e-37	4.10653e-36	FALSE
PLVAP	0.133019	0.0889816	0.150736	0.0227212	1.09354e-29	4.12447e-29	FALSE
PLXDC1	0.0837258	0.0570236	0.143029	0.0204574	7.25895e-27	2.42207e-26	FALSE
PLXNB2	0.569451	0.197402	0.256772	0.0659316	1.23948e-84	2.6625e-83	FALSE
PLXNC1	0.0909265	0.0321588	0.0908739	0.00825807	1.0673e-11	2.01048e-11	FALSE
PM20D1	0.00976362	-0.000776834	-0.00816961	6.67424e-05	0.541988	0.566552	FALSE
PM20D2	0.441553	0.0980587	0.155754	0.0242594	1.31516e-31	5.32124e-31	FALSE
PMAIP1	0.00503019	0.00269761	0.0316532	0.00100193	0.0181146	0.0224248	FALSE
PMFBP1	-0.0011743	0.005158	0.0696949	0.00485737	1.90342e-07	3.03299e-07	FALSE
PML	0.26048	0.126264	0.207907	0.0432254	1.75796e-55	1.68879e-54	FALSE
PMM2	0.118244	0.0483032	0.119475	0.0142743	3.55526e-19	8.95525e-19	FALSE
PMP22	1.58482	0.0889674	0.0991888	0.00983841	1.15363e-13	2.33006e-13	FALSE
PMS1	0.257661	0.0498712	0.0972464	0.00945687	3.4395e-13	6.83666e-13	FALSE
PMS2	0.283835	0.0437812	0.0836933	0.00700457	3.89804e-10	6.89632e-10	FALSE
PNMA1	0.230445	0.0729338	0.139328	0.0194123	1.45299e-25	4.61436e-25	FALSE
PNOC	0.00108808	0.00577987	0.0576798	0.00332696	1.6403e-05	2.3921e-05	FALSE
PNP	0.010847	0.0258478	0.122781	0.0150751	3.59723e-20	9.43614e-20	FALSE
PNPLA1	0.00575429	-0.000117217	-0.00150077	2.2523e-06	0.910807	0.918885	FALSE
PNPLA2	3.78247	0.0169883	0.0376241	0.00141557	0.00496418	0.00637233	FALSE
PNPLA3	0.0240901	0.0313166	0.108674	0.0118101	4.09183e-16	9.08994e-16	FALSE
PNPLA6	1.21849	0.152411	0.201291	0.0405181	4.7612e-52	4.09447e-51	FALSE
PNPT1	0.550145	0.0772033	0.121489	0.0147597	8.86841e-20	2.28914e-19	FALSE
PODXL	0.374887	0.0817414	0.124234	0.015434	1.28811e-20	3.42379e-20	FALSE
POGLUT2	0.0234851	0.0101669	0.0528474	0.00279285	7.89979e-05	0.000111722	FALSE
POGZ	1.27149	0.116249	0.160288	0.0256923	2.13096e-33	9.40517e-33	FALSE
POLB	0.771557	0.0713951	0.10426	0.0108702	6.01981e-15	1.27127e-14	FALSE
POLD1	0.171341	0.0643717	0.132293	0.0175015	3.46547e-23	1.00959e-22	FALSE
POLDIP2	3.12628	0.0859213	0.186215	0.034676	1.13766e-44	7.54174e-44	FALSE
POLE	0.246418	0.0284452	0.0580695	0.00337207	1.43709e-05	2.10127e-05	FALSE
POLH	0.239929	0.0471848	0.0924671	0.00855016	4.61973e-12	8.83184e-12	FALSE
POLR2A	1.65683	0.155097	0.19804	0.0392197	2.09406e-50	1.70143e-49	FALSE
POLR2B	1.51532	0.109807	0.157848	0.0249159	1.99048e-32	8.37173e-32	FALSE
POLR2C	1.44656	0.102397	0.144408	0.0208536	2.32938e-27	7.94721e-27	FALSE
POLR2E	0.979202	0.0904486	0.131452	0.0172796	6.54253e-23	1.88408e-22	FALSE
POLR2G	0.924124	0.076393	0.108717	0.0118193	3.98514e-16	8.86078e-16	FALSE
POLR2H	0.530536	0.0722695	0.110605	0.0122335	1.21877e-16	2.77144e-16	FALSE
POLR2M	0.988676	0.0834425	0.119975	0.014394	2.52455e-19	6.39766e-19	FALSE
POMC	0.187576	0.122489	0.203798	0.0415335	2.46165e-53	2.19618e-52	FALSE
POMGNT1	1.93693	0.149446	0.220752	0.0487313	1.72286e-62	2.01e-61	FALSE
POMT1	0.393252	0.0374511	0.0655131	0.00429197	9.81443e-07	1.50956e-06	FALSE
PON2	0.0751937	0.035241	0.106787	0.0114034	1.30943e-15	2.84695e-15	FALSE
POPDC3	0.988135	0.12518	0.174554	0.030469	2.21512e-39	1.21698e-38	FALSE
POR	0.589679	0.0994372	0.137741	0.0189727	5.12248e-25	1.59045e-24	FALSE
PORCN	0.131885	0.0421774	0.104342	0.0108872	5.73475e-15	1.21363e-14	FALSE
POSTN	0.193124	0.189031	0.249468	0.0622342	7.68578e-80	1.43535e-78	FALSE
POTEI	0.00175781	0.000625967	0.013671	0.000186896	0.307499	0.332836	FALSE
POTEJ	0.00101946	0.00091632	0.0200669	0.000402682	0.134134	0.151579	FALSE
POU1F1	0.000633035	0.00135366	0.0275052	0.000756533	0.0400298	0.0479652	FALSE
POU2AF1	-0.0175863	0.030532	0.15583	0.0242829	1.22923e-31	4.98162e-31	FALSE
POU2F1	0.341257	0.0669119	0.116153	0.0134914	3.33732e-18	8.11232e-18	FALSE
POU2F2	0.00458287	0.00487355	0.0459297	0.00210954	0.000603316	0.000819651	FALSE
POU2F3	0.00544476	0.00321231	0.0332846	0.00110787	0.0129502	0.0161756	FALSE
POU3F1	0.00598517	0.0078858	0.0648397	0.00420419	1.26678e-06	1.93772e-06	FALSE
POU4F3	0.00371383	0.00169959	0.0230026	0.000529119	0.0859432	0.0992721	FALSE
POU5F1	0.013833	0.0112569	0.0656601	0.00431125	9.27965e-07	1.42951e-06	FALSE
PPARA	1.8257	0.0292151	0.0385051	0.00148264	0.00403796	0.00522087	FALSE
PPARD	0.507748	0.068948	0.106782	0.0114025	1.31306e-15	2.85362e-15	FALSE
PPARG	0.0214114	0.00482839	0.0308531	0.000951915	0.0212506	0.0261776	FALSE
PPARGC1A	2.30023	-0.0955876	-0.140371	0.0197041	6.29385e-26	2.02447e-25	FALSE
PPFIA1	1.15486	0.110777	0.149881	0.0224645	2.28639e-29	8.43909e-29	FALSE
PPFIA4	1.63307	0.193256	0.191425	0.0366437	3.76152e-47	2.76452e-46	FALSE
PPIC	0.653054	0.0377629	0.0575394	0.00331079	1.71999e-05	2.50612e-05	FALSE
PPID	1.06145	0.123187	0.171752	0.0294988	3.65187e-38	1.92802e-37	FALSE
PPIF	2.14504	-0.000580856	-0.000938715	8.81186e-07	0.944139	0.947927	FALSE
PPM1A	2.558	0.0671912	0.122552	0.0150191	4.22204e-20	1.10346e-19	FALSE
PPM1D	0.446408	0.0775878	0.12285	0.0150922	3.42532e-20	8.9899e-20	FALSE
PPM1H	0.0502559	0.0153825	0.0624147	0.0038956	3.11121e-06	4.68178e-06	FALSE
PPP1CA	1.87705	0.158291	0.25237	0.0636907	9.99906e-82	1.94729e-80	FALSE
PPP1R15B	0.425514	0.0791896	0.129452	0.0167579	2.91377e-22	8.1654e-22	FALSE
PPP1R16B	0.012048	0.0315504	0.1381	0.0190717	3.85695e-25	1.20349e-24	FALSE
PPP1R1B	0.00226425	0.00109748	0.0185096	0.000342607	0.167056	0.186633	FALSE
PPP1R1C	0.335607	-0.0414598	-0.0835858	0.00698658	4.10486e-10	7.2571e-10	FALSE
PPP1R37	1.07609	0.108228	0.14886	0.0221592	5.49337e-29	1.98946e-28	FALSE
PPP1R7	1.39878	0.127508	0.176436	0.0311296	3.2822e-40	1.84371e-39	FALSE
PPP1R9B	0.697785	0.148716	0.200597	0.040239	1.07439e-51	9.11409e-51	FALSE
PPP2CA	2.23754	0.101505	0.141921	0.0201417	1.79492e-26	5.91412e-26	FALSE
PPP2R1A	2.18638	0.110575	0.187471	0.0351455	2.91443e-45	1.98459e-44	FALSE
PPP2R3A	3.41144	0.0741359	0.157119	0.0246865	3.85061e-32	1.59539e-31	FALSE
PPP2R3C	0.335468	0.0650887	0.11797	0.0139169	9.88319e-19	2.45242e-18	FALSE
PPP3CA	0.630888	0.0852937	0.124276	0.0154446	1.24957e-20	3.32312e-20	FALSE
PPP4R1	0.274638	0.110479	0.19464	0.0378847	1.01971e-48	7.85177e-48	FALSE
PPP4R4	0.00584638	0.00581902	0.047523	0.00225843	0.000386347	0.000530353	FALSE
PRCP	0.247865	0.0978842	0.174596	0.0304837	2.12331e-39	1.16782e-38	FALSE
PRDM1	0.00910089	0.0396481	0.156601	0.0245238	6.14797e-32	2.52012e-31	FALSE
PRDM10	0.199827	0.033554	0.073084	0.00534128	4.69529e-08	7.65969e-08	FALSE
PRDM12	0.000118283	0.00100005	0.0280795	0.000788458	0.0360523	0.04348	FALSE
PRDM15	0.220444	0.0335553	0.0694501	0.00482332	2.10073e-07	3.33995e-07	FALSE
PRDM6	0.0167133	0.000997465	0.00761292	5.79566e-05	0.569861	0.593334	FALSE
PREP	1.90235	0.131033	0.189046	0.0357382	5.21696e-46	3.65236e-45	FALSE
PREPL	0.636993	0.124554	0.167996	0.0282226	1.45213e-36	7.26063e-36	FALSE
PRF1	-0.0278753	0.066122	0.221572	0.0490943	5.92718e-63	6.96374e-62	FALSE
PRG4	0.0372135	0.0488467	0.13933	0.0194128	1.45088e-25	4.61056e-25	FALSE
PRICKLE1	0.261184	0.020013	0.0396999	0.00157609	0.00303204	0.00395191	FALSE
PRKAA1	0.421679	0.101671	0.158537	0.0251339	1.06282e-32	4.50416e-32	FALSE
PRKAA2	2.14571	0.102707	0.14922	0.0222668	4.03386e-29	1.47046e-28	FALSE
PRKAB1	0.14573	0.0472176	0.110015	0.0121032	1.76922e-16	3.99232e-16	FALSE
PRKACA	3.5255	0.0569998	0.171949	0.0295665	3.00345e-38	1.59578e-37	FALSE
PRKACB	0.346059	0.0883716	0.151706	0.0230148	4.70551e-30	1.80054e-29	FALSE
PRKAG1	1.37545	0.0789126	0.111871	0.012515	5.44782e-17	1.25478e-16	FALSE
PRKAG2	0.289662	0.00235449	0.00467575	2.18626e-05	0.727081	0.743572	FALSE
PRKAR1A	2.70888	0.130777	0.253209	0.0641148	2.82145e-82	5.54433e-81	FALSE
PRKCA	0.706638	0.121796	0.157467	0.0247959	2.81047e-32	1.1722e-31	FALSE
PRKCB	-0.0150951	0.0264416	0.161703	0.0261478	5.74057e-34	2.57451e-33	FALSE
PRKCD	0.0501211	0.0754539	0.189282	0.0358278	4.02162e-46	2.84582e-45	FALSE
PRKCE	0.112125	0.0356406	0.0944756	0.00892565	1.57513e-12	3.05564e-12	FALSE
PRKCG	0.00128607	0.00236317	0.03549	0.00125954	0.00805157	0.0102124	FALSE
PRKCH	0.143685	0.064401	0.140814	0.0198284	4.40695e-26	1.42762e-25	FALSE
PRKCI	0.357238	0.0755512	0.128732	0.0165719	4.96213e-22	1.37745e-21	FALSE
PRKCQ	2.2038	0.0252394	0.0385613	0.00148697	0.00398454	0.0051598	FALSE
PRKCZ	0.00833562	0.0137406	0.0805382	0.00648641	1.7296e-09	2.97684e-09	FALSE
PRKD1	0.0231087	0.0118032	0.0619193	0.003834	3.72352e-06	5.58137e-06	FALSE
PRKD3	0.334763	0.0710117	0.124418	0.0154799	1.12969e-20	3.0075e-20	FALSE
PRKDC	1.0138	0.0992284	0.13771	0.0189639	5.25227e-25	1.62671e-24	FALSE
PRKN	0.91149	0.10153	0.16035	0.0257121	2.01253e-33	8.90603e-33	FALSE
PRKRA	0.94248	0.0674255	0.0989425	0.00978961	1.3266e-13	2.67188e-13	FALSE
PRL	0.00838281	-0.00206586	-0.0259748	0.000674691	0.0524828	0.0620984	FALSE
PRM1	0.00456376	-0.000713841	-0.0128497	0.000165114	0.337472	0.363393	FALSE
PRMT1	2.84382	0.090952	0.189196	0.035795	4.42342e-46	3.11382e-45	FALSE
PRMT5	1.20661	0.118313	0.159152	0.0253294	6.05622e-33	2.5996e-32	FALSE
PRMT8	0.168821	0.0449517	0.104357	0.0108903	5.68323e-15	1.20324e-14	FALSE
PRMT9	0.123106	0.030598	0.0812415	0.00660018	1.24677e-09	2.16069e-09	FALSE
PRNCR1	0.00493825	0.000270228	0.00383258	1.46887e-05	0.774821	0.789813	FALSE
PRNP	0.536122	0.108356	0.162063	0.0262645	4.10276e-34	1.86337e-33	FALSE
PROCR	0.0234235	0.0119628	0.0602001	0.00362405	6.87362e-06	1.01933e-05	FALSE
PRODH	0.340403	-0.034219	-0.0671065	0.00450328	5.31303e-07	8.28144e-07	FALSE
PROM1	0.0452189	0.00510694	0.0234541	0.000550095	0.0799609	0.0927688	FALSE
PROS1	0.0702889	0.0301498	0.0938638	0.00881041	2.19136e-12	4.23139e-12	FALSE
PROSER1	0.203799	0.0309778	0.0693027	0.00480286	2.22896e-07	3.53932e-07	FALSE
PROX1	1.10097	0.0503223	0.0664805	0.00441966	6.7728e-07	1.05012e-06	FALSE
PRPF19	0.632859	0.117302	0.172533	0.0297676	1.68034e-38	9.0044e-38	FALSE
PRPF3	0.598836	0.11056	0.157735	0.0248804	2.20444e-32	9.23284e-32	FALSE
PRPF31	1.06046	0.0878148	0.12451	0.0155027	1.05822e-20	2.82022e-20	FALSE
PRPF8	2.47212	0.0947522	0.163007	0.0265713	1.69531e-34	7.8784e-34	FALSE
PRPH	0.00379434	0.00123767	0.0170255	0.000289868	0.203757	0.225471	FALSE
PRPH2	0.249147	0.135514	0.211377	0.0446803	2.49245e-57	2.47514e-56	FALSE
PRPS1	0.450402	0.100664	0.152761	0.0233358	1.87067e-30	7.28613e-30	FALSE
PRPS2	0.00536721	0.0151602	0.096761	0.00936268	4.50442e-13	8.91092e-13	FALSE
PRPSAP1	0.518457	0.0584288	0.087849	0.00771745	5.03242e-11	9.23625e-11	FALSE
PRR11	0.0126617	0.0115188	0.0691646	0.00478374	2.35596e-07	3.73388e-07	FALSE
PRR13	0.953518	0.150422	0.203971	0.0416041	2.00361e-53	1.79714e-52	FALSE
PRR14L	0.163165	0.0271138	0.0657076	0.00431748	9.11315e-07	1.40429e-06	FALSE
PRRC2A	2.24331	0.133099	0.226664	0.0513766	7.17073e-66	9.20243e-65	FALSE
PRRG2	0.0294638	0.0102431	0.0492234	0.00242295	0.00023656	0.000328519	FALSE
PRRT2	0.053342	0.0206575	0.0757931	0.0057446	1.46565e-08	2.43383e-08	FALSE
PRRX1	0.792163	0.088687	0.121634	0.0147949	8.0187e-20	2.07409e-19	FALSE
PRTN3	0.00379244	0.00103548	0.0144769	0.000209581	0.279853	0.304823	FALSE
PRXL2A	1.54236	0.0214311	0.0272849	0.000744465	0.041651	0.0498001	FALSE
PSD	0.0087187	0.000990282	0.0100126	0.000100251	0.454834	0.480871	FALSE
PSD3	0.041389	0.0192093	0.0769428	0.0059202	8.83346e-09	1.48063e-08	FALSE
PSEN1	0.306629	0.0708224	0.127853	0.0163463	9.46496e-22	2.60716e-21	FALSE
PSEN2	0.265672	0.0598032	0.115877	0.0134274	4.00805e-18	9.71913e-18	FALSE
PSENEN	0.024455	0.011155	0.0593479	0.00352217	9.25939e-06	1.36384e-05	FALSE
PSG1	0.00273927	0.000230106	0.00449595	2.02136e-05	0.73718	0.753438	FALSE
PSIP1	0.283797	0.024473	0.0491365	0.00241439	0.00024266	0.000336804	FALSE
PSKH1	0.615454	0.0505175	0.0773235	0.00597892	7.45804e-09	1.25513e-08	FALSE
PSMA6	2.18624	0.180358	0.303964	0.092394	1.76776e-119	8.11709e-118	FALSE
PSMB5	2.65078	0.0988946	0.19107	0.0365078	5.58136e-47	4.0485e-46	FALSE
PSMC2	1.69601	0.146168	0.215191	0.0463071	2.12209e-59	2.23601e-58	FALSE
PSMC5	2.48733	0.16751	0.290153	0.0841887	1.43542e-108	5.40172e-107	FALSE
PSMD1	1.99473	0.145538	0.232707	0.0541524	1.98838e-69	2.82722e-68	FALSE
PSMD10	0.306821	0.0571006	0.10595	0.0112255	2.17868e-15	4.69001e-15	FALSE
PSMD2	2.78892	0.195658	0.323691	0.104776	3.98566e-136	2.62477e-134	FALSE
PSMD3	2.34799	0.136994	0.236175	0.0557785	1.62272e-71	2.41717e-70	FALSE
PSMD4	2.4103	0.146564	0.259677	0.0674324	1.38938e-86	3.17528e-85	FALSE
PSME3	1.29759	0.13837	0.201815	0.0407294	2.5712e-52	2.21495e-51	FALSE
PSPC1	0.812582	0.106651	0.150504	0.0226516	1.33587e-29	5.00826e-29	FALSE
PSRC1	0.014702	0.0151313	0.073908	0.00546239	3.30934e-08	5.42345e-08	FALSE
PSTPIP2	0.251546	0.0909383	0.163	0.026569	1.70653e-34	7.92315e-34	FALSE
PTAFR	-0.00157689	0.0267089	0.142109	0.0201951	1.5401e-26	5.08457e-26	FALSE
PTBP1	0.355865	0.1266	0.199688	0.0398753	3.10124e-51	2.58264e-50	FALSE
PTBP2	0.146305	0.0374031	0.0902898	0.00815225	1.44566e-11	2.70994e-11	FALSE
PTCD1	0.624152	0.0769734	0.112036	0.0125521	4.8998e-17	1.13273e-16	FALSE
PTCD2	0.292072	0.0218384	0.0441996	0.00195361	0.000964156	0.00128958	FALSE
PTCD3	2.13843	0.0449343	0.0747324	0.00558493	2.32327e-08	3.82625e-08	FALSE
PTCH1	0.146388	0.0243373	0.060122	0.00361466	7.06506e-06	1.04741e-05	FALSE
PTDSS1	0.916689	0.081229	0.115515	0.0133437	5.09181e-18	1.22817e-17	FALSE
PTEN	0.644309	0.126947	0.179022	0.032049	2.29715e-41	1.33845e-40	FALSE
PTGDR	0.00540671	0.00491526	0.0454334	0.00206419	0.000691282	0.000935858	FALSE
PTGDR2	0.052879	-0.00574093	-0.0264155	0.000697778	0.0486025	0.0577256	FALSE
PTGER2	0.00505198	0.0080378	0.0662394	0.00438765	7.43253e-07	1.15063e-06	FALSE
PTGER3	0.00475378	0.00364752	0.0378186	0.00143025	0.00474451	0.00609817	FALSE
PTGER4	0.0711747	0.0888676	0.191647	0.0367287	2.93787e-47	2.16874e-46	FALSE
PTGES	0.00699009	0.00867235	0.0630803	0.00397913	2.43898e-06	3.68683e-06	FALSE
PTGES3	1.76334	0.116838	0.184132	0.0339045	1.06518e-43	6.81742e-43	FALSE
PTGFR	0.0384381	0.0165273	0.0687695	0.00472924	2.759e-07	4.35334e-07	FALSE
PTGFRN	0.110447	0.0942882	0.187269	0.0350695	3.63294e-45	2.46714e-44	FALSE
PTGIR	0.0243026	0.00784787	0.042919	0.00184204	0.00135036	0.00178608	FALSE
PTGIS	0.0333971	0.0199703	0.0810536	0.00656969	1.36109e-09	2.35556e-09	FALSE
PTGS1	0.0346826	0.0295236	0.10819	0.0117051	5.52491e-16	1.22031e-15	FALSE
PTGS2	0.0052471	0.00228211	0.0241407	0.000582771	0.0715169	0.0835533	FALSE
PTH	0.00160745	0.00212178	0.0334377	0.00111808	0.0125401	0.015683	FALSE
PTH1R	0.0146677	0.00216865	0.0166803	0.000278233	0.213078	0.235316	FALSE
PTHLH	0.0110553	0.00912251	0.0598305	0.00357969	7.82543e-06	1.15705e-05	FALSE
PTK2	0.579799	0.102662	0.151802	0.0230439	4.32853e-30	1.65756e-29	FALSE
PTK2B	0.139623	0.118517	0.218101	0.047568	5.24974e-61	5.78743e-60	FALSE
PTK6	0.00280959	0.00239134	0.0325646	0.00106045	0.0150429	0.0187288	FALSE
PTK7	0.0132326	0.0148098	0.0830309	0.00689413	5.3542e-10	9.41925e-10	FALSE
PTOV1	2.47037	0.101848	0.180158	0.032457	7.0528e-42	4.1973e-41	FALSE
PTP4A1	1.89583	0.0741384	0.11528	0.0132895	5.94489e-18	1.43049e-17	FALSE
PTP4A3	3.16944	0.0261719	0.0451676	0.00204011	0.000743153	0.00100337	FALSE
PTPA	1.33442	0.0973161	0.14093	0.0198612	4.01232e-26	1.30316e-25	FALSE
PTPDC1	0.277771	0.027926	0.055235	0.00305091	3.69079e-05	5.29751e-05	FALSE
PTPN1	0.726827	0.13604	0.181376	0.0328974	1.97042e-42	1.19684e-41	FALSE
PTPN11	2.10028	0.164132	0.217987	0.0475183	6.07442e-61	6.6672e-60	FALSE
PTPN13	0.0360178	0.010619	0.0478741	0.00229193	0.000349568	0.000480787	FALSE
PTPN2	0.193826	0.0508743	0.108811	0.0118398	3.75841e-16	8.36409e-16	FALSE
PTPN22	-0.000211646	0.0163006	0.109462	0.011982	2.50224e-16	5.61601e-16	FALSE
PTPN5	0.00436818	0.00262645	0.0285653	0.000815977	0.0329559	0.0398609	FALSE
PTPN6	0.0152298	0.080508	0.214758	0.0461209	3.66309e-59	3.82751e-58	FALSE
PTPRF	0.0659345	0.0291193	0.0862822	0.00744462	1.10127e-10	1.99516e-10	FALSE
PTPRG	0.100411	0.0375539	0.0991945	0.00983954	1.14989e-13	2.32346e-13	FALSE
PTPRJ	0.0664507	0.0510865	0.141009	0.0198835	3.76297e-26	1.22297e-25	FALSE
PTPRM	0.921686	0.0588333	0.0838958	0.0070385	3.53589e-10	6.27335e-10	FALSE
PTPRQ	0.0217348	0.00417379	0.0255831	0.000654495	0.0561463	0.0662296	FALSE
PTPRU	0.469832	0.0183499	0.0299447	0.000896683	0.025375	0.0310442	FALSE
PTPRZ1	0.00128258	0.00107683	0.0222515	0.000495128	0.0966911	0.11097	FALSE
PTTG1	0.0249651	0.0170907	0.0784081	0.00614783	4.58429e-09	7.77511e-09	FALSE
PTX3	0.0058934	0.00229913	0.0241199	0.00058177	0.071761	0.0838188	FALSE
PUM3	0.242776	0.0771907	0.14302	0.0204548	7.31191e-27	2.43812e-26	FALSE
PURB	0.331627	0.0942201	0.159831	0.0255458	3.24846e-33	1.41872e-32	FALSE
PUSL1	0.159036	0.0240567	0.0597948	0.00357542	7.92382e-06	1.17091e-05	FALSE
PVR	0.585306	0.207679	0.241355	0.0582523	1.06349e-74	1.75701e-73	FALSE
PVT1	0.0748136	0.0883743	0.190546	0.0363079	9.97543e-47	7.16313e-46	FALSE
PWP1	0.432014	0.0867107	0.139273	0.019397	1.51808e-25	4.81191e-25	FALSE
PWWP3A	0.251887	0.0451133	0.0920773	0.00847823	5.67756e-12	1.0817e-11	FALSE
PXN	1.60276	0.175451	0.238367	0.056819	7.45062e-73	1.16898e-71	FALSE
PYCARD	0.0116966	0.0753589	0.220108	0.0484474	3.96831e-62	4.59754e-61	FALSE
PYGB	0.273442	0.128251	0.210381	0.0442601	8.52543e-57	8.38306e-56	FALSE
PYGL	0.083906	0.0606771	0.146573	0.0214835	3.82126e-28	1.34119e-27	FALSE
PYGM	5.56565	0.043638	0.108009	0.0116659	6.18038e-16	1.36088e-15	FALSE
PYM1	0.419486	0.0895051	0.148764	0.0221307	5.96174e-29	2.15752e-28	FALSE
PZP	0.00532545	0.00254744	0.029417	0.000865358	0.0280755	0.0341643	FALSE
QPCTL	0.070671	0.0154419	0.0523809	0.00274376	9.1336e-05	0.000128771	FALSE
QRFPR	0.00759553	0.000532058	0.00616345	3.79881e-05	0.645474	0.665416	FALSE
R3HDM1	0.523332	0.10802	0.158663	0.0251739	9.47307e-33	4.01803e-32	FALSE
R3HDM2	0.960648	0.152828	0.213442	0.0455575	1.90924e-58	1.95414e-57	FALSE
RAB11A	0.47359	0.0739171	0.120593	0.0145426	1.65004e-19	4.2092e-19	FALSE
RAB11FIP5	0.315339	0.0915511	0.159543	0.0254541	4.23001e-33	1.833e-32	FALSE
RAB27A	0.0122618	0.0350684	0.140102	0.0196285	7.819e-26	2.5102e-25	FALSE
RAB28	0.214911	0.0272919	0.0599504	0.00359405	7.50384e-06	1.11082e-05	FALSE
RAB5A	0.624573	0.0789818	0.120199	0.0144478	2.16426e-19	5.50133e-19	FALSE
RAB6C	0.117108	0.00874362	0.0259237	0.000672037	0.0529495	0.0625914	FALSE
RAB7A	2.28375	0.0919404	0.164923	0.0271997	2.77283e-35	1.33314e-34	FALSE
RAB8A	0.10188	0.0657431	0.158088	0.024992	1.59902e-32	6.74292e-32	FALSE
RAB9A	0.277387	0.0293482	0.0589802	0.00347867	1.05168e-05	1.54677e-05	FALSE
RABL2B	0.0158333	0.00268833	0.0199077	0.000396317	0.13725	0.15496	FALSE
RABL3	0.196714	0.0194852	0.0454193	0.00206292	0.000693937	0.00093904	FALSE
RABL6	2.62846	0.133113	0.211799	0.0448588	1.47799e-57	1.49139e-56	FALSE
RAC1	2.73327	0.11809	0.240268	0.0577288	5.02443e-74	8.24501e-73	FALSE
RACGAP1	0.0692955	0.035501	0.109909	0.0120801	1.89017e-16	4.25757e-16	FALSE
RAD18	0.0280933	0.00912324	0.0470758	0.00221613	0.000438425	0.000599213	FALSE
RAD50	0.552972	0.0847553	0.127074	0.0161477	1.67095e-21	4.56002e-21	FALSE
RAD51	0.0161333	0.00366583	0.0265367	0.000704196	0.0475786	0.0565631	FALSE
RAD52	0.390356	0.040721	0.0694556	0.00482408	2.09607e-07	3.3336e-07	FALSE
RAD54L	0.00283308	0.00374444	0.0434236	0.00188561	0.00118372	0.001574	FALSE
RAD54L2	0.604971	0.0912104	0.133905	0.0179305	1.01441e-23	3.01135e-23	FALSE
RAF1	1.96195	0.115175	0.183901	0.0338195	1.36287e-43	8.64534e-43	FALSE
RAG1	0.00633781	0.00110077	0.0133243	0.000177536	0.319931	0.345396	FALSE
RAI14	0.0873948	0.0364456	0.0998761	0.00997524	7.79743e-14	1.58578e-13	FALSE
RAI2	0.241819	0.146661	0.22763	0.0518154	1.96713e-66	2.57735e-65	FALSE
RALGPS1	0.351098	0.0479139	0.0867362	0.00752317	8.78936e-11	1.60141e-10	FALSE
RAN	2.27704	0.176178	0.292385	0.085489	2.71917e-110	1.06324e-108	FALSE
RANBP2	1.84724	0.126806	0.185504	0.0344116	2.44952e-44	1.60679e-43	FALSE
RANBP3	1.19769	0.10734	0.154175	0.0237699	5.37317e-31	2.13434e-30	FALSE
RANBP9	1.41139	0.129373	0.184021	0.0338636	1.19951e-43	7.62837e-43	FALSE
RANGAP1	0.959282	0.195066	0.244543	0.0598011	1.0703e-76	1.87959e-75	FALSE
RAP1A	1.18588	0.176404	0.245041	0.0600451	5.18291e-77	9.19874e-76	FALSE
RAP2A	0.65688	0.128734	0.184065	0.0338798	1.14436e-43	7.29623e-43	FALSE
RAPGEF3	0.0900536	0.0220664	0.0619539	0.00383829	3.67717e-06	5.51355e-06	FALSE
RAPGEF5	0.0498749	0.00725982	0.0309668	0.000958945	0.0207779	0.0256268	FALSE
RAPGEF6	0.169368	0.0194647	0.0479001	0.00229442	0.000346982	0.000477362	FALSE
RARA	0.825412	0.191663	0.233371	0.0544622	7.96039e-70	1.14488e-68	FALSE
RARB	0.117153	0.00882264	0.0260178	0.000676928	0.0520929	0.0616517	FALSE
RASA1	0.251668	0.0459509	0.0911716	0.00831227	9.13683e-12	1.72761e-11	FALSE
RASD1	0.0539833	0.00540778	0.0214403	0.000459685	0.109479	0.124845	FALSE
RASD2	0.450218	0.10311	0.155628	0.0242202	1.47199e-31	5.94617e-31	FALSE
RASGRP1	-0.0142783	0.0621164	0.217298	0.0472184	1.46502e-60	1.58026e-59	FALSE
RASSF1	0.254277	0.0916414	0.163135	0.026613	1.50328e-34	6.99247e-34	FALSE
RASSF2	0.00884127	0.0422804	0.167048	0.0279052	3.62804e-36	1.79253e-35	FALSE
RASSF3	0.154661	0.0770765	0.157948	0.0249475	1.81728e-32	7.64969e-32	FALSE
RASSF4	0.205944	0.050407	0.105445	0.0111186	2.95749e-15	6.33929e-15	FALSE
RASSF5	0.0294438	0.11491	0.255244	0.0651495	1.28387e-83	2.65527e-82	FALSE
RASSF8	0.61559	0.135145	0.191221	0.0365654	4.72146e-47	3.44474e-46	FALSE
RAVER1	0.411043	0.0684439	0.113582	0.0129009	1.80698e-17	4.25796e-17	FALSE
RB1	0.494706	0.0856119	0.134115	0.0179869	8.62969e-24	2.57246e-23	FALSE
RBBP4	1.06601	0.0807027	0.114433	0.013095	1.03713e-17	2.46948e-17	FALSE
RBBP5	0.572039	0.0574838	0.0887864	0.00788303	3.12924e-11	5.79424e-11	FALSE
RBBP7	1.72206	0.0928818	0.141304	0.0199668	2.96382e-26	9.67009e-26	FALSE
RBBP8	0.0113757	0.0236408	0.114046	0.0130065	1.33585e-17	3.1687e-17	FALSE
RBCK1	0.638029	0.16839	0.238154	0.0567172	1.00718e-72	1.57039e-71	FALSE
RBL2	0.7041	0.0951452	0.138241	0.0191107	3.44893e-25	1.07887e-24	FALSE
RBM10	0.670669	0.0970298	0.139244	0.0193889	1.55381e-25	4.91893e-25	FALSE
RBM12	0.571505	0.136319	0.19522	0.0381109	5.28032e-49	4.10373e-48	FALSE
RBM14	0.606151	0.0759901	0.115344	0.0133042	5.70062e-18	1.37237e-17	FALSE
RBM15	1.12949	0.103219	0.134614	0.018121	5.87778e-24	1.76369e-23	FALSE
RBM19	0.697774	0.117696	0.165805	0.0274912	1.1968e-35	5.80424e-35	FALSE
RBM20	0.706774	0.113769	0.14689	0.0215767	2.92473e-28	1.03159e-27	FALSE
RBM23	0.828096	0.110459	0.157235	0.0247228	3.46877e-32	1.44076e-31	FALSE
RBM27	0.475622	0.0509827	0.0833064	0.00693995	4.6935e-10	8.26564e-10	FALSE
RBM34	0.482125	0.117315	0.182121	0.0331679	9.00237e-43	5.54205e-42	FALSE
RBM38	3.48419	0.087401	0.19601	0.03842	2.14849e-49	1.69877e-48	FALSE
RBMS1	0.341621	0.114772	0.184035	0.033869	1.1808e-43	7.51895e-43	FALSE
RBMS2	0.0971015	0.0393189	0.106615	0.0113668	1.45397e-15	3.15163e-15	FALSE
RBMS3	0.419832	0.0813329	0.129134	0.0166757	3.68648e-22	1.02962e-21	FALSE
RBMX	1.56189	0.125864	0.182593	0.0333401	5.46728e-43	3.3866e-42	FALSE
RBPJ	0.655202	0.148081	0.209182	0.0437572	3.71181e-56	3.60731e-55	FALSE
RBPMS	0.0776956	0.0224199	0.0704177	0.00495866	1.41965e-07	2.27153e-07	FALSE
RBX1	1.4582	0.120779	0.185207	0.0343016	3.36972e-44	2.20463e-43	FALSE
RC3H1	0.653948	0.0607403	0.090762	0.00823775	1.13134e-11	2.12871e-11	FALSE
RC3H2	0.498267	0.113446	0.178129	0.0317299	5.78271e-41	3.31909e-40	FALSE
RCAN2	2.0819	0.079238	0.109287	0.0119437	2.79215e-16	6.24986e-16	FALSE
RCC1	0.214907	0.0505973	0.103436	0.0106991	9.82315e-15	2.05367e-14	FALSE
RCN2	0.816256	0.0697944	0.101774	0.010358	2.60736e-14	5.37473e-14	FALSE
RCOR1	0.371175	0.0523944	0.0914865	0.00836979	7.74778e-12	1.46885e-11	FALSE
RCOR3	0.987416	0.0824667	0.117526	0.0138125	1.33222e-18	3.28622e-18	FALSE
RDM1	0.00194484	0.00146044	0.0256618	0.00065853	0.0553932	0.0653875	FALSE
RECK	0.0826089	0.0626468	0.159603	0.0254732	4.00301e-33	1.73765e-32	FALSE
RECQL	0.285742	0.101426	0.176358	0.031102	3.55421e-40	1.99203e-39	FALSE
RECQL4	0.00695337	0.00470678	0.0435093	0.00189306	0.00115738	0.0015398	FALSE
REEP4	0.0515872	0.0298479	0.0990276	0.00980648	1.26406e-13	2.55106e-13	FALSE
REEP6	0.0432828	0.00560319	0.0276706	0.000765663	0.0388474	0.0466234	FALSE
REL	0.0368093	0.0145776	0.0638258	0.00407373	1.85164e-06	2.81514e-06	FALSE
RELA	0.891042	0.165441	0.226319	0.0512205	1.13578e-65	1.45386e-64	FALSE
RELB	0.121025	0.0686756	0.150985	0.0227964	8.81266e-30	3.33389e-29	FALSE
RELN	0.0118361	0.00359721	0.027925	0.000779806	0.0370876	0.044621	FALSE
RELT	0.490017	0.105304	0.147825	0.0218524	1.32564e-28	4.75274e-28	FALSE
REPS1	0.293093	0.069803	0.127636	0.0162909	1.109e-21	3.04474e-21	FALSE
RERG	0.011119	0.00598582	0.0449794	0.00202315	0.000782035	0.00105416	FALSE
REST	0.405915	0.0983001	0.162291	0.0263385	3.31466e-34	1.5123e-33	FALSE
RET	0.112786	0.0231528	0.057538	0.00331062	1.72081e-05	2.50659e-05	FALSE
RETREG1	1.49502	0.103704	0.122771	0.0150728	3.62092e-20	9.49329e-20	FALSE
RETREG3	0.764308	0.0910891	0.130634	0.0170652	1.20855e-22	3.43878e-22	FALSE
REXO2	1.29325	0.144987	0.183668	0.0337341	1.74557e-43	1.1031e-42	FALSE
RFC3	0.0960151	0.0194262	0.0598484	0.00358183	7.77665e-06	1.15018e-05	FALSE
RFC4	0.24914	0.0312534	0.064139	0.00411381	1.64774e-06	2.51048e-06	FALSE
RFC5	0.104629	0.0309962	0.0841059	0.0070738	3.19485e-10	5.68036e-10	FALSE
RFTN1	0.721326	0.0872088	0.11215	0.0125776	4.55503e-17	1.05595e-16	FALSE
RFX1	0.351368	0.0297302	0.0549853	0.00302339	4.00224e-05	5.73841e-05	FALSE
RFX2	0.0206692	0.0487169	0.16654	0.0277356	5.91597e-36	2.90004e-35	FALSE
RFX4	0.00719871	0.00181865	0.0192327	0.000369897	0.151085	0.169852	FALSE
RFX5	0.445085	0.171904	0.24254	0.0588258	1.93863e-75	3.28909e-74	FALSE
RGN	0.414991	-0.00900077	-0.0164888	0.000271881	0.218379	0.240693	FALSE
RGPD1	0.0539337	0.0216258	0.0806029	0.00649683	1.6785e-09	2.89088e-09	FALSE
RGPD6	0.942296	0.0998334	0.135935	0.0184783	2.11168e-24	6.41321e-24	FALSE
RGPD8	0.173605	0.0707634	0.149721	0.0224163	2.62561e-29	9.64136e-29	FALSE
RGS4	0.00476732	0.0102061	0.0789342	0.00623061	3.61188e-09	6.15926e-09	FALSE
RGS5	1.33424	0.0672366	0.0614947	0.0037816	4.33855e-06	6.49162e-06	FALSE
RHAG	0.00783473	0.00121077	0.0131815	0.000173753	0.325143	0.350795	FALSE
RHBDD1	0.296722	0.0542525	0.102519	0.0105101	1.687e-14	3.50059e-14	FALSE
RHBDD2	0.781864	0.0987966	0.139161	0.0193659	1.65985e-25	5.24799e-25	FALSE
RHCE	0.039462	-0.00227146	-0.0125309	0.000157024	0.349594	0.375813	FALSE
RHEB	0.0732314	0.0294104	0.0907868	0.00824224	1.11687e-11	2.10226e-11	FALSE
RHOA	2.07526	0.173306	0.288671	0.0833311	1.95712e-107	7.09811e-106	FALSE
RHOC	0.653435	0.222029	0.268991	0.0723561	5.27841e-93	1.50963e-91	FALSE
RHOH	-0.0125152	0.0338192	0.171003	0.0292419	7.66713e-38	4.02243e-37	FALSE
RHOT1	0.609477	0.0651708	0.0984335	0.00968916	1.76862e-13	3.54787e-13	FALSE
RHOXF2	0.00386691	-0.000671123	-0.0133391	0.000177931	0.319393	0.34489	FALSE
RIC8A	0.91398	0.13512	0.182303	0.0332344	7.42439e-43	4.58754e-42	FALSE
RIDA	0.45522	0.051462	0.0851062	0.00724306	1.96457e-10	3.52173e-10	FALSE
RILPL1	2.31322	0.0826564	0.136189	0.0185475	1.73202e-24	5.2794e-24	FALSE
RILPL2	0.00622549	0.0031116	0.0307457	0.000945296	0.0217059	0.02669	FALSE
RIMS3	0.00121841	0.0102139	0.0819595	0.00671736	8.9007e-10	1.55166e-09	FALSE
RIMS4	0.0131936	0.00890972	0.0606176	0.0036745	5.9315e-06	8.82758e-06	FALSE
RIOX1	0.287274	0.0462608	0.0867084	0.00751835	8.9118e-11	1.62313e-10	FALSE
RIPK1	0.327186	0.128317	0.218298	0.0476542	4.07629e-61	4.50371e-60	FALSE
RIPK2	0.0394296	0.0234044	0.0920044	0.00846481	5.90031e-12	1.12285e-11	FALSE
RIPK3	0.176544	0.0552846	0.108506	0.0117736	4.54186e-16	1.00673e-15	FALSE
RIPK4	0.00390217	-0.000197612	-0.0036724	1.34866e-05	0.783994	0.79835	FALSE
RIPOR1	0.897726	0.123246	0.172104	0.0296199	2.57475e-38	1.37238e-37	FALSE
RITA1	0.627607	0.0674036	0.101298	0.0102613	3.43828e-14	7.0556e-14	FALSE
RLF	0.0959492	0.0316949	0.0912558	0.00832762	8.74352e-12	1.65387e-11	FALSE
RLN1	0.00472637	0.00283336	0.0307774	0.000947251	0.0215704	0.0265388	FALSE
RLN3	0.00143472	0.00154341	0.0261988	0.000686378	0.0504792	0.0598411	FALSE
RMDN1	0.796713	0.069921	0.100177	0.0100354	6.56474e-14	1.33781e-13	FALSE
RMND1	0.344094	0.0249524	0.0471929	0.00222717	0.000424188	0.000580706	FALSE
RMND5A	2.5178	0.122179	0.210255	0.0442072	9.95352e-57	9.749e-56	FALSE
RNASE3	0.0571968	0.0101655	0.0408822	0.00167136	0.00226695	0.0029694	FALSE
RNASEH2B	0.150488	0.0716804	0.156427	0.0244694	7.18969e-32	2.9423e-31	FALSE
RNASEL	0.0796137	0.0567755	0.148894	0.0221695	5.33308e-29	1.93421e-28	FALSE
RNF112	0.0369728	0.00205342	0.0106393	0.000113195	0.427098	0.453271	FALSE
RNF121	0.739939	0.113637	0.159859	0.025555	3.16332e-33	1.38395e-32	FALSE
RNF128	0.37533	0.0510831	0.0890159	0.00792383	2.78358e-11	5.15993e-11	FALSE
RNF167	1.81525	0.116849	0.179336	0.0321613	1.65996e-41	9.73984e-41	FALSE
RNF180	0.225361	0.0335019	0.0706774	0.00499529	1.27683e-07	2.04498e-07	FALSE
RNF187	2.91507	0.118234	0.200502	0.0402011	1.19987e-51	1.01613e-50	FALSE
RNF2	0.264145	0.0421012	0.0843522	0.00711529	2.83581e-10	5.05276e-10	FALSE
RNF26	0.0777782	0.0202258	0.0656364	0.00430813	9.3642e-07	1.44209e-06	FALSE
RNF31	0.797295	0.132225	0.183758	0.0337672	1.58608e-43	1.00485e-42	FALSE
RNF38	0.674227	0.103255	0.14604	0.0213277	5.97612e-28	2.08145e-27	FALSE
RNF39	-0.00107654	0.00390717	0.0565352	0.00319623	2.40746e-05	3.47744e-05	FALSE
RO60	0.464526	0.0673453	0.109295	0.0119453	2.77931e-16	6.2239e-16	FALSE
ROBO4	0.174477	0.065006	0.118454	0.0140314	7.12263e-19	1.77888e-18	FALSE
ROCK1	0.29889	0.0952344	0.167786	0.028152	1.78011e-36	8.88279e-36	FALSE
ROCK2	0.55783	0.0938683	0.141043	0.0198932	3.66024e-26	1.19035e-25	FALSE
ROR1	0.0288683	0.010054	0.0503311	0.00253322	0.000170443	0.000237954	FALSE
ROR2	0.00541215	0.00462701	0.0452368	0.00204637	0.000729306	0.000985202	FALSE
RORC	1.5028	0.0662211	0.0827333	0.00684479	6.17007e-10	1.08241e-09	FALSE
RPA1	1.70187	0.0464834	0.0689383	0.00475249	2.57922e-07	4.08125e-07	FALSE
RPA2	0.929145	0.112451	0.148522	0.0220587	7.33124e-29	2.6493e-28	FALSE
RPA3	0.348304	0.0557555	0.101731	0.0103492	2.67332e-14	5.50615e-14	FALSE
RPAP1	1.24993	0.0786332	0.110152	0.0121334	1.62259e-16	3.66804e-16	FALSE
RPAP3	0.451356	0.0610298	0.10192	0.0103877	2.39502e-14	4.9472e-14	FALSE
RPF1	0.886714	0.079768	0.112115	0.0125698	4.65749e-17	1.0782e-16	FALSE
RPN1	1.44173	0.116842	0.16597	0.027546	1.02181e-35	4.96038e-35	FALSE
RPRM	0.00516935	0.00436075	0.0420778	0.00177054	0.00167693	0.00220986	FALSE
RPRML	0.00816337	0.00255912	0.0221661	0.000491334	0.0979788	0.11237	FALSE
RPS6KA5	0.428832	0.00603653	0.0105822	0.000111983	0.429584	0.455716	FALSE
RPTOR	0.691406	0.0561516	0.0833414	0.00694579	4.61536e-10	8.13376e-10	FALSE
RPUSD2	0.321156	0.0118649	0.0225884	0.000510237	0.0917435	0.105558	FALSE
RRAD	1.8426	0.412259	0.360173	0.129725	2.26493e-170	3.14888e-168	TRUE
RRAS	0.294363	0.212732	0.297568	0.0885467	2.36919e-114	9.88149e-113	FALSE
RREB1	1.51023	0.149829	0.200796	0.0403191	8.50637e-52	7.22824e-51	FALSE
RRM1	1.19118	0.0375032	0.0536451	0.00287779	6.14726e-05	8.73815e-05	FALSE
RRM2	0.00207298	0.00535997	0.0493132	0.00243179	0.000230414	0.000320073	FALSE
RRP12	0.491035	0.232688	0.289307	0.0836983	6.3971e-108	2.33704e-106	FALSE
RRP15	0.801761	0.0959368	0.139713	0.0195198	1.06768e-25	3.41454e-25	FALSE
RRP1B	0.491045	0.105571	0.162527	0.026415	2.6596e-34	1.21787e-33	FALSE
RRS1	0.819512	0.0674113	0.0975604	0.00951803	2.88693e-13	5.75661e-13	FALSE
RSAD2	0.0517401	0.168272	0.289859	0.0840181	2.41382e-108	9.0158e-107	FALSE
RSBN1	0.319747	0.0613536	0.10801	0.0116661	6.17663e-16	1.36065e-15	FALSE
RSPH9	0.0233388	0.00475982	0.0279425	0.000780782	0.0369693	0.0445	FALSE
RSPO3	1.02476	0.147179	0.179134	0.032089	2.04627e-41	1.19505e-40	FALSE
RSPRY1	0.258801	0.0619768	0.121464	0.0147535	9.025e-20	2.32716e-19	FALSE
RSRC1	0.237351	0.0466255	0.09555	0.0091298	8.77652e-13	1.71789e-12	FALSE
RTCB	1.46422	0.127494	0.178755	0.0319533	3.03021e-41	1.75942e-40	FALSE
RTKN2	0.000699549	0.00428656	0.0488301	0.00238438	0.000265345	0.000367576	FALSE
RTL1	0.00782144	-0.00105577	-0.012998	0.000168948	0.331925	0.357573	FALSE
RTL8C	2.52918	0.0743258	0.134373	0.0180562	7.07674e-24	2.11457e-23	FALSE
RTN1	0.00603742	0.00475333	0.044208	0.00195434	0.000962015	0.00128706	FALSE
RTN4	2.42	0.077528	0.148031	0.0219131	1.1134e-28	4.00039e-28	FALSE
RTN4IP1	0.742018	0.021475	0.0314268	0.000987645	0.018958	0.02344	FALSE
RUBCN	0.596382	0.17965	0.211859	0.0448841	1.37242e-57	1.38767e-56	FALSE
RUBCNL	0.0107149	0.015031	0.0914907	0.00837054	7.73102e-12	1.46623e-11	FALSE
RUFY2	0.186571	0.0290845	0.0681551	0.00464511	3.52094e-07	5.52944e-07	FALSE
RUNX1	0.174275	0.335938	0.382469	0.146283	1.22196e-193	2.35227e-191	TRUE
RUNX1T1	0.299221	0.0413562	0.0759154	0.00576314	1.38931e-08	2.3086e-08	FALSE
RUNX2	0.0179108	0.0152621	0.0787214	0.00619706	3.97821e-09	6.77473e-09	FALSE
RUNX3	-0.025049	0.0579897	0.221697	0.0491495	5.03845e-63	5.93352e-62	FALSE
RUVBL1	0.547732	0.0984398	0.144864	0.0209856	1.59516e-27	5.49846e-27	FALSE
RUVBL2	1.31992	0.149679	0.198209	0.0392868	1.72254e-50	1.40412e-49	FALSE
RWDD1	0.473112	0.0416682	0.071953	0.00517723	7.5435e-08	1.22225e-07	FALSE
RWDD4	0.535863	0.0596548	0.098703	0.00974229	1.51904e-13	3.05334e-13	FALSE
RXFP1	0.00687871	0.000738902	0.0088118	7.76477e-05	0.510701	0.536536	FALSE
RXFP2	0.0057792	-0.000390049	-0.00592965	3.51608e-05	0.658049	0.677264	FALSE
RXFP3	0.000364381	0.00138925	0.0293995	0.000864329	0.0281691	0.0342699	FALSE
RXRA	2.28752	0.0920276	0.144022	0.0207423	3.20555e-27	1.08771e-26	FALSE
RYR1	4.57168	0.0666737	0.166815	0.0278273	4.54137e-36	2.23716e-35	FALSE
S100A1	4.37453	0.151822	0.309202	0.0956059	8.92242e-124	4.42145e-122	FALSE
S100A3	0.00370253	0.00771657	0.0624675	0.00390219	3.05197e-06	4.59539e-06	FALSE
S1PR1	0.131477	0.0399444	0.090532	0.00819604	1.27506e-11	2.39372e-11	FALSE
S1PR3	0.0245968	0.0248464	0.104271	0.0108724	5.98271e-15	1.2645e-14	FALSE
S1PR5	0.00223779	0.00656073	0.0604026	0.00364847	6.40018e-06	9.50813e-06	FALSE
SAA4	-0.00563296	0.0327017	0.149678	0.0224034	2.72475e-29	9.99808e-29	FALSE
SAC3D1	0.244275	0.0218435	0.0473569	0.00224267	0.000404979	0.000555169	FALSE
SACS	0.873191	0.151965	0.190616	0.0363346	9.23275e-47	6.64891e-46	FALSE
SAFB	1.22398	0.120155	0.170311	0.029006	1.515e-37	7.86573e-37	FALSE
SALL4	0.00169138	0.00121589	0.0220371	0.000485632	0.0999491	0.114499	FALSE
SAMD4A	1.61657	0.211374	0.236278	0.0558275	1.40361e-71	2.09703e-70	FALSE
SAMD5	0.0103564	0.00254198	0.0223263	0.000498464	0.0955745	0.109739	FALSE
SAMD9	0.00258928	0.0133558	0.0935151	0.00874508	2.64251e-12	5.09075e-12	FALSE
SAMHD1	0.1554	0.176658	0.29383	0.0863363	2.04569e-111	8.25699e-110	FALSE
SART1	1.16662	0.126525	0.17178	0.0295085	3.55133e-38	1.87692e-37	FALSE
SART3	0.800047	0.0975292	0.137104	0.0187975	8.46104e-25	2.6044e-24	FALSE
SASH1	0.364987	0.106651	0.167128	0.0279318	3.35982e-36	1.66494e-35	FALSE
SAT2	1.64437	0.029666	0.0453596	0.0020575	0.000705332	0.000953589	FALSE
SATB1	0.935783	0.0747189	0.106137	0.011265	1.94552e-15	4.19713e-15	FALSE
SATB2	0.0489987	0.0475387	0.145391	0.0211385	1.02849e-27	3.56234e-27	FALSE
SBNO1	0.482472	0.0705282	0.113663	0.0129193	1.71424e-17	4.04706e-17	FALSE
SBNO2	0.139141	0.080562	0.171933	0.029561	3.05182e-38	1.61976e-37	FALSE
SCAF4	0.809245	0.0820787	0.116712	0.0136216	2.2996e-18	5.63088e-18	FALSE
SCAMP4	0.0785904	0.0167683	0.056706	0.00321558	2.27447e-05	3.28915e-05	FALSE
SCAPER	0.309071	0.0526575	0.0975804	0.00952193	2.85484e-13	5.69488e-13	FALSE
SCARB1	0.208954	0.0380491	0.0800934	0.00641496	2.12445e-09	3.64765e-09	FALSE
SCFD2	0.359006	0.0619634	0.10733	0.0115197	9.39079e-16	2.05155e-15	FALSE
SCG2	0.00586821	0.00311792	0.0325283	0.00105809	0.0151558	0.0188647	FALSE
SCGB1D2	0.0409187	0.00139607	0.00731816	5.35554e-05	0.584892	0.608098	FALSE
SCIMP	-0.00496592	0.0482704	0.188096	0.0353799	1.47589e-45	1.0119e-44	FALSE
SCIN	0.00270787	0.00159743	0.0224836	0.000505512	0.0932607	0.10718	FALSE
SCML2	0.0171899	0.0207904	0.105027	0.0110307	3.80361e-15	8.11123e-15	FALSE
SCN3A	0.0177346	0.00292686	0.020536	0.000421728	0.125271	0.142172	FALSE
SCN4B	0.830085	0.137284	0.135916	0.018473	2.14406e-24	6.50543e-24	FALSE
SCN7A	0.0744856	0.0353154	0.0963045	0.00927456	5.79764e-13	1.14331e-12	FALSE
SCN8A	0.000775916	0.00349305	0.0479899	0.00230303	0.000338181	0.000465638	FALSE
SCN9A	0.00578455	0.00548396	0.0487825	0.00237973	0.000269046	0.000372291	FALSE
SCNN1A	0.00453761	0.00225804	0.0279659	0.000782092	0.0368111	0.044331	FALSE
SCPEP1	0.654424	0.212175	0.241791	0.0584628	5.69392e-75	9.53113e-74	FALSE
SCRIB	1.10266	0.122267	0.171979	0.0295766	2.91725e-38	1.55163e-37	FALSE
SCRN1	0.0876406	0.036797	0.102937	0.010596	1.31949e-14	2.74482e-14	FALSE
SDAD1	0.322886	0.0578404	0.106739	0.0113932	1.34848e-15	2.92932e-15	FALSE
SDC2	0.612361	0.17834	0.222544	0.0495257	1.66671e-63	2.00526e-62	FALSE
SDC3	0.0241073	0.0264605	0.110366	0.0121807	1.41749e-16	3.21457e-16	FALSE
SDC4	1.29775	0.156093	0.179254	0.0321319	1.80725e-41	1.05793e-40	FALSE
SDF2L1	0.317991	0.0925093	0.163301	0.0266672	1.28596e-34	6.01001e-34	FALSE
SDHA	4.06785	0.0270956	0.064459	0.00415497	1.46177e-06	2.23258e-06	FALSE
SDHAF3	0.668852	0.0602317	0.0908995	0.00826272	1.05315e-11	1.98457e-11	FALSE
SDHB	3.37147	0.0362758	0.0785536	0.00617067	4.29239e-09	7.29241e-09	FALSE
SDK2	0.0336785	0.0189402	0.0749473	0.0056171	2.11728e-08	3.49045e-08	FALSE
SEC13	1.7069	0.157173	0.234662	0.0550663	1.33435e-70	1.94706e-69	FALSE
SEC14L3	0.00190209	0.000894309	0.0161239	0.00025998	0.228742	0.251506	FALSE
SEC16A	1.18897	0.119041	0.166033	0.0275669	9.62087e-36	4.67499e-35	FALSE
SEC23B	0.107185	0.055872	0.136477	0.018626	1.38303e-24	4.22077e-24	FALSE
SECISBP2L	0.524999	0.0729982	0.114274	0.0130585	1.15102e-17	2.73676e-17	FALSE
SEL1L	0.986868	0.137758	0.189232	0.0358086	4.25222e-46	2.99751e-45	FALSE
SELE	0.00668519	0.00291458	0.0307449	0.000945248	0.0217093	0.02669	FALSE
SELENBP1	1.53161	0.128072	0.160356	0.025714	2.0016e-33	8.8655e-33	FALSE
SELENOT	0.295068	0.0427872	0.0823042	0.00677398	7.56329e-10	1.32034e-09	FALSE
SELL	0.00190684	0.003548	0.0433294	0.00187743	0.00121332	0.00160993	FALSE
SELP	0.00616068	0.0128724	0.0783743	0.00614253	4.65481e-09	7.89205e-09	FALSE
SELPLG	-0.0189039	0.0931495	0.257818	0.06647	2.47702e-85	5.41375e-84	FALSE
SEMA3A	0.0144013	0.00401751	0.0292464	0.000855349	0.0289999	0.0352378	FALSE
SEMA3C	1.11433	0.153569	0.180873	0.0327152	3.33979e-42	2.00909e-41	FALSE
SEMA3D	0.00612701	0.000513745	0.00661384	4.37429e-05	0.621533	0.642589	FALSE
SEMA3F	0.123306	0.0365714	0.0921384	0.00848948	5.49748e-12	1.04779e-11	FALSE
SEMA4B	0.242253	0.0460171	0.0850988	0.00724181	1.97165e-10	3.53316e-10	FALSE
SEMA4C	0.339714	0.0721216	0.110341	0.0121752	1.44e-16	3.26414e-16	FALSE
SEMA4D	1.79117	0.206011	0.262147	0.0687212	2.91988e-88	7.16372e-87	FALSE
SEMA7A	0.013447	0.0223838	0.101521	0.0103065	3.02121e-14	6.20738e-14	FALSE
SENP1	0.104349	0.0303964	0.0840355	0.00706196	3.30541e-10	5.87277e-10	FALSE
SENP6	0.746488	0.103778	0.152609	0.0232896	2.13659e-30	8.3025e-30	FALSE
SEPTIN5	0.342471	0.0924065	0.136515	0.0186364	1.34255e-24	4.09972e-24	FALSE
SEPTIN6	0.123779	0.0808235	0.174398	0.0304146	2.59271e-39	1.42286e-38	FALSE
SEPTIN9	1.93572	0.210115	0.299933	0.08996	3.11596e-116	1.33294e-114	FALSE
SERPINA3	0.115824	0.0845995	0.130197	0.0169513	1.67491e-22	4.74149e-22	FALSE
SERPINA5	0.919631	0.180195	0.183082	0.033519	3.2553e-43	2.0366e-42	FALSE
SERPINA9	0.00368886	-0.000650932	-0.013489	0.000181953	0.313984	0.339634	FALSE
SERPINB2	0.00398624	0.000257152	0.00408013	1.66474e-05	0.760707	0.776058	FALSE
SERPINB4	0.002469	0.000922668	0.0158907	0.000252513	0.235546	0.258702	FALSE
SERPINB9	0.0156101	0.0570563	0.188646	0.0355873	8.0853e-46	5.62822e-45	FALSE
SERPINC1	0.0028305	-6.87259e-05	-0.0013342	1.78009e-06	0.920671	0.927715	FALSE
SERPIND1	0.0076095	0.00332284	0.0308327	0.000950658	0.0213363	0.0262702	FALSE
SERPINE1	0.0112217	0.0334631	0.108224	0.0117124	5.4106e-16	1.19559e-15	FALSE
SERPINF2	0.00408738	0.001114	0.0148613	0.000220857	0.267282	0.291893	FALSE
SERPINH1	0.479501	0.113286	0.164245	0.0269763	5.27792e-35	2.49679e-34	FALSE
SESN2	0.22006	0.046643	0.0952496	0.00907249	1.03424e-12	2.01886e-12	FALSE
SESN3	0.17176	0.0553082	0.120453	0.014509	1.81667e-19	4.6272e-19	FALSE
SETD4	0.420876	0.0577259	0.0957432	0.00916677	7.89461e-13	1.55012e-12	FALSE
SETDB1	0.958738	0.0845911	0.139131	0.0193574	1.70054e-25	5.37324e-25	FALSE
SEZ6L	0.00100929	0.00247142	0.0404976	0.00164005	0.0024939	0.00326241	FALSE
SEZ6L2	0.0132051	0.00336565	0.0259344	0.000672595	0.052851	0.0624898	FALSE
SF3A1	1.44016	0.174307	0.239143	0.0571894	2.48609e-73	3.9881e-72	FALSE
SF3B1	1.64259	0.122908	0.19226	0.0369638	1.48362e-47	1.10335e-46	FALSE
SF3B3	1.02851	0.129486	0.179288	0.032144	1.74479e-41	1.02256e-40	FALSE
SF3B4	0.429387	0.10175	0.16106	0.0259403	1.04341e-33	4.63377e-33	FALSE
SFPQ	1.28174	0.14598	0.193949	0.0376161	2.22748e-48	1.69947e-47	FALSE
SFRP1	0.108262	0.0139819	0.039329	0.00154677	0.00331672	0.00431397	FALSE
SFRP4	0.130129	0.0979583	0.171892	0.0295468	3.17954e-38	1.68398e-37	FALSE
SFRP5	0.00305896	0.000562742	0.00917924	8.42584e-05	0.493233	0.518838	FALSE
SFSWAP	0.547436	0.0745576	0.115442	0.0133268	5.3433e-18	1.28759e-17	FALSE
SFXN1	0.495246	0.0436298	0.0691853	0.00478661	2.33645e-07	3.7053e-07	FALSE
SFXN2	0.0789917	0.00190529	0.00688649	4.74238e-05	0.60723	0.629056	FALSE
SGCA	3.35838	0.0402691	0.117935	0.0139088	1.01148e-18	2.50864e-18	FALSE
SGK1	0.803713	0.167584	0.189045	0.0357382	5.21766e-46	3.65236e-45	FALSE
SGSH	0.324123	0.0553761	0.0975469	0.00951539	2.9088e-13	5.79792e-13	FALSE
SH2B2	1.51254	0.0741181	0.100791	0.0101588	4.61122e-14	9.43546e-14	FALSE
SH2D1A	0.0149212	0.0147024	0.0807195	0.00651563	1.59011e-09	2.74053e-09	FALSE
SH2D1B	0.0109908	0.00390361	0.0299101	0.000894614	0.0255448	0.031229	FALSE
SH2D2A	-0.00784208	0.046444	0.18076	0.0326741	3.76174e-42	2.25479e-41	FALSE
SH2D3C	0.177447	0.0614738	0.116409	0.013551	2.81404e-18	6.86703e-18	FALSE
SH3BGR	2.66914	0.154683	0.253984	0.0645077	8.7299e-83	1.74076e-81	FALSE
SH3BGRL2	0.107109	0.0269978	0.0762836	0.00581919	1.18197e-08	1.96996e-08	FALSE
SH3BP5	0.586073	0.289354	0.320138	0.102488	4.92712e-133	3.00734e-131	TRUE
SH3BP5L	1.81889	0.141464	0.202442	0.0409828	1.22794e-52	1.06514e-51	FALSE
SH3GLB2	0.420867	0.0913958	0.150659	0.0226981	1.16879e-29	4.40165e-29	FALSE
SH3RF2	0.13097	0.0805947	0.164756	0.0271445	3.25075e-35	1.55396e-34	FALSE
SH3TC2	0.0103581	0.00307409	0.0264369	0.000698911	0.0484202	0.0575226	FALSE
SHANK3	0.385203	0.0824242	0.10298	0.0106049	1.28606e-14	2.6764e-14	FALSE
SHARPIN	0.698403	0.0696089	0.101874	0.0103783	2.46013e-14	5.07541e-14	FALSE
SHBG	0.0323955	0.00741989	0.037839	0.00143179	0.00472203	0.0060724	FALSE
SHC1	0.946192	0.148629	0.202718	0.0410947	8.85905e-53	7.75167e-52	FALSE
SHFL	0.654863	0.115967	0.171726	0.0294898	3.74884e-38	1.97713e-37	FALSE
SHH	0.00527659	0.00119712	0.015184	0.000230554	0.257031	0.281189	FALSE
SHLD1	0.0370735	0.011406	0.0529927	0.00280822	7.54898e-05	0.000106912	FALSE
SHLD2	0.126083	0.0454091	0.112258	0.0126018	4.24982e-17	9.8748e-17	FALSE
SHMT1	0.404409	0.0170208	0.0306756	0.000940993	0.0220073	0.0270497	FALSE
SHMT2	1.13972	0.112273	0.150125	0.0225376	1.85312e-29	6.88558e-29	FALSE
SHOX	0.00242009	0.00575504	0.0551783	0.00304464	3.75951e-05	5.39304e-05	FALSE
SHROOM1	0.0401158	0.0143104	0.0581725	0.00338404	1.38755e-05	2.03126e-05	FALSE
SIAE	1.34506	0.0649321	0.0857434	0.00735192	1.4371e-10	2.59195e-10	FALSE
SIAH1	0.461763	0.095166	0.147111	0.0216416	2.42744e-28	8.58003e-28	FALSE
SIGIRR	0.213033	0.102778	0.183954	0.0338391	1.28759e-43	8.17815e-43	FALSE
SIGLEC1	0.130534	0.0842422	0.17053	0.0290805	1.22183e-37	6.37009e-37	FALSE
SIGLEC11	0.00256055	0.00917812	0.0784548	0.00615515	4.48859e-09	7.61539e-09	FALSE
SIGLEC6	0.00538301	0.000369128	0.00488515	2.38647e-05	0.715378	0.732802	FALSE
SIGLEC7	0.000599938	0.00658644	0.0721021	0.00519871	7.08925e-08	1.15014e-07	FALSE
SIGLEC9	0.0018757	0.0113421	0.0900798	0.00811437	1.61156e-11	3.0164e-11	FALSE
SIGMAR1	0.215351	0.0556402	0.114443	0.0130971	1.03076e-17	2.45547e-17	FALSE
SIK2	0.958665	0.102798	0.135915	0.0184729	2.14465e-24	6.50543e-24	FALSE
SIK3	0.742436	0.111831	0.156875	0.0246098	4.80038e-32	1.9807e-31	FALSE
SIM2	0.028154	0.15237	0.263628	0.0694995	2.82701e-89	7.21897e-88	FALSE
SIMC1	0.139675	0.0347771	0.0884877	0.00783007	3.64279e-11	6.7203e-11	FALSE
SIN3A	0.61573	0.0756356	0.113256	0.0128268	2.23322e-17	5.24509e-17	FALSE
SINHCAF	0.00500183	0.0217285	0.119554	0.0142932	3.36818e-19	8.49684e-19	FALSE
SIRPA	0.171789	0.0796804	0.16013	0.0256415	2.46661e-33	1.08483e-32	FALSE
SIRPB1	0.00523273	0.0185696	0.104992	0.0110233	3.88457e-15	8.28035e-15	FALSE
SIRPG	-0.00301167	0.0161929	0.108421	0.011755	4.78969e-16	1.05979e-15	FALSE
SIRT1	0.980249	0.102429	0.162432	0.026384	2.90772e-34	1.33027e-33	FALSE
SIRT2	2.28736	0.0775575	0.129868	0.0168656	2.14028e-22	6.03499e-22	FALSE
SIRT3	1.62382	-0.0129402	-0.0194994	0.000380226	0.145498	0.163865	FALSE
SIRT6	0.233616	0.0568522	0.115073	0.0132417	6.81631e-18	1.63781e-17	FALSE
SIRT7	0.14311	0.0490184	0.110889	0.0122964	1.01814e-16	2.32365e-16	FALSE
SIX1	0.943554	0.0638407	0.0886063	0.00785108	3.42964e-11	6.34109e-11	FALSE
SKA3	0.00207219	0.00595751	0.0588101	0.00345862	1.11524e-05	1.63881e-05	FALSE
SKP1	1.4703	0.0858763	0.130439	0.0170144	1.39787e-22	3.96393e-22	FALSE
SKP2	0.0842919	0.0312915	0.0912884	0.00833357	8.59557e-12	1.6265e-11	FALSE
SLAMF1	-0.00211305	0.0183743	0.115888	0.0134301	3.97712e-18	9.65348e-18	FALSE
SLAMF6	-0.000459512	0.0135208	0.0966532	0.00934184	4.78155e-13	9.45168e-13	FALSE
SLAMF7	-0.0182792	0.0516859	0.203811	0.041539	2.42299e-53	2.16555e-52	FALSE
SLAMF8	-0.00388398	0.0268731	0.140519	0.0197455	5.59078e-26	1.80295e-25	FALSE
SLC10A1	-9.94727e-05	0.000932214	0.0301613	0.000909706	0.024333	0.0298132	FALSE
SLC11A1	0.00376669	0.00135464	0.018887	0.000356718	0.15857	0.177828	FALSE
SLC11A2	0.719374	0.0520969	0.0753988	0.00568498	1.74068e-08	2.87814e-08	FALSE
SLC12A2	0.572763	0.0683334	0.0970766	0.00942386	3.78053e-13	7.50261e-13	FALSE
SLC12A6	0.298222	0.0523683	0.0993332	0.00986708	1.06271e-13	2.14904e-13	FALSE
SLC15A1	0.00380971	0.000435091	0.00677075	4.5843e-05	0.613284	0.634847	FALSE
SLC16A1	1.72324	0.0279668	0.038461	0.00147925	0.00408025	0.00527418	FALSE
SLC16A4	0.0836403	0.0108801	0.0363937	0.0013245	0.00657939	0.00838336	FALSE
SLC16A9	0.0276145	0.0115486	0.0573376	0.0032876	1.84107e-05	2.67476e-05	FALSE
SLC17A5	0.128253	0.048066	0.117434	0.0137909	1.41716e-18	3.49231e-18	FALSE
SLC17A6	0.00109561	0.00140181	0.0260319	0.00067766	0.0519659	0.061516	FALSE
SLC17A7	0.0663715	0.0129476	0.0470746	0.00221602	0.000438576	0.000599255	FALSE
SLC18A2	0.000182005	0.00323954	0.0462134	0.00213567	0.000557845	0.000759112	FALSE
SLC19A1	0.0210081	0.00790551	0.0467183	0.0021826	0.000484692	0.000661183	FALSE
SLC1A1	0.0190423	0.00445659	0.0302037	0.000912266	0.0241336	0.0295833	FALSE
SLC1A2	0.024264	0.00653499	0.0384138	0.00147562	0.00412609	0.0053293	FALSE
SLC1A3	0.10855	0.00556729	0.01757	0.000308706	0.189664	0.210621	FALSE
SLC1A5	0.0133469	0.0383197	0.143916	0.0207119	3.49792e-27	1.18612e-26	FALSE
SLC20A2	2.63889	0.113906	0.18702	0.0349763	4.76052e-45	3.21544e-44	FALSE
SLC22A1	0.0504313	0.00141345	0.00620085	3.84505e-05	0.643471	0.663625	FALSE
SLC22A12	0.00330364	0.000979422	0.0152287	0.000231914	0.255632	0.279781	FALSE
SLC22A4	0.232371	0.0572371	0.10494	0.0110124	4.00823e-15	8.53305e-15	FALSE
SLC22A5	1.18775	0.07158	0.080229	0.00643669	1.99565e-09	3.42885e-09	FALSE
SLC22A8	0.00275404	0.000327382	0.0066262	4.39065e-05	0.620882	0.642048	FALSE
SLC23A2	0.0461331	0.0162879	0.0660387	0.00436112	8.02812e-07	1.24053e-06	FALSE
SLC24A1	0.0309214	0.00944244	0.045419	0.00206288	0.000694008	0.00093904	FALSE
SLC24A4	0.0112903	0.00310448	0.0257096	0.000660983	0.0549408	0.064884	FALSE
SLC25A1	0.227585	0.104196	0.187371	0.0351078	3.25143e-45	2.21106e-44	FALSE
SLC25A10	0.224569	0.0141274	0.0311704	0.000971597	0.0199544	0.0246292	FALSE
SLC25A11	2.35804	-0.00330229	-0.00569779	3.24648e-05	0.670617	0.689491	FALSE
SLC25A13	0.152466	0.0427382	0.10028	0.0100561	6.187e-14	1.26186e-13	FALSE
SLC25A17	0.105982	0.0147809	0.0438163	0.00191987	0.00106741	0.00142312	FALSE
SLC25A39	0.845689	0.0768814	0.113229	0.0128208	2.27176e-17	5.33311e-17	FALSE
SLC25A4	4.97212	-0.0151287	-0.0363575	0.00132187	0.0066333	0.0084499	FALSE
SLC25A40	0.172629	0.00474751	0.0123225	0.000151844	0.357669	0.383902	FALSE
SLC26A2	0.234601	0.0138665	0.0306538	0.000939655	0.0221019	0.0271593	FALSE
SLC29A1	2.0479	0.00252595	0.0032977	1.08749e-05	0.805566	0.818818	FALSE
SLC29A3	0.0280372	0.0219275	0.0934617	0.00873509	2.71921e-12	5.2365e-12	FALSE
SLC2A1	0.0357644	0.0349972	0.121161	0.0146799	1.11417e-19	2.85824e-19	FALSE
SLC2A2	0.00389072	0.000892319	0.0127908	0.000163605	0.33969	0.365702	FALSE
SLC2A3	0.0327173	0.0617603	0.17963	0.0322671	1.22208e-41	7.20436e-41	FALSE
SLC2A4	3.36873	-0.124225	-0.189138	0.0357732	4.7134e-46	3.30863e-45	FALSE
SLC2A4RG	2.34072	0.0903511	0.147559	0.0217736	1.66198e-28	5.90782e-28	FALSE
SLC2A9	0.0473212	0.0156011	0.0608065	0.00369743	5.54715e-06	8.2728e-06	FALSE
SLC30A7	0.0194001	0.0246561	0.107956	0.0116545	6.38469e-16	1.40402e-15	FALSE
SLC35E1	1.25599	0.123752	0.166408	0.0276916	6.71533e-36	3.28546e-35	FALSE
SLC35G2	0.0260464	0.0136182	0.0667956	0.00446166	5.99538e-07	9.31891e-07	FALSE
SLC37A4	0.722656	0.112235	0.148183	0.0219583	9.7812e-29	3.52194e-28	FALSE
SLC38A7	0.368996	0.023426	0.0419694	0.00176143	0.00172393	0.00227	FALSE
SLC39A11	0.0881544	0.0246772	0.0730355	0.00533418	4.79251e-08	7.81319e-08	FALSE
SLC39A8	0.0094973	0.00862159	0.0612804	0.00375529	4.68493e-06	6.99734e-06	FALSE
SLC39A9	0.227242	0.0407601	0.0851568	0.00725168	1.91655e-10	3.43934e-10	FALSE
SLC3A2	0.915131	0.162139	0.212236	0.0450443	8.58421e-58	8.69716e-57	FALSE
SLC40A1	2.0323	0.0590547	0.0761318	0.00579605	1.26353e-08	2.10238e-08	FALSE
SLC43A2	0.343617	0.102807	0.166207	0.0276248	8.14143e-36	3.9638e-35	FALSE
SLC4A1	0.00491992	0.00111804	0.014737	0.000217178	0.271305	0.296028	FALSE
SLC4A1AP	0.887725	0.101712	0.146835	0.0215606	3.06342e-28	1.07975e-27	FALSE
SLC5A3	0.245843	0.0717545	0.12892	0.0166203	4.31985e-22	1.20183e-21	FALSE
SLC6A1	0.020962	0.00211699	0.0138741	0.000192492	0.300365	0.325748	FALSE
SLC6A12	0.0110688	0.00175736	0.015293	0.000233877	0.25363	0.277711	FALSE
SLC6A17	0.00533091	0.000334089	0.00469494	2.20425e-05	0.726005	0.742623	FALSE
SLC6A3	0.00398203	0.000673905	0.0104119	0.000108408	0.437044	0.463139	FALSE
SLC6A4	0.00758746	0.00230546	0.0233526	0.000545342	0.0812758	0.0942505	FALSE
SLC6A9	0.00619562	0.00666911	0.0564648	0.00318827	2.4644e-05	3.55867e-05	FALSE
SLC7A11	0.00299734	0.000663306	0.0106052	0.000112471	0.428581	0.454748	FALSE
SLC7A5	0.289198	0.0809528	0.139954	0.0195872	8.80164e-26	2.82024e-25	FALSE
SLC7A7	0.0735269	0.0717932	0.179721	0.0322996	1.11244e-41	6.56577e-41	FALSE
SLC9A1	0.814366	0.0850122	0.110756	0.0122669	1.10764e-16	2.52333e-16	FALSE
SLC9A3	0.125219	0.00984792	0.0282237	0.00079658	0.035108	0.0423615	FALSE
SLC9A3R1	0.0558007	0.118285	0.249791	0.0623956	4.75202e-80	9.00904e-79	FALSE
SLC9A3R2	0.924878	0.092579	0.113533	0.0128898	1.86508e-17	4.39282e-17	FALSE
SLCO1B1	-0.00179652	0.00337909	0.0625757	0.00391572	2.93397e-06	4.41905e-06	FALSE
SLCO1B3	0.00146986	0.00175807	0.0276571	0.000764915	0.038943	0.0467135	FALSE
SLCO1C1	0.0066469	0.00126701	0.0143831	0.000206873	0.282982	0.30783	FALSE
SLCO2B1	0.0610363	0.146988	0.261594	0.0684315	6.95995e-88	1.66672e-86	FALSE
SLFN11	0.0400775	0.0245281	0.0914045	0.00835477	8.08852e-12	1.53171e-11	FALSE
SLFN5	0.102996	0.186807	0.312877	0.0978923	7.63265e-127	4.29229e-125	FALSE
SLIT2	0.0510265	0.0268004	0.0889317	0.00790885	2.90583e-11	5.38455e-11	FALSE
SLIT3	0.120444	0.0105914	0.0289033	0.000835399	0.0309385	0.0374751	FALSE
SLITRK1	0.00629602	0.000141929	0.00190242	3.61919e-06	0.887079	0.896354	FALSE
SLITRK2	0.00270817	0.00219941	0.0298497	0.000891004	0.0258438	0.0315714	FALSE
SLITRK4	0.252039	0.121187	0.185603	0.0344483	2.20189e-44	1.44816e-43	FALSE
SLITRK5	0.002405	0.000649778	0.0123785	0.000153227	0.355488	0.381724	FALSE
SLMAP	1.6847	0.131482	0.178051	0.0317022	6.26443e-41	3.58736e-40	FALSE
SMAD1	0.627206	0.111734	0.154207	0.0237799	5.22086e-31	2.07714e-30	FALSE
SMAD2	1.6908	0.0885342	0.184353	0.0339862	8.40664e-44	5.40813e-43	FALSE
SMAD3	2.40763	-0.0367626	-0.0683638	0.00467361	3.2417e-07	5.0973e-07	FALSE
SMAD4	2.22231	0.0498154	0.114676	0.0131506	8.84681e-18	2.11352e-17	FALSE
SMAD7	0.568776	0.0296786	0.045394	0.00206062	0.000698743	0.000944936	FALSE
SMAP2	0.348654	0.125736	0.199636	0.0398544	3.2955e-51	2.73987e-50	FALSE
SMARCA1	0.689099	0.0874161	0.124385	0.0154715	1.15702e-20	3.07862e-20	FALSE
SMARCA2	1.58974	0.119692	0.177489	0.0315023	1.11709e-40	6.38975e-40	FALSE
SMARCA4	1.37339	0.15721	0.2159	0.0466126	8.6622e-60	9.20474e-59	FALSE
SMARCA5	1.30442	0.109962	0.159078	0.0253058	6.48168e-33	2.77272e-32	FALSE
SMARCAD1	0.160314	0.0300113	0.0723077	0.00522841	6.50609e-08	1.0569e-07	FALSE
SMARCAL1	0.300428	0.0755355	0.132414	0.0175335	3.16199e-23	9.23322e-23	FALSE
SMARCB1	0.818163	0.109219	0.151842	0.0230559	4.18134e-30	1.60365e-29	FALSE
SMARCC1	0.709106	0.147297	0.203751	0.0415145	2.60249e-53	2.3177e-52	FALSE
SMARCE1	0.847722	0.101759	0.147578	0.0217791	1.6358e-28	5.8189e-28	FALSE
SMC1A	0.848828	0.0849968	0.119153	0.0141973	4.43053e-19	1.11208e-18	FALSE
SMC3	0.6485	0.0756351	0.109392	0.0119666	2.61506e-16	5.8666e-16	FALSE
SMC4	0.205251	0.0289286	0.0640945	0.00410811	1.67533e-06	2.55096e-06	FALSE
SMCHD1	0.741738	0.107236	0.173829	0.0302165	4.5948e-39	2.49155e-38	FALSE
SMN1	0.714606	0.178431	0.25548	0.0652699	8.95812e-84	1.86039e-82	FALSE
SMN2	0.638753	0.189694	0.277417	0.0769604	4.88255e-99	1.55651e-97	FALSE
SMO	0.20286	0.0106895	0.0244482	0.000597713	0.0679791	0.07955	FALSE
SMOC1	0.283731	0.0131366	0.0267711	0.000716694	0.0456492	0.0543727	FALSE
SMOC2	0.36731	0.0950339	0.119277	0.014227	4.06972e-19	1.02356e-18	FALSE
SMOX	0.0635912	0.0183668	0.065818	0.00433201	8.73644e-07	1.3479e-06	FALSE
SMPD1	1.22234	0.051592	0.071799	0.00515509	8.04217e-08	1.29968e-07	FALSE
SMPD3	0.00179639	0.0062958	0.0620487	0.00385004	3.55329e-06	5.3294e-06	FALSE
SMPDL3B	0.00143164	0.00519619	0.0600573	0.00360688	7.2276e-06	1.07087e-05	FALSE
SMTN	1.8009	0.092793	0.121515	0.014766	8.70923e-20	2.24921e-19	FALSE
SMURF1	0.432964	0.105312	0.157777	0.0248936	2.1222e-32	8.91073e-32	FALSE
SMURF2	0.409583	0.0927962	0.149876	0.0224628	2.29724e-29	8.46905e-29	FALSE
SMYD3	0.396148	0.0815703	0.134273	0.0180292	7.6452e-24	2.28171e-23	FALSE
SNAI1	0.034762	0.0130649	0.0578255	0.00334379	1.56131e-05	2.27823e-05	FALSE
SNAI2	0.0732873	0.0420951	0.118124	0.0139533	8.90595e-19	2.21652e-18	FALSE
SNAP23	0.526971	0.062719	0.0971508	0.00943828	3.62763e-13	7.20202e-13	FALSE
SNAP25	0.00321799	0.0017674	0.0249494	0.000622472	0.0625223	0.0734563	FALSE
SNAP47	0.634355	0.121003	0.178697	0.0319325	3.21829e-41	1.86243e-40	FALSE
SND1	1.45077	0.135121	0.19148	0.0366644	3.54104e-47	2.60631e-46	FALSE
SNHG1	0.165979	0.0352311	0.0815714	0.0066539	1.06829e-09	1.85588e-09	FALSE
SNHG11	0.0344003	0.0042136	0.0225071	0.000506571	0.0929181	0.106811	FALSE
SNHG15	0.125705	0.0501739	0.121213	0.0146926	1.07442e-19	2.76192e-19	FALSE
SNHG17	0.0477892	0.0200366	0.0761283	0.00579552	1.26545e-08	2.10487e-08	FALSE
SNHG8	0.0199803	0.0089606	0.0516482	0.00266753	0.000114449	0.000160452	FALSE
SNRNP200	1.40673	0.117891	0.169709	0.0288013	2.73518e-37	1.40695e-36	FALSE
SNRPB	1.18963	0.138485	0.19295	0.0372298	6.84768e-48	5.16154e-47	FALSE
SNRPD1	0.330774	0.0657555	0.119245	0.0142194	4.15988e-19	1.04572e-18	FALSE
SNRPD3	1.04345	0.0949377	0.137546	0.0189189	5.97504e-25	1.84485e-24	FALSE
SNTB2	0.616612	0.115593	0.165388	0.0273531	1.7821e-35	8.60115e-35	FALSE
SNTG2	0.00364634	0.00197464	0.0266124	0.000708219	0.0469483	0.0558537	FALSE
SNURF	1.51101	0.0864004	0.127141	0.0161649	1.59075e-21	4.34828e-21	FALSE
SNX1	0.967958	0.102778	0.140877	0.0198464	4.18566e-26	1.35858e-25	FALSE
SNX10	0.00839877	0.0293726	0.133715	0.0178796	1.17355e-23	3.47964e-23	FALSE
SNX11	0.311015	0.0580226	0.106644	0.0113729	1.42895e-15	3.10008e-15	FALSE
SNX15	0.488738	0.0896952	0.13685	0.0187279	1.03297e-24	3.1718e-24	FALSE
SNX16	0.124287	0.0270979	0.0723132	0.00522919	6.49131e-08	1.05484e-07	FALSE
SNX17	1.24705	0.159133	0.219354	0.0481163	1.04935e-61	1.19636e-60	FALSE
SNX19	0.587671	0.11212	0.169834	0.0288435	2.42169e-37	1.24825e-36	FALSE
SNX27	1.08284	0.130669	0.181141	0.0328121	2.52266e-42	1.52671e-41	FALSE
SNX29	0.401569	0.0912337	0.150088	0.0225265	1.91296e-29	7.09213e-29	FALSE
SNX30	0.127857	0.0364979	0.0923128	0.00852165	5.01312e-12	9.56929e-12	FALSE
SNX33	0.139805	0.0916039	0.181909	0.033091	1.12486e-42	6.89099e-42	FALSE
SNX4	0.250621	0.0433924	0.0882806	0.00779346	4.04627e-11	7.44817e-11	FALSE
SNX8	0.532594	0.119338	0.172246	0.0296685	2.23723e-38	1.19629e-37	FALSE
SOAT1	0.0663956	0.044572	0.132034	0.017433	4.21635e-23	1.22477e-22	FALSE
SOCS1	0.0151003	0.0503182	0.156325	0.0244374	7.88161e-32	3.21814e-31	FALSE
SOCS2	0.0353102	0.0159491	0.0679216	0.00461334	3.86073e-07	6.05356e-07	FALSE
SOCS3	0.0519771	0.133189	0.206698	0.0427242	7.60646e-55	7.12928e-54	FALSE
SOD1	3.37153	0.0613511	0.178294	0.0317889	4.87533e-41	2.80607e-40	FALSE
SOD3	0.216487	0.0655551	0.129915	0.0168778	2.06675e-22	5.83094e-22	FALSE
SOHLH2	0.0104595	0.00824331	0.0554879	0.0030789	3.39895e-05	4.88422e-05	FALSE
SORCS1	0.0154285	-0.00244158	-0.0232768	0.000541809	0.0822686	0.0952694	FALSE
SORCS2	0.0254539	0.00803854	0.0417565	0.00174361	0.00181978	0.00239306	FALSE
SORD	0.23875	0.0358586	0.0729456	0.00532106	4.97772e-08	8.10986e-08	FALSE
SORL1	-0.00143683	0.0478925	0.192526	0.0370662	1.10179e-47	8.25519e-47	FALSE
SORT1	1.09562	0.146448	0.173244	0.0300136	8.25855e-39	4.4589e-38	FALSE
SOS1	0.456688	0.092362	0.150209	0.0225626	1.72467e-29	6.41781e-29	FALSE
SOST	0.17983	0.0625036	0.133711	0.0178788	1.17639e-23	3.48599e-23	FALSE
SOSTDC1	0.00286602	0.000257139	0.00470558	2.21424e-05	0.72541	0.742166	FALSE
SOX10	0.00296029	0.00112436	0.0164062	0.000269165	0.220694	0.243138	FALSE
SOX11	0.00461702	0.0102453	0.0790332	0.00624624	3.45287e-09	5.89414e-09	FALSE
SOX17	0.0438659	0.0178772	0.066805	0.00446291	5.97361e-07	9.29084e-07	FALSE
SOX18	0.232207	0.0387199	0.0662	0.00438245	7.5458e-07	1.16752e-06	FALSE
SOX2	0.00736908	0.00284026	0.025943	0.000673041	0.0527725	0.0624117	FALSE
SOX2-OT	0.0456413	0.00264126	0.012188	0.000148549	0.362939	0.388974	FALSE
SOX30	0.000535872	0.00286003	0.0429905	0.00184818	0.0013255	0.0017546	FALSE
SOX5	0.0165306	0.0105234	0.0644027	0.00414771	1.49296e-06	2.27883e-06	FALSE
SOX6	0.22249	0.0425324	0.0871567	0.00759629	7.12524e-11	1.3001e-10	FALSE
SOX8	0.0271233	0.0216884	0.0899446	0.00809004	1.72806e-11	3.22962e-11	FALSE
SOX9	0.243501	0.0382489	0.0730613	0.00533795	4.74065e-08	7.73117e-08	FALSE
SP1	0.946734	0.0878298	0.12198	0.014879	6.30273e-20	1.63362e-19	FALSE
SP110	0.0918928	0.12291	0.246409	0.0607173	7.02462e-78	1.26925e-76	FALSE
SP140	-0.0043759	0.0334838	0.153417	0.0235367	1.0503e-30	4.11649e-30	FALSE
SP3	0.663432	0.127392	0.185206	0.0343011	3.37439e-44	2.20481e-43	FALSE
SP9	0.0117645	0.00096691	0.00852954	7.2753e-05	0.524335	0.549821	FALSE
SPAAR	0.0622063	0.0119222	0.0439308	0.00192992	0.00103554	0.0013821	FALSE
SPAG1	0.0032723	0.00383075	0.0442346	0.0019567	0.000955208	0.00127829	FALSE
SPAG17	0.0109696	0.00345071	0.0273667	0.000748934	0.0410427	0.049108	FALSE
SPAG5	0.0305862	0.00665694	0.0335693	0.0011269	0.0121966	0.0152724	FALSE
SPAG8	0.00988511	0.00372506	0.031589	0.000997867	0.0183503	0.0226998	FALSE
SPANXB1	0.00299414	0.00132699	0.0191682	0.000367418	0.152462	0.171322	FALSE
SPART	0.993408	0.121756	0.16281	0.0265071	2.03985e-34	9.38367e-34	FALSE
SPATA18	0.0196892	0.00669304	0.0407214	0.00165823	0.00235943	0.00308812	FALSE
SPATA22	0.0389787	0.00987533	0.0448251	0.00200929	0.000815329	0.00109726	FALSE
SPATA4	0.0394768	0.00658273	0.0295357	0.000872358	0.0274471	0.0334485	FALSE
SPATA5	0.220663	0.0566993	0.113979	0.0129913	1.39518e-17	3.30472e-17	FALSE
SPATA5L1	0.265099	0.0237906	0.0482399	0.00232709	0.000314755	0.000434459	FALSE
SPATA7	0.120304	0.0171519	0.0481553	0.00231893	0.000322509	0.000444671	FALSE
SPATS2	0.239891	0.0498115	0.0971981	0.00944746	3.53342e-13	7.01777e-13	FALSE
SPATS2L	1.03524	0.195168	0.253208	0.0641144	2.82478e-82	5.54433e-81	FALSE
SPDYA	0.0114404	0.0017364	0.0147702	0.00021816	0.270224	0.294913	FALSE
SPECC1	0.123037	0.038234	0.0955526	0.00913029	8.76405e-13	1.71612e-12	FALSE
SPECC1L	0.83169	0.0934761	0.130809	0.017111	1.0602e-22	3.02352e-22	FALSE
SPHK1	0.030745	0.0301787	0.107546	0.0115661	8.22218e-16	1.80254e-15	FALSE
SPI1	-0.0148181	0.0706581	0.22772	0.0518566	1.74241e-66	2.29494e-65	FALSE
SPICE1	0.105446	0.00558788	0.0172416	0.000297271	0.198078	0.219623	FALSE
SPIN1	0.135253	0.0439254	0.106293	0.0112981	1.76979e-15	3.82958e-15	FALSE
SPIN2A	0.0217614	0.00181795	0.0118157	0.000139611	0.377785	0.403589	FALSE
SPIN3	0.0233688	0.0100282	0.0531088	0.00282055	7.27906e-05	0.000103148	FALSE
SPN	-0.0222606	0.0465566	0.202851	0.0411486	7.56927e-53	6.63471e-52	FALSE
SPOCK1	0.315027	0.0526172	0.0828875	0.00687034	5.73319e-10	1.00737e-09	FALSE
SPON1	0.00446009	0.00641356	0.0589297	0.00347271	1.07017e-05	1.5735e-05	FALSE
SPON2	0.160295	0.0889237	0.163259	0.0266536	1.33733e-34	6.23798e-34	FALSE
SPPL2A	2.03675	0.0601929	0.0945686	0.00894322	1.49777e-12	2.90668e-12	FALSE
SPRY2	0.0694085	0.00923978	0.0342353	0.00117206	0.0105834	0.0133091	FALSE
SPRYD7	0.137593	0.0201941	0.0548259	0.00300588	4.21405e-05	6.03471e-05	FALSE
SPTA1	0.00140183	0.00259119	0.0390036	0.00152128	0.00358626	0.00465247	FALSE
SPTBN1	1.21277	0.210722	0.249632	0.0623162	6.01959e-80	1.13691e-78	FALSE
SPZ1	0.00540546	8.82006e-06	0.000123666	1.52933e-08	0.992635	0.992833	FALSE
SQLE	0.0155101	0.017512	0.087745	0.00769918	5.30335e-11	9.71925e-11	FALSE
SQSTM1	3.25718	0.0569393	0.147618	0.0217911	1.58034e-28	5.6296e-28	FALSE
SRA1	0.988986	0.0955051	0.134467	0.0180815	6.58207e-24	1.96911e-23	FALSE
SRC	0.0339324	0.0396255	0.138805	0.0192669	2.20408e-25	6.94237e-25	FALSE
SRCAP	0.898997	0.110001	0.154062	0.0237352	5.93626e-31	2.35428e-30	FALSE
SRCIN1	0.0253513	-0.00310154	-0.0204294	0.000417362	0.127243	0.14415	FALSE
SRD5A1	0.0618694	0.0204246	0.0697325	0.00486263	1.87468e-07	2.9891e-07	FALSE
SRD5A2	0.0416175	0.00423143	0.0195057	0.000380471	0.145368	0.163755	FALSE
SRD5A3	0.100689	0.0318436	0.0914532	0.00836368	7.88464e-12	1.49423e-11	FALSE
SREBF1	0.90388	0.162217	0.197765	0.039111	2.87393e-50	2.32751e-49	FALSE
SREBF2	1.24356	0.163775	0.222627	0.0495627	1.49524e-63	1.80329e-62	FALSE
SRF	1.16042	0.117056	0.164094	0.0269268	6.08696e-35	2.87679e-34	FALSE
SRFBP1	0.299522	0.0539563	0.0970542	0.00941952	3.82775e-13	7.5933e-13	FALSE
SRI	0.777644	0.103785	0.150473	0.0226422	1.37213e-29	5.13265e-29	FALSE
SRPK1	0.560412	0.0636082	0.0999273	0.00998546	7.57267e-14	1.5407e-13	FALSE
SRPX	0.0789692	0.0577569	0.14513	0.0210627	1.2784e-27	4.42182e-27	FALSE
SRSF1	1.04949	0.0714101	0.0994077	0.00988188	1.01862e-13	2.06238e-13	FALSE
SRSF2	0.385899	0.076378	0.126519	0.0160072	2.49809e-21	6.78033e-21	FALSE
SRY	0.0028215	8.85911e-06	0.000171461	2.93988e-08	0.989789	0.99058	FALSE
SS18	0.248199	0.0531531	0.105544	0.0111396	2.78564e-15	5.97349e-15	FALSE
SSB	0.903629	0.107188	0.155725	0.0242503	1.34987e-31	5.45729e-31	FALSE
SSBP3	1.09248	0.0297332	0.0409833	0.00167963	0.00221057	0.00289707	FALSE
SSRP1	1.06552	0.14489	0.201035	0.0404152	6.428e-52	5.50893e-51	FALSE
SSTR1	0.00892771	-0.00163825	-0.0201923	0.00040773	0.131719	0.148983	FALSE
SSTR2	0.0050458	0.00310575	0.0339679	0.00115382	0.011207	0.0140826	FALSE
SSTR3	0.00393268	0.000450466	0.00721351	5.20348e-05	0.590272	0.61331	FALSE
SSTR4	0.0055187	-0.000130558	-0.00198463	3.93874e-06	0.882234	0.891857	FALSE
SSX2	0.00302923	0.00181603	0.0258955	0.000670577	0.053208	0.0628821	FALSE
SSX2IP	0.169925	0.0502043	0.110863	0.0122907	1.03479e-16	2.35951e-16	FALSE
ST14	0.00705233	0.0152176	0.0917266	0.00841377	6.82989e-12	1.29828e-11	FALSE
ST6GAL1	0.56733	0.0884518	0.131654	0.0173328	5.61811e-23	1.62161e-22	FALSE
STAB1	0.0991421	0.158943	0.254492	0.0647664	4.03166e-83	8.20262e-82	FALSE
STAC3	4.18045	0.144392	0.275281	0.0757797	1.73282e-97	5.3207e-96	FALSE
STAR	0.00340938	0.000268698	0.00444072	1.972e-05	0.740291	0.756463	FALSE
STAT1	3.67384	0.343364	0.390065	0.152151	5.40859e-202	1.12792e-199	TRUE
STAT2	0.553344	0.167585	0.235509	0.0554646	4.10787e-71	6.10086e-70	FALSE
STAT3	2.12687	0.221717	0.35033	0.122731	1.1255e-160	1.31003e-158	FALSE
STAT4	0.030182	0.0282763	0.108962	0.0118728	3.42011e-16	7.62139e-16	FALSE
STAT5A	0.728294	0.121797	0.168958	0.028547	5.69773e-37	2.89808e-36	FALSE
STAT5B	1.14784	0.106858	0.149982	0.0224947	2.096e-29	7.75924e-29	FALSE
STAT6	0.177728	0.134488	0.230645	0.0531972	3.33936e-68	4.59163e-67	FALSE
STAU1	2.18195	0.130449	0.233348	0.0544515	8.21642e-70	1.17832e-68	FALSE
STAU2	1.39912	0.118163	0.168866	0.0285158	6.23273e-37	3.16377e-36	FALSE
STC2	0.172959	0.0292857	0.0604499	0.00365419	6.29419e-06	9.35345e-06	FALSE
STEAP1	0.0192148	0.00239602	0.0166103	0.000275902	0.215005	0.237184	FALSE
STEAP4	0.167982	0.0357985	0.0766346	0.00587286	1.01252e-08	1.69486e-08	FALSE
STH	0.0672993	0.0345343	0.104398	0.0108989	5.54655e-15	1.17529e-14	FALSE
STIL	0.0126498	0.00809153	0.0538344	0.00289814	5.78901e-05	8.23592e-05	FALSE
STIM1	1.89497	0.129882	0.207408	0.043018	3.22333e-55	3.06124e-54	FALSE
STIM2	0.198106	0.0981773	0.183521	0.0336801	2.04115e-43	1.28503e-42	FALSE
STK11	2.20311	0.0936733	0.163391	0.0266966	1.18173e-34	5.53796e-34	FALSE
STK16	0.245354	0.0506406	0.0989581	0.0097927	1.31491e-13	2.65047e-13	FALSE
STK3	0.146933	0.0374701	0.0921982	0.0085005	5.32644e-12	1.01596e-11	FALSE
STK31	0.00978613	0.00012949	0.00136889	1.87386e-06	0.918616	0.926017	FALSE
STK32C	0.148335	0.0715773	0.152101	0.0231348	3.33304e-30	1.28322e-29	FALSE
STK33	0.157222	0.0100761	0.0270353	0.000730909	0.0435545	0.0519643	FALSE
STK35	0.404594	0.039274	0.067241	0.00452136	5.04157e-07	7.86567e-07	FALSE
STK39	0.0238176	0.0276908	0.11359	0.0129026	1.79795e-17	4.23869e-17	FALSE
STK4	0.117464	0.0607233	0.13926	0.0193934	1.53375e-25	4.8585e-25	FALSE
STK40	2.05333	0.268759	0.340937	0.116238	9.68017e-152	8.49987e-150	TRUE
STMN1	0.354697	0.109453	0.172779	0.0298526	1.31482e-38	7.06079e-38	FALSE
STMN3	0.0492016	0.0861754	0.207262	0.0429576	3.84517e-55	3.6449e-54	FALSE
STOML1	0.313415	0.067054	0.122627	0.0150373	4.00783e-20	1.04857e-19	FALSE
STRIP1	0.413538	0.091452	0.147116	0.0216431	2.41743e-28	8.55071e-28	FALSE
STRIP2	1.52075	0.108307	0.145565	0.0211891	8.89583e-28	3.08977e-27	FALSE
STRN3	1.41432	0.142549	0.202689	0.0410829	9.16851e-53	8.00844e-52	FALSE
STRN4	1.27377	0.136235	0.177079	0.0313571	1.69991e-40	9.65725e-40	FALSE
STS	0.185225	0.0310637	0.0693978	0.00481606	2.14538e-07	3.40768e-07	FALSE
STUB1	2.62944	0.100226	0.197188	0.0388832	5.57883e-50	4.48187e-49	FALSE
STX11	0.00913868	0.0105522	0.0727228	0.0052886	5.46716e-08	8.90148e-08	FALSE
STX1A	0.0252915	0.0224552	0.0962053	0.00925546	6.12363e-13	1.20665e-12	FALSE
STX7	0.619139	0.110581	0.163321	0.0266738	1.262e-34	5.90859e-34	FALSE
STXBP4	0.0640301	0.016036	0.0560706	0.00314391	2.80749e-05	4.04826e-05	FALSE
STXBP5	0.350246	0.0392434	0.0699361	0.00489105	1.72655e-07	2.75554e-07	FALSE
STYK1	0.00512933	0.00774174	0.0574382	0.00329914	1.77975e-05	2.58944e-05	FALSE
SUGCT	0.304368	0.00109035	0.00219923	4.83662e-06	0.869608	0.879448	FALSE
SUGP2	1.56519	0.123145	0.180943	0.0327405	3.10408e-42	1.86954e-41	FALSE
SULF1	0.0850198	0.0496933	0.131953	0.0174115	4.48425e-23	1.30033e-22	FALSE
SULF2	0.0899192	0.0639188	0.151174	0.0228535	7.47922e-30	2.84233e-29	FALSE
SULT1A1	0.142055	0.00177956	0.00498213	2.48217e-05	0.709981	0.727571	FALSE
SULT2A1	0.00145868	0.000990656	0.0190801	0.000364051	0.154355	0.173372	FALSE
SUMO1	0.946192	0.0754832	0.111172	0.0123592	8.50758e-17	1.94431e-16	FALSE
SUMO4	0.309878	0.0592456	0.11017	0.0121374	1.60424e-16	3.62984e-16	FALSE
SUPV3L1	0.731911	0.0383644	0.0581564	0.00338217	1.39519e-05	2.0418e-05	FALSE
SURF6	0.642654	0.0746916	0.112752	0.012713	3.09237e-17	7.22227e-17	FALSE
SUV39H1	0.236134	0.0412222	0.0898912	0.00808042	1.77638e-11	3.31745e-11	FALSE
SV2C	0.00526204	0.00169621	0.0204648	0.000418809	0.126586	0.143535	FALSE
SVEP1	0.0659509	0.0452324	0.125115	0.0156538	6.86846e-21	1.84325e-20	FALSE
SVIL	4.25648	0.171733	0.267697	0.0716618	4.26344e-92	1.20557e-90	FALSE
SWT1	0.0856467	0.0282146	0.0852601	0.00726929	1.82201e-10	3.27321e-10	FALSE
SYCP1	0.00148276	0.00143393	0.0276696	0.000765609	0.0388544	0.0466234	FALSE
SYK	-0.00651325	0.032417	0.162334	0.0263522	3.18636e-34	1.45509e-33	FALSE
SYNCRIP	1.63853	0.163225	0.241355	0.0582522	1.06369e-74	1.75701e-73	FALSE
SYNGR3	-0.00253938	0.00899688	0.0883797	0.00781097	3.84798e-11	7.08838e-11	FALSE
SYNM	4.31162	0.100044	0.17	0.0289	2.05704e-37	1.06249e-36	FALSE
SYNPO2	4.32609	0.252883	0.344119	0.118418	9.84832e-155	9.66487e-153	TRUE
SYNRG	0.319841	0.060418	0.109947	0.0120884	1.8459e-16	4.1616e-16	FALSE
SYP	0.0195628	0.0100321	0.0582174	0.00338926	1.36648e-05	2.00153e-05	FALSE
SYT16	0.000874921	0.00141036	0.0282959	0.000800658	0.0346437	0.0418214	FALSE
SYTL2	0.072996	0.0486884	0.13079	0.0171061	1.07505e-22	3.06415e-22	FALSE
SYVN1	0.492172	0.0857316	0.134806	0.0181727	5.06909e-24	1.52469e-23	FALSE
TAB1	0.694171	0.0986631	0.142694	0.0203617	9.55048e-27	3.17187e-26	FALSE
TAB2	1.13674	0.128457	0.178952	0.0320239	2.47e-41	1.43748e-40	FALSE
TAC1	0.00135135	0.00167539	0.0279892	0.000783396	0.0366543	0.0441528	FALSE
TAC3	0.00491521	0.00386624	0.0380605	0.0014486	0.00448371	0.00577334	FALSE
TAC4	0.0139009	0.000601102	0.00520911	2.71348e-05	0.697407	0.715417	FALSE
TACC2	3.63703	0.0895158	0.191208	0.0365604	4.79144e-47	3.49071e-46	FALSE
TACR1	0.0012587	0.00124107	0.0243179	0.000591358	0.0694604	0.0812075	FALSE
TACR2	0.0146995	0.00940004	0.0573538	0.00328946	1.83101e-05	2.66093e-05	FALSE
TACR3	0.00391412	0.000645474	0.0104728	0.000109679	0.434371	0.460404	FALSE
TADA2A	0.33907	0.0639585	0.111889	0.0125191	5.38425e-17	1.24242e-16	FALSE
TAF1	0.591383	0.104348	0.151855	0.0230598	4.13468e-30	1.58697e-29	FALSE
TAFA4	0.00325725	0.00159202	0.0219182	0.000480408	0.101792	0.116504	FALSE
TAFA5	0.06217	0.0117225	0.0433818	0.00188198	0.00119677	0.00159021	FALSE
TAL1	0.0256904	0.00938844	0.0498772	0.00248774	0.000195099	0.000271619	FALSE
TAL2	0.105045	0.0540957	0.136045	0.0185083	1.9378e-24	5.89587e-24	FALSE
TANGO2	0.820511	0.0623119	0.0863484	0.00745604	1.06574e-10	1.93402e-10	FALSE
TAP1	1.86247	0.431954	0.42268	0.178658	1.84671e-240	5.77673e-238	TRUE
TAP2	0.880437	0.410959	0.450165	0.202649	2.35126e-276	3.92269e-273	TRUE
TARDBP	1.7677	0.108984	0.158088	0.0249919	1.59917e-32	6.74292e-32	FALSE
TASOR	0.311679	0.082353	0.143888	0.0207037	3.5806e-27	1.21333e-26	FALSE
TASOR2	0.139704	0.0458142	0.112767	0.0127164	3.06214e-17	7.15833e-17	FALSE
TBC1D22B	0.3354	0.0854797	0.143499	0.0205918	4.93572e-27	1.66128e-26	FALSE
TBC1D30	0.00884804	0.00295282	0.0284401	0.000808842	0.033731	0.0407393	FALSE
TBC1D8B	0.0132261	0.0100053	0.0621756	0.0038658	3.3936e-06	5.09753e-06	FALSE
TBCK	0.298545	0.0693874	0.125215	0.0156787	6.39434e-21	1.71693e-20	FALSE
TBK1	0.424945	0.0712717	0.118004	0.013925	9.65582e-19	2.39957e-18	FALSE
TBL1Y	-0.00223147	0.00914253	0.101234	0.0102484	3.56816e-14	7.31911e-14	FALSE
TBL2	0.194817	0.0745158	0.15111	0.0228343	7.904e-30	3.00148e-29	FALSE
TBP	0.390401	0.0597667	0.102121	0.0104288	2.12899e-14	4.40496e-14	FALSE
TBRG4	1.92394	0.0500314	0.0803709	0.00645948	1.86894e-09	3.21445e-09	FALSE
TBX15	2.32428	0.0996628	0.163161	0.0266215	1.46725e-34	6.83123e-34	FALSE
TBX19	0.00707284	0.0101959	0.0707573	0.0050066	1.23572e-07	1.9804e-07	FALSE
TBX2	0.0406158	0.0101633	0.0430815	0.00185601	0.00129448	0.0017158	FALSE
TBX21	-0.0017155	0.0148917	0.105837	0.0112016	2.33295e-15	5.01779e-15	FALSE
TBX3	0.147042	0.0293193	0.0724929	0.00525523	6.02082e-08	9.79655e-08	FALSE
TBX5	-0.000793232	0.00318229	0.0544931	0.0029695	4.69068e-05	6.70384e-05	FALSE
TBXA2R	0.0313425	0.00468383	0.0248916	0.000619594	0.0631319	0.0741552	FALSE
TBXAS1	0.0176915	0.0490696	0.169182	0.0286224	4.58268e-37	2.34283e-36	FALSE
TC2N	0.0020415	0.0385	0.161842	0.0261927	5.04421e-34	2.27035e-33	FALSE
TCEA3	2.61798	0.0704588	0.138555	0.0191976	2.6887e-25	8.45287e-25	FALSE
TCEANC	0.0780654	0.0111217	0.0370324	0.0013714	0.00568982	0.00728512	FALSE
TCEANC2	0.137011	0.0104746	0.0297071	0.000882512	0.0265616	0.0324324	FALSE
TCERG1L	0.00415802	0.00321901	0.0377263	0.00142327	0.00484763	0.00622591	FALSE
TCF20	0.267681	0.0777832	0.143117	0.0204823	6.75697e-27	2.25759e-26	FALSE
TCF21	0.00573681	0.00157554	0.0183071	0.00033515	0.17175	0.191577	FALSE
TCF3	0.223024	0.055776	0.115809	0.0134117	4.19238e-18	1.01612e-17	FALSE
TCF4	0.959579	0.110931	0.137688	0.0189579	5.3446e-25	1.65326e-24	FALSE
TCF7	0.00684681	0.0263494	0.125089	0.0156472	6.99925e-21	1.87634e-20	FALSE
TCF7L2	0.230888	0.0529556	0.106121	0.0112616	1.96455e-15	4.23635e-15	FALSE
TCFL5	0.0718643	0.0127506	0.0444551	0.00197625	0.000900571	0.00120808	FALSE
TCIM	0.145449	0.0247595	0.0556353	0.00309529	3.23901e-05	4.65707e-05	FALSE
TCOF1	0.32869	0.073015	0.129023	0.0166469	4.00333e-22	1.11501e-21	FALSE
TCP1	1.87632	0.113621	0.19124	0.0365727	4.6232e-47	3.37798e-46	FALSE
TDO2	0.0031399	0.00142992	0.0193111	0.00037292	0.149425	0.168099	FALSE
TDRD3	0.943957	0.0838827	0.115032	0.0132324	7.00061e-18	1.68129e-17	FALSE
TDRD7	0.21468	0.0675288	0.133441	0.0178066	1.44664e-23	4.26912e-23	FALSE
TEC	0.0247607	0.0126244	0.062321	0.0038839	3.21913e-06	4.83837e-06	FALSE
TECPR1	0.381929	0.0873891	0.146932	0.0215891	2.82223e-28	9.96141e-28	FALSE
TEDC1	0.0724445	0.0247821	0.0789509	0.00623325	3.58455e-09	6.11474e-09	FALSE
TEFM	0.291799	0.0678809	0.122749	0.0150673	3.67765e-20	9.63697e-20	FALSE
TEK	0.104003	0.0300588	0.0770394	0.00593507	8.4627e-09	1.41991e-08	FALSE
TEKT1	0.00424041	0.00171811	0.0232838	0.000542135	0.0821763	0.0951845	FALSE
TEKT3	0.00569634	0.00147515	0.0181069	0.000327859	0.176486	0.196598	FALSE
TEKT4	0.00255784	0.00158226	0.0233242	0.000544021	0.0816456	0.0946356	FALSE
TELO2	0.727675	0.0576529	0.082522	0.00680989	6.82144e-10	1.1925e-09	FALSE
TENT5B	0.199373	-0.00254207	-0.00525483	2.76132e-05	0.694884	0.713122	FALSE
TENT5C	1.07457	0.0558678	0.0676379	0.00457489	4.31626e-07	6.7509e-07	FALSE
TERF1	0.350438	0.0605427	0.107345	0.011523	9.30171e-16	2.03386e-15	FALSE
TERF2	1.23331	0.0809375	0.116411	0.0135515	2.81057e-18	6.86191e-18	FALSE
TES	0.0524736	0.113741	0.24657	0.0607968	5.54543e-78	1.00561e-76	FALSE
TESK2	0.041552	0.0057013	0.0271405	0.000736608	0.0427434	0.0510574	FALSE
TET1	0.149676	0.0351904	0.0850827	0.00723906	1.98726e-10	3.55859e-10	FALSE
TET2	0.299573	0.0697491	0.124712	0.0155532	9.15959e-21	2.4463e-20	FALSE
TEX14	0.0063983	0.000273796	0.00351833	1.23786e-05	0.792845	0.806871	FALSE
TEX30	0.100888	0.00403125	0.0133434	0.000178047	0.319235	0.344793	FALSE
TFAM	0.71116	0.0501156	0.0761438	0.00579787	1.25689e-08	2.09203e-08	FALSE
TFAP2A	0.00779443	0.00210657	0.0208192	0.000433441	0.120144	0.136571	FALSE
TFAP2B	0.00391376	0.000642535	0.00967564	9.3618e-05	0.470153	0.496019	FALSE
TFE3	0.897904	0.155924	0.206378	0.0425918	1.11972e-54	1.04167e-53	FALSE
TFEB	1.53281	0.0686597	0.131994	0.0174225	4.34507e-23	1.2607e-22	FALSE
TFPI	0.697183	0.149915	0.181075	0.0327882	2.70328e-42	1.63405e-41	FALSE
TFPI2	0.021646	0.0134426	0.0664701	0.00441827	6.80014e-07	1.05403e-06	FALSE
TFR2	0.00403978	0.00188046	0.0225723	0.000509509	0.0919757	0.105801	FALSE
TFRC	1.72879	0.0653661	0.0712286	0.00507351	1.01823e-07	1.6376e-07	FALSE
TG	0.00512936	0.000649421	0.00877841	7.70605e-05	0.512304	0.538107	FALSE
TGFA	0.00365081	0.00268583	0.0323822	0.0010486	0.0156181	0.0194208	FALSE
TGFB1	0.148116	0.207113	0.315247	0.0993804	7.61851e-129	4.38283e-127	FALSE
TGFB1I1	0.137937	0.0509743	0.112245	0.012599	4.28486e-17	9.95162e-17	FALSE
TGFB2	1.2924	0.238278	0.236729	0.0560405	7.47077e-72	1.13998e-70	FALSE
TGFB3	1.11654	0.126793	0.168631	0.0284364	7.83722e-37	3.96616e-36	FALSE
TGFBR1	0.861419	0.0885262	0.138409	0.0191572	3.0187e-25	9.46654e-25	FALSE
TGFBR2	0.648246	0.21351	0.261836	0.0685583	4.75943e-88	1.15077e-86	FALSE
TGFBR3	0.329711	0.0290376	0.0501475	0.00251477	0.000180042	0.000251216	FALSE
TGM1	0.0124959	0.00237181	0.0187261	0.000350669	0.162147	0.181472	FALSE
TGM2	0.587198	0.067782	0.0932183	0.00868964	3.09747e-12	5.95347e-12	FALSE
TGM4	0.0023955	0.00107647	0.0188578	0.000355616	0.159215	0.17843	FALSE
TGM6	0.00851309	3.80475e-05	0.000416654	1.736e-07	0.97519	0.976556	FALSE
TH	5.17321e-05	0.0014134	0.0299351	0.000896109	0.025422	0.0310941	FALSE
THAP11	1.55143	0.0522037	0.0765972	0.00586713	1.02937e-08	1.72192e-08	FALSE
THAP2	0.0916859	0.00647159	0.0214012	0.000458012	0.110127	0.125469	FALSE
THAP3	0.487971	0.0606817	0.098195	0.00964227	2.02276e-13	4.04472e-13	FALSE
THBD	0.0501163	0.0916011	0.21868	0.0478208	2.49974e-61	2.8052e-60	FALSE
THBS1	0.0738277	0.141892	0.230129	0.0529592	6.74051e-68	9.16746e-67	FALSE
THBS2	0.0179354	0.0305013	0.121636	0.0147954	8.00594e-20	2.07186e-19	FALSE
THEM6	0.0748914	0.00964761	0.0342858	0.00117551	0.0104694	0.0131723	FALSE
THEMIS	-0.0143856	0.0394491	0.177348	0.0314522	1.29131e-40	7.35267e-40	FALSE
THEMIS2	0.0337773	0.0965186	0.237271	0.0562975	3.49106e-72	5.39282e-71	FALSE
THPO	0.104511	0.0132324	0.0382207	0.00146082	0.00431817	0.00556591	FALSE
THRA	1.56482	0.0989571	0.138838	0.019276	2.1476e-25	6.76874e-25	FALSE
THRB	0.768592	0.0869624	0.124019	0.0153808	1.4998e-20	3.9738e-20	FALSE
THUMPD3	0.720085	0.0698963	0.100974	0.0101958	4.14784e-14	8.49772e-14	FALSE
THY1	0.0718828	0.181054	0.304354	0.0926311	8.52429e-120	3.95038e-118	FALSE
THYN1	0.43149	0.0598206	0.102114	0.0104274	2.13771e-14	4.42118e-14	FALSE
TIAM1	0.00653067	0.00722167	0.0573225	0.00328587	1.8504e-05	2.68754e-05	FALSE
TIAM2	0.362229	0.16704	0.232014	0.0538306	5.14435e-69	7.23243e-68	FALSE
TICAM1	0.316882	0.0951409	0.159882	0.0255622	3.09912e-33	1.35824e-32	FALSE
TICAM2	0.120628	0.0165137	0.045783	0.00209608	0.000628179	0.000852736	FALSE
TIE1	0.18249	0.0323984	0.0635337	0.00403653	2.06348e-06	3.12961e-06	FALSE
TIGD5	0.0748642	0.00959126	0.0334149	0.00111655	0.0126005	0.0157546	FALSE
TIGIT	-0.00972202	0.0187425	0.137803	0.0189896	4.87944e-25	1.51593e-24	FALSE
TIMD4	0.00263477	0.00299143	0.0385573	0.00148667	0.00398833	0.00516337	FALSE
TIMM29	0.861837	0.0544593	0.0785867	0.00617587	4.22854e-09	7.1888e-09	FALSE
TIMM50	0.266684	0.0319641	0.0648611	0.00420696	1.25662e-06	1.92277e-06	FALSE
TIMP2	0.228282	0.115669	0.188245	0.0354364	1.253e-45	8.61436e-45	FALSE
TIMP4	0.118481	0.0238825	0.0636942	0.00405695	1.94436e-06	2.95521e-06	FALSE
TINAG	0.0156198	0.00125418	0.00975121	9.50862e-05	0.466692	0.492575	FALSE
TINAGL1	0.340136	0.0569994	0.0862819	0.00744457	1.10142e-10	1.99516e-10	FALSE
TIPARP	0.242351	0.0673016	0.129761	0.016838	2.31669e-22	6.51773e-22	FALSE
TIRAP	0.20014	0.0270741	0.0595414	0.00354518	8.65666e-06	1.27656e-05	FALSE
TJP1	0.691199	0.107882	0.14937	0.0223114	3.5481e-29	1.29717e-28	FALSE
TJP2	1.08245	0.202036	0.236676	0.0560155	8.04652e-72	1.2241e-70	FALSE
TK1	0.0469792	0.0131559	0.0533767	0.00284907	6.69114e-05	9.49777e-05	FALSE
TKT	0.0929654	0.123565	0.246742	0.0608818	4.30628e-78	7.83743e-77	FALSE
TKTL1	0.00711731	0.00637411	0.0506863	0.00256911	0.000153223	0.000214272	FALSE
TLE6	0.0113996	0.00336084	0.026206	0.000686753	0.0504163	0.0597947	FALSE
TLK1	0.185658	0.0610519	0.129163	0.0166831	3.60873e-22	1.00847e-21	FALSE
TLK2	0.530986	0.0805768	0.125108	0.015652	6.90229e-21	1.85134e-20	FALSE
TLR1	0.00686693	0.00702941	0.0559399	0.00312927	2.93098e-05	4.22267e-05	FALSE
TLR2	-5.69017e-06	0.0108656	0.0927118	0.00859548	4.05702e-12	7.76496e-12	FALSE
TLR3	0.0218512	0.0522149	0.163301	0.0266672	1.28606e-34	6.01001e-34	FALSE
TLR4	0.0576821	0.0579616	0.162935	0.0265478	1.81424e-34	8.38436e-34	FALSE
TLR5	0.00782125	0.0085872	0.0640618	0.00410391	1.69589e-06	2.58149e-06	FALSE
TLR6	0.00703529	0.00842137	0.0654544	0.00428428	1.00363e-06	1.54274e-06	FALSE
TLR7	0.00263821	0.00887267	0.0771865	0.00595776	7.92708e-09	1.33227e-08	FALSE
TLR8	0.00212246	0.0109346	0.0849842	0.00722232	2.0852e-10	3.73129e-10	FALSE
TLR9	0.0509506	0.00291569	0.0124591	0.000155228	0.352365	0.378533	FALSE
TM6SF2	0.00394301	0.00223572	0.0291653	0.000850616	0.0294482	0.0357564	FALSE
TM9SF4	0.704266	0.083175	0.121865	0.0148512	6.82532e-20	1.76815e-19	FALSE
TMA16	0.154575	0.0284626	0.0700232	0.00490325	1.66661e-07	2.66073e-07	FALSE
TMBIM4	0.642568	0.0938981	0.141654	0.0200659	2.23041e-26	7.31054e-26	FALSE
TMEFF2	0.0118462	0.00239588	0.019724	0.000389038	0.140914	0.158882	FALSE
TMEM100	0.0368604	0.00258229	0.0131335	0.000172488	0.32691	0.352545	FALSE
TMEM106B	0.486962	0.0440645	0.0715943	0.00512574	8.75467e-08	1.41209e-07	FALSE
TMEM109	1.04395	0.106509	0.149876	0.0224627	2.2979e-29	8.46905e-29	FALSE
TMEM119	0.0103444	0.0339316	0.139606	0.01949	1.16295e-25	3.71445e-25	FALSE
TMEM120B	0.474835	0.0384842	0.0629394	0.00396137	2.56852e-06	3.87913e-06	FALSE
TMEM123	0.181005	0.0397449	0.0911539	0.00830904	9.22179e-12	1.74236e-11	FALSE
TMEM126A	0.622595	0.0449126	0.0690678	0.00477036	2.44909e-07	3.87779e-07	FALSE
TMEM130	0.000931907	0.00152899	0.0296026	0.000876316	0.0270984	0.0330556	FALSE
TMEM14C	1.57956	0.0733426	0.109539	0.0119988	2.38471e-16	5.35703e-16	FALSE
TMEM164	1.29752	0.0476414	0.0607096	0.00368566	5.7413e-06	8.5496e-06	FALSE
TMEM173	0.215851	0.14828	0.232249	0.0539395	3.72998e-69	5.2736e-68	FALSE
TMEM185A	0.40651	0.0715261	0.116892	0.0136638	2.03819e-18	5.00547e-18	FALSE
TMEM192	0.356492	0.0298279	0.0547359	0.00299602	4.33815e-05	6.2071e-05	FALSE
TMEM200A	0.00426614	0.0104933	0.0776069	0.00602284	6.5714e-09	1.10815e-08	FALSE
TMEM201	0.840035	0.05738	0.0843715	0.00711855	2.80936e-10	5.00742e-10	FALSE
TMEM209	0.255232	0.0424106	0.0862825	0.00744468	1.10108e-10	1.99516e-10	FALSE
TMEM237	0.627059	0.0578525	0.0865169	0.00748518	9.80202e-11	1.78202e-10	FALSE
TMEM33	0.26225	0.0417781	0.0840999	0.00707279	3.20409e-10	5.69477e-10	FALSE
TMEM39A	0.269815	0.0588176	0.113718	0.0129318	1.65414e-17	3.90701e-17	FALSE
TMEM43	0.129151	0.0910314	0.189834	0.0360371	2.19065e-46	1.55742e-45	FALSE
TMEM45A	0.00837972	0.00992391	0.0688971	0.00474681	2.62203e-07	4.14636e-07	FALSE
TMEM97	0.196575	0.0378511	0.0840227	0.00705981	3.32587e-10	5.90703e-10	FALSE
TMEM98	0.0447777	0.0209403	0.0802917	0.00644676	1.93862e-09	3.33315e-09	FALSE
TMEM9B	0.617172	0.0853198	0.130519	0.0170352	1.31713e-22	3.74347e-22	FALSE
TMIGD2	0.0071054	0.000758438	0.00901684	8.13035e-05	0.500913	0.526585	FALSE
TMPO	0.291323	0.0504946	0.0949615	0.00901768	1.21007e-12	2.35657e-12	FALSE
TMPRSS11E	0.00794431	0.000526222	0.00586427	3.43897e-05	0.661584	0.680622	FALSE
TMPRSS13	0.00272679	0.00171557	0.0235042	0.000552449	0.079318	0.0920656	FALSE
TMPRSS2	0.00205387	0.00139332	0.0228757	0.000523297	0.087688	0.101217	FALSE
TMPRSS6	0.00321376	0.00502103	0.0536914	0.00288276	6.05774e-05	8.61335e-05	FALSE
TMTC3	0.135734	0.0293644	0.0756171	0.00571795	1.58276e-08	2.62308e-08	FALSE
TMTC4	0.313036	0.0237834	0.0452563	0.00204813	0.000725452	0.000980262	FALSE
TMUB2	0.518518	0.0747883	0.116933	0.0136732	1.98407e-18	4.87496e-18	FALSE
TMX1	0.225095	0.0515698	0.103951	0.0108059	7.23714e-15	1.52257e-14	FALSE
TMX2	0.824825	0.0761319	0.110135	0.0121298	1.63971e-16	3.70341e-16	FALSE
TNC	0.212306	0.204666	0.231919	0.0537864	5.86262e-69	8.21917e-68	FALSE
TNF	-0.0141384	0.0329316	0.1666	0.0277555	5.58549e-36	2.74072e-35	FALSE
TNFAIP8	0.00354981	0.0121965	0.0873276	0.00762612	6.54057e-11	1.19473e-10	FALSE
TNFRSF10A	0.00826415	0.0325443	0.139427	0.01944	1.34217e-25	4.27055e-25	FALSE
TNFRSF10B	0.21634	0.12	0.202609	0.0410504	1.00821e-52	8.79111e-52	FALSE
TNFRSF10C	0.00234871	0.00260714	0.0360215	0.00129754	0.0071537	0.00909661	FALSE
TNFRSF10D	0.0185731	0.00959519	0.0547513	0.00299771	4.31664e-05	6.17809e-05	FALSE
TNFRSF11A	0.00286967	0.0134704	0.089639	0.00803515	2.02269e-11	3.76621e-11	FALSE
TNFRSF12A	0.88959	0.295839	0.260334	0.0677737	4.9978e-87	1.16344e-85	TRUE
TNFRSF13C	0.00917704	0.0656974	0.20815	0.0433264	1.30845e-55	1.26424e-54	FALSE
TNFRSF14	0.0864722	0.133753	0.262463	0.0688866	1.77839e-88	4.42827e-87	FALSE
TNFRSF17	0.00355989	0.00972812	0.0687824	0.00473102	2.74479e-07	4.33228e-07	FALSE
TNFRSF18	-0.00379396	0.0174988	0.118152	0.0139598	8.74117e-19	2.1766e-18	FALSE
TNFRSF1A	0.422865	0.185448	0.262226	0.0687623	2.58121e-88	6.36402e-87	FALSE
TNFRSF1B	0.425937	0.179269	0.244729	0.0598925	8.1584e-77	1.43777e-75	FALSE
TNFRSF21	0.207725	0.131818	0.206162	0.0425029	1.45196e-54	1.34825e-53	FALSE
TNFRSF6B	0.00373158	0.0128319	0.0891619	0.00794985	2.5834e-11	4.79418e-11	FALSE
TNFRSF8	0.00935705	0.00749176	0.0524025	0.00274602	9.07259e-05	0.000127947	FALSE
TNFRSF9	0.00244216	0.00757726	0.0670712	0.00449854	5.38663e-07	8.39355e-07	FALSE
TNFSF10	0.135536	0.0742013	0.15205	0.0231191	3.48691e-30	1.33937e-29	FALSE
TNFSF11	0.00548608	0.000806444	0.0100473	0.000100948	0.453272	0.479321	FALSE
TNFSF12	0.303355	0.127173	0.208672	0.043544	6.92491e-56	6.71689e-55	FALSE
TNFSF13	0.0459907	0.0236014	0.0878704	0.00772121	4.97847e-11	9.14059e-11	FALSE
TNFSF13B	0.0043437	0.028923	0.137697	0.0189606	5.30341e-25	1.64153e-24	FALSE
TNFSF14	0.00404366	0.0235473	0.121661	0.0148013	7.87217e-20	2.03829e-19	FALSE
TNFSF15	0.00328624	0.000741507	0.0111731	0.000124838	0.404274	0.430417	FALSE
TNFSF18	0.00165764	-4.56734e-05	-0.00125189	1.56723e-06	0.925551	0.931694	FALSE
TNFSF4	0.036391	0.00310149	0.0152598	0.000232861	0.254664	0.278783	FALSE
TNFSF8	-0.00364961	0.0106725	0.104408	0.010901	5.51193e-15	1.16845e-14	FALSE
TNFSF9	0.00435736	0.0080064	0.06926	0.00479695	2.26746e-07	3.59818e-07	FALSE
TNIP1	2.5568	0.144727	0.247149	0.0610825	2.37041e-78	4.32988e-77	FALSE
TNK2	1.41391	0.153182	0.199292	0.0397173	4.91485e-51	4.05253e-50	FALSE
TNKS	0.242972	0.0451944	0.0924379	0.00854477	4.69172e-12	8.96604e-12	FALSE
TNMD	0.00716106	0.00334063	0.028559	0.000815617	0.0329945	0.0398979	FALSE
TNNI3	1.23844	-0.00940772	-0.0112201	0.00012589	0.402299	0.428406	FALSE
TNNT2	0.224389	0.103535	0.152131	0.0231439	3.24712e-30	1.2511e-29	FALSE
TNPO3	1.07918	0.115808	0.15881	0.0252206	8.28155e-33	3.5186e-32	FALSE
TNR	0.00195566	0.0011739	0.0194367	0.000377785	0.146796	0.165218	FALSE
TNS2	0.767385	0.0564116	0.0757747	0.0057418	1.4775e-08	2.4527e-08	FALSE
TNXB	0.496659	0.194505	0.193759	0.0375425	2.75882e-48	2.10166e-47	FALSE
TOLLIP	0.472882	0.0369176	0.0616661	0.0038027	4.07944e-06	6.10756e-06	FALSE
TOM1L2	1.64212	0.115905	0.164759	0.0271454	3.24247e-35	1.55297e-34	FALSE
TOMM34	0.623465	0.0742608	0.108631	0.0118007	4.20289e-16	9.32837e-16	FALSE
TOMM40	0.0282989	0.0120334	0.0593554	0.00352307	9.2352e-06	1.36068e-05	FALSE
TONSL	0.0278343	0.0222085	0.0940649	0.0088482	1.96647e-12	3.80301e-12	FALSE
TOP1	0.517082	0.0990518	0.153549	0.0235774	9.34382e-31	3.67945e-30	FALSE
TOP1MT	0.133468	0.0652074	0.14453	0.020889	2.10473e-27	7.21024e-27	FALSE
TOP2A	-0.000642409	0.0033022	0.0520659	0.00271086	0.000100673	0.000141496	FALSE
TOP2B	1.2988	0.0884649	0.1247	0.0155501	9.23914e-21	2.46492e-20	FALSE
TOP3B	0.457772	0.0357115	0.0580628	0.00337129	1.44038e-05	2.10547e-05	FALSE
TOPBP1	0.331956	0.0613606	0.108989	0.0118786	3.36309e-16	7.49767e-16	FALSE
TOR1A	0.156726	0.0481581	0.111813	0.0125022	5.65176e-17	1.29996e-16	FALSE
TOR3A	0.0728905	0.0218021	0.0724745	0.00525255	6.06755e-08	9.86939e-08	FALSE
TOX	0.00286672	0.0121162	0.0861495	0.00742174	1.17603e-10	2.12645e-10	FALSE
TOX2	-0.00994871	0.0318948	0.156975	0.0246412	4.38684e-32	1.81306e-31	FALSE
TOX4	1.8041	0.123768	0.186687	0.034852	6.82913e-45	4.58174e-44	FALSE
TP53	0.481442	0.189653	0.267214	0.0714031	9.28439e-92	2.53926e-90	FALSE
TP53BP1	0.81362	0.10597	0.1477	0.0218152	1.47492e-28	5.27286e-28	FALSE
TP53BP2	0.601343	0.152889	0.199554	0.0398217	3.62517e-51	3.00895e-50	FALSE
TP63	0.730739	0.105765	0.14083	0.0198332	4.34756e-26	1.41021e-25	FALSE
TP73	0.00795029	0.00168613	0.0173	0.000299289	0.196561	0.21799	FALSE
TPBG	0.0246837	0.0126538	0.0628165	0.00394592	2.68679e-06	4.05286e-06	FALSE
TPCN1	1.06442	0.0252953	0.0339883	0.0011552	0.0111583	0.014025	FALSE
TPH1	0.00780027	0.000556093	0.00639451	4.08897e-05	0.633144	0.653783	FALSE
TPH2	0.00510051	0.00161372	0.0181977	0.000331155	0.174327	0.194322	FALSE
TPMT	0.340319	0.0582781	0.104303	0.0108791	5.86897e-15	1.24099e-14	FALSE
TPPP	0.328843	0.0263274	0.0488797	0.00238922	0.000261543	0.00036251	FALSE
TPPP3	0.632646	0.241565	0.234712	0.0550896	1.24533e-70	1.82248e-69	FALSE
TPX2	0.0241662	0.0242269	0.10513	0.0110522	3.57652e-15	7.63999e-15	FALSE
TRAF1	0.0322753	0.0288859	0.108464	0.0117644	4.66284e-16	1.03309e-15	FALSE
TRAF2	0.415594	0.0940789	0.142601	0.020335	1.03118e-26	3.41792e-26	FALSE
TRAF3	0.129296	0.0594078	0.136752	0.0187011	1.1155e-24	3.42101e-24	FALSE
TRAF3IP2	0.208856	0.056668	0.112155	0.0125787	4.54083e-17	1.05314e-16	FALSE
TRAF3IP3	-0.00515032	0.0342175	0.159036	0.0252925	6.73497e-33	2.8737e-32	FALSE
TRAF4	0.00389451	0.0190512	0.111519	0.0124364	6.82112e-17	1.56461e-16	FALSE
TRAF5	0.0325107	0.048266	0.157364	0.0247635	3.085e-32	1.28563e-31	FALSE
TRAF6	0.359174	0.0684861	0.115984	0.0134524	3.73138e-18	9.06141e-18	FALSE
TRAFD1	0.604698	0.249055	0.267347	0.0714745	7.48874e-92	2.07078e-90	FALSE
TRAP1	2.88488	0.073167	0.153741	0.0236363	7.88733e-31	3.11326e-30	FALSE
TRDC	0.00171058	0.00539521	0.0544645	0.00296639	4.73395e-05	6.76182e-05	FALSE
TREM1	0.00187229	0.00278622	0.0382636	0.0014641	0.0042748	0.00551427	FALSE
TREM2	-0.00507687	0.00848616	0.105403	0.0111098	3.03366e-15	6.497e-15	FALSE
TREML2	0.00477628	-0.000232538	-0.00387182	1.4991e-05	0.772579	0.787687	FALSE
TREX1	0.178405	0.0821608	0.161761	0.0261665	5.44054e-34	2.44215e-33	FALSE
TREX2	0.210989	0.039059	0.0837338	0.00701135	3.8228e-10	6.76798e-10	FALSE
TRHR	0.00473783	0.000945613	0.0126904	0.000161046	0.343496	0.36964	FALSE
TRIB1	0.26843	0.0619601	0.118002	0.0139246	9.66717e-19	2.4012e-18	FALSE
TRIB2	0.314884	0.0759512	0.129464	0.016761	2.88792e-22	8.0975e-22	FALSE
TRIB3	0.00811063	0.00525875	0.0440683	0.00194202	0.000998439	0.00133401	FALSE
TRIM21	0.206489	0.220069	0.309638	0.095876	3.87779e-124	1.96044e-122	FALSE
TRIM23	0.765347	0.0538535	0.0782472	0.00612262	4.92948e-09	8.34926e-09	FALSE
TRIM25	0.21793	0.0570926	0.108932	0.0118663	3.4844e-16	7.7612e-16	FALSE
TRIM27	0.320888	0.0949429	0.161864	0.0261999	4.94098e-34	2.22789e-33	FALSE
TRIM28	1.68794	0.16119	0.231374	0.0535338	1.23605e-68	1.71846e-67	FALSE
TRIM47	0.315714	0.155684	0.228915	0.0524022	3.48692e-67	4.67883e-66	FALSE
TRIM5	0.0979223	0.0578419	0.13955	0.0194743	1.21628e-25	3.8749e-25	FALSE
TRIM55	0.929896	0.188949	0.21514	0.0462853	2.26225e-59	2.37869e-58	FALSE
TRIM65	0.375585	0.0435396	0.0756867	0.00572848	1.53539e-08	2.54543e-08	FALSE
TRIM66	0.103368	0.0262338	0.0743381	0.00552615	2.7529e-08	4.52043e-08	FALSE
TRIM67	0.0127869	0.00609082	0.0454661	0.00206716	0.000685141	0.000928046	FALSE
TRIP13	0.0108951	0.00877057	0.058793	0.00345662	1.12181e-05	1.64798e-05	FALSE
TRMT1L	0.842308	0.0627281	0.0910551	0.00829103	9.71059e-12	1.83194e-11	FALSE
TRMT2A	0.559431	0.0844583	0.127326	0.0162118	1.3907e-21	3.80768e-21	FALSE
TRO	0.0298111	0.0288693	0.10747	0.0115499	8.61298e-16	1.88491e-15	FALSE
TRPA1	0.000963842	0.00187454	0.0346854	0.00120308	0.00960354	0.0121133	FALSE
TRPC1	0.0246908	0.00663945	0.0377405	0.00142434	0.00483168	0.00620703	FALSE
TRPC3	0.0038105	0.000146454	0.00246602	6.08123e-06	0.853959	0.864845	FALSE
TRPC6	0.0101416	0.00331558	0.0286038	0.000818178	0.0327204	0.0395856	FALSE
TRPC7	0.00272844	0.0015062	0.019224	0.000369561	0.151271	0.170022	FALSE
TRPM2	0.00697837	0.0187107	0.0956175	0.0091427	8.45813e-13	1.65752e-12	FALSE
TRPM3	0.00450326	0.000239798	0.0037113	1.37738e-05	0.781763	0.79624	FALSE
TRPM4	1.10501	0.0900748	0.112708	0.0127031	3.1815e-17	7.42351e-17	FALSE
TRPM6	0.00903299	0.00203942	0.019885	0.000395411	0.1377	0.155433	FALSE
TRPM7	0.27412	0.0421178	0.0827071	0.00684046	6.24745e-10	1.09522e-09	FALSE
TRPM8	0.00814106	0.00590521	0.0522003	0.00272487	9.65831e-05	0.000135862	FALSE
TRPS1	0.190455	0.0516577	0.110747	0.0122648	1.1144e-16	2.5364e-16	FALSE
TRPV1	0.299656	0.0441325	0.0797134	0.00635423	2.53026e-09	4.33548e-09	FALSE
TRPV4	0.00145456	0.00501191	0.0543239	0.00295109	4.95224e-05	7.06756e-05	FALSE
TRRAP	0.750568	0.116525	0.161947	0.0262268	4.57294e-34	2.0694e-33	FALSE
TRUB1	0.374933	0.0480537	0.0859091	0.00738037	1.32438e-10	2.3921e-10	FALSE
TSC1	0.660982	0.0821771	0.119511	0.0142828	3.46971e-19	8.74857e-19	FALSE
TSC2	1.61705	0.135409	0.180098	0.0324354	7.5087e-42	4.45273e-41	FALSE
TSG101	1.11799	0.10094	0.146005	0.0213175	6.15425e-28	2.14201e-27	FALSE
TSHR	0.0160835	0.00357674	0.0260621	0.000679235	0.051694	0.0612375	FALSE
TSHZ1	0.100545	0.0217896	0.0641375	0.00411362	1.64864e-06	2.51109e-06	FALSE
TSLP	0.0339335	0.0137731	0.063357	0.00401411	2.20269e-06	3.3367e-06	FALSE
TSNAXIP1	0.0105472	0.00330899	0.0280046	0.00078426	0.0365508	0.0440493	FALSE
TSPAN12	0.0391672	0.0108573	0.0495694	0.00245713	0.000213687	0.000297166	FALSE
TSPAN13	0.0919028	0.0353974	0.0982722	0.00965742	1.93687e-13	3.87607e-13	FALSE
TSPAN14	0.32681	0.127478	0.195586	0.0382537	3.4854e-49	2.72996e-48	FALSE
TSPAN18	0.185308	0.035022	0.0729973	0.0053286	4.87045e-08	7.93767e-08	FALSE
TSPAN3	2.36505	0.205929	0.300775	0.0904656	6.60639e-117	2.9261e-115	FALSE
TSPAN31	0.131193	0.0329722	0.0878421	0.00771624	5.04991e-11	9.26495e-11	FALSE
TSPAN4	0.132604	0.0668617	0.147853	0.0218605	1.29488e-28	4.64578e-28	FALSE
TSPAN7	2.78931	0.138456	0.231807	0.0537344	6.83635e-69	9.55752e-68	FALSE
TSPAN8	0.133739	0.0875344	0.168506	0.0283943	8.84992e-37	4.45612e-36	FALSE
TSPAN9	0.484692	0.236062	0.292019	0.0852754	5.21999e-110	2.0097e-108	FALSE
TSPO	0.0113992	0.00680182	0.0490124	0.00240221	0.000251621	0.000349047	FALSE
TSPOAP1	0.265217	0.00109773	0.00227499	5.1756e-06	0.865158	0.875479	FALSE
TSPYL5	0.899431	0.0904448	0.121297	0.0147129	1.01378e-19	2.60739e-19	FALSE
TSSC4	0.626744	0.09975	0.153475	0.0235545	9.97935e-31	3.91738e-30	FALSE
TSSK1B	0.00887066	0.00219304	0.0207158	0.000429144	0.121997	0.138552	FALSE
TSSK3	0.00296014	0.00267873	0.0338041	0.00114272	0.0116046	0.0145603	FALSE
TTC12	0.137348	0.0313338	0.0773082	0.00597656	7.50885e-09	1.26325e-08	FALSE
TTC23	0.0964212	0.0267583	0.0786756	0.00618984	4.0618e-09	6.91473e-09	FALSE
TTC23L	0.0111242	0.00259444	0.0216373	0.000468172	0.106257	0.121419	FALSE
TTC4	0.835214	0.0932651	0.131008	0.0171632	9.13098e-23	2.61146e-22	FALSE
TTC9C	0.448246	0.0756241	0.121415	0.0147416	9.33784e-20	2.40659e-19	FALSE
TTI1	0.495659	0.0887509	0.135775	0.0184347	2.39261e-24	7.24005e-24	FALSE
TTK	0.0010622	0.00314371	0.0430727	0.00185526	0.00129743	0.00171926	FALSE
TTPA	0.00975196	-0.000761777	-0.00889118	7.9053e-05	0.5069	0.532655	FALSE
TUBA4A	3.19741	0.0309548	0.0527249	0.00277992	8.20758e-05	0.000116009	FALSE
TUBB	2.59681	0.159234	0.253882	0.0644559	1.01896e-82	2.02377e-81	FALSE
TUBB2A	0.259297	0.0792456	0.137021	0.0187747	9.03307e-25	2.77877e-24	FALSE
TUBB2B	0.048698	0.0222962	0.0768458	0.00590527	9.22176e-09	1.54416e-08	FALSE
TUBB4A	0.0477991	0.000154652	0.000721787	5.20977e-07	0.957034	0.959718	FALSE
TUBB6	0.0559812	0.0910227	0.211275	0.0446373	2.82671e-57	2.80152e-56	FALSE
TUBD1	0.0903387	0.017085	0.0523292	0.00273834	9.28102e-05	0.000130702	FALSE
TUBG1	0.675352	0.111885	0.157821	0.0249073	2.03995e-32	8.57258e-32	FALSE
TUFM	3.22984	0.0745705	0.170378	0.0290286	1.41926e-37	7.37634e-37	FALSE
TUSC2	1.16539	0.112382	0.159666	0.0254933	3.77881e-33	1.6446e-32	FALSE
TWIST1	0.00429413	0.00120249	0.0162349	0.000263572	0.225554	0.248327	FALSE
TWIST2	0.0125692	0.00883311	0.0574008	0.00329485	1.80228e-05	2.62145e-05	FALSE
TWSG1	0.148639	0.0480406	0.112448	0.0126446	3.76073e-17	8.75463e-17	FALSE
TXK	0.0104117	0.00397469	0.031767	0.00100914	0.0177035	0.021943	FALSE
TXNDC16	0.0923062	0.00652621	0.0217411	0.000472676	0.104589	0.119595	FALSE
TXNDC9	0.434912	0.117243	0.181887	0.0330828	1.15187e-42	7.03919e-42	FALSE
TXNRD1	1.50782	0.095603	0.135961	0.0184855	2.06863e-24	6.29009e-24	FALSE
TYK2	0.872944	0.100052	0.139317	0.0194092	1.46575e-25	4.64898e-25	FALSE
TYMP	0.0501055	0.132759	0.265937	0.0707223	7.18613e-91	1.94414e-89	FALSE
TYMS	0.0056184	0.0140045	0.0813245	0.00661368	1.1993e-09	2.07987e-09	FALSE
TYRO3	0.028224	0.0175171	0.0782776	0.00612738	4.86237e-09	8.24117e-09	FALSE
U2AF1	0.0109141	0.0038424	0.0304596	0.000927785	0.0229597	0.0281857	FALSE
U2AF2	1.64231	0.151221	0.213587	0.0456195	1.59193e-58	1.63271e-57	FALSE
UBA1	2.45618	0.109303	0.195367	0.0381683	4.46925e-49	3.4842e-48	FALSE
UBAP2	1.14526	0.10406	0.14042	0.0197177	6.05412e-26	1.95112e-25	FALSE
UBAP2L	2.01788	0.140673	0.214636	0.0460685	4.27023e-59	4.4526e-58	FALSE
UBASH3A	-0.0231522	0.0565231	0.211538	0.0447484	2.04158e-57	2.03548e-56	FALSE
UBASH3B	-0.0017577	0.0338626	0.131206	0.0172151	7.8695e-23	2.25713e-22	FALSE
UBD	0.0353612	0.126184	0.281733	0.0793736	3.27086e-102	1.10613e-100	FALSE
UBE2C	0.00218587	0.00356176	0.0435754	0.00189882	0.00113743	0.00151405	FALSE
UBE2D1	1.21902	0.0630396	0.0885187	0.00783555	3.58589e-11	6.62021e-11	FALSE
UBE2D2	0.790639	0.0544846	0.0826868	0.0068371	6.30803e-10	1.10545e-09	FALSE
UBE2D3	1.79433	0.123284	0.190973	0.0364708	6.21531e-47	4.50183e-46	FALSE
UBE2I	1.37255	0.0905548	0.134445	0.0180754	6.69739e-24	2.00242e-23	FALSE
UBE2L3	1.48499	0.0790043	0.153494	0.0235604	9.80934e-31	3.85367e-30	FALSE
UBE2T	0.572286	0.0856303	0.127462	0.0162465	1.25925e-21	3.44966e-21	FALSE
UBE3A	1.50554	0.0938186	0.13658	0.018654	1.27644e-24	3.9074e-24	FALSE
UBE4B	1.36521	0.108253	0.149336	0.0223013	3.65288e-29	1.33353e-28	FALSE
UBR3	1.5	0.0937506	0.137175	0.018817	8.00138e-25	2.46442e-24	FALSE
UBR5	0.743261	0.137456	0.192899	0.0372102	7.25028e-48	5.45679e-47	FALSE
UBTF	1.72806	0.0687823	0.103464	0.0107048	9.66429e-15	2.0213e-14	FALSE
UCHL1	0.895766	0.152342	0.134111	0.0179857	8.65983e-24	2.57991e-23	FALSE
UCP2	1.03326	0.132341	0.173277	0.0300248	7.9952e-39	4.32605e-38	FALSE
UEVLD	0.503258	0.097702	0.150545	0.0226638	1.28977e-29	4.84267e-29	FALSE
UFC1	0.323515	0.0657494	0.120864	0.014608	1.36853e-19	3.50178e-19	FALSE
UGDH	0.0961623	0.040782	0.109326	0.0119521	2.72549e-16	6.10886e-16	FALSE
UGT2B17	0.000386055	0.000812358	0.0210276	0.00044216	0.116479	0.132434	FALSE
UGT2B7	0.00163925	0.000300662	0.0071068	5.05066e-05	0.595782	0.618393	FALSE
UHRF1	0.0931612	0.0162224	0.0455368	0.0020736	0.000672028	0.000910777	FALSE
ULBP2	0.00935131	0.00453985	0.0382557	0.0014635	0.00428274	0.00552309	FALSE
ULK1	1.44521	0.0395703	0.0676655	0.00457862	4.2698e-07	6.68033e-07	FALSE
ULK2	0.530106	0.0729033	0.11069	0.0122523	1.15495e-16	2.62751e-16	FALSE
UMPS	0.241993	0.0483963	0.0951433	0.00905224	1.09598e-12	2.13772e-12	FALSE
UNC119	0.196968	0.0393565	0.0870023	0.0075694	7.69702e-11	1.40341e-10	FALSE
UNC13A	0.00261201	0.0015904	0.0245218	0.000601321	0.0671534	0.0786205	FALSE
UNC45A	0.363151	0.0673058	0.117104	0.0137133	1.76892e-18	4.34845e-18	FALSE
UNC5A	0.00412407	0.00184299	0.0234432	0.000549584	0.0801011	0.0929099	FALSE
UNG	1.28344	0.0766216	0.106721	0.0113894	1.36295e-15	2.95946e-15	FALSE
UPF1	1.40112	0.0985646	0.137867	0.0190072	4.63916e-25	1.44217e-24	FALSE
UPK1A	0.0119462	0.00335475	0.0269927	0.000728609	0.0438865	0.052348	FALSE
UPK3A	0.83507	-0.0643718	-0.0887668	0.00787954	3.16074e-11	5.85041e-11	FALSE
UPK3B	0.0152718	-0.00190539	-0.0170678	0.000291311	0.202636	0.224329	FALSE
UQCC1	1.99175	0.044335	0.0759186	0.00576364	1.38733e-08	2.30608e-08	FALSE
UQCC3	0.947969	0.0296133	0.0435187	0.00189388	0.00115452	0.00153639	FALSE
URB1	0.384447	0.0895222	0.144328	0.0208304	2.48949e-27	8.47347e-27	FALSE
URGCP	1.51314	0.0947442	0.130929	0.0171425	9.68656e-23	2.76719e-22	FALSE
USF1	0.462333	0.106123	0.166313	0.0276599	7.35809e-36	3.5929e-35	FALSE
USP10	1.86112	0.121182	0.193308	0.037368	4.58262e-48	3.4699e-47	FALSE
USP11	1.50069	0.121062	0.161768	0.026169	5.4013e-34	2.42671e-33	FALSE
USP27X	0.0209313	0.0139259	0.0699313	0.00489038	1.7299e-07	2.76001e-07	FALSE
USP29	0.0029951	0.000695626	0.0101704	0.000103438	0.447753	0.473585	FALSE
USP32	0.964037	0.122952	0.166906	0.0278575	4.16271e-36	2.05467e-35	FALSE
USP36	0.627343	0.0923534	0.131666	0.0173359	5.56784e-23	1.60802e-22	FALSE
USP38	1.64269	0.101297	0.138362	0.0191439	3.13572e-25	9.82733e-25	FALSE
USP5	1.86873	0.187353	0.26029	0.0677511	5.34884e-87	1.2394e-85	FALSE
USP53	0.566549	0.0582895	0.0917426	0.0084167	6.77282e-12	1.28792e-11	FALSE
USP6	0.256013	0.0496652	0.0891592	0.00794936	2.58705e-11	4.79918e-11	FALSE
USP7	1.52337	0.119534	0.174066	0.0302989	3.62112e-39	1.97641e-38	FALSE
USP9Y	-0.0412308	0.102372	0.293734	0.0862796	2.4322e-111	9.73853e-110	FALSE
UTP23	0.197761	0.0401987	0.0885769	0.00784587	3.4813e-11	6.43187e-11	FALSE
UTRN	0.716737	0.139151	0.210314	0.0442318	9.2609e-57	9.08839e-56	FALSE
UTS2	0.000231598	0.00108206	0.0271115	0.000735036	0.0429655	0.0512983	FALSE
VAMP3	0.996804	0.0961182	0.134678	0.0181382	5.5953e-24	1.67993e-23	FALSE
VAMP5	1.76983	0.236364	0.345765	0.119553	2.70602e-156	2.764e-154	FALSE
VAPB	1.61913	0.081535	0.12641	0.0159795	2.70414e-21	7.32768e-21	FALSE
VASP	0.18122	0.167989	0.275654	0.0759852	9.31294e-98	2.93153e-96	FALSE
VAV1	-0.00982204	0.0482622	0.18719	0.03504	3.95769e-45	2.68405e-44	FALSE
VAV3	0.00169334	0.00938465	0.0812097	0.00659501	1.26547e-09	2.19234e-09	FALSE
VAX1	0.0066674	0.000897855	0.0109317	0.000119503	0.414502	0.440463	FALSE
VCAM1	-0.0189332	0.101808	0.279361	0.0780426	1.84598e-100	6.11863e-99	FALSE
VCL	1.3481	0.1815	0.245803	0.0604192	1.70461e-77	3.05791e-76	FALSE
VDAC1	4.37942	0.0377583	0.0946361	0.00895599	1.44399e-12	2.8045e-12	FALSE
VDAC2	3.47716	0.0794246	0.197195	0.0388858	5.53696e-50	4.45538e-49	FALSE
VDR	0.0272891	0.0324848	0.122418	0.0149862	4.63884e-20	1.2105e-19	FALSE
VEGFA	3.13201	-0.023832	-0.0447406	0.00200172	0.000834098	0.00112101	FALSE
VEGFB	3.08155	0.0393579	0.0745934	0.00556417	2.46673e-08	4.05985e-08	FALSE
VEGFC	0.0898187	0.0141619	0.0420517	0.00176834	0.00168816	0.00222406	FALSE
VEGFD	0.203222	0.0203448	0.0444444	0.00197531	0.000903133	0.0012112	FALSE
VGF	0.000286377	0.0049758	0.0589988	0.00348086	1.04495e-05	1.53733e-05	FALSE
VGLL3	0.119301	0.104257	0.218067	0.0475531	5.48515e-61	6.03366e-60	FALSE
VHL	0.224907	0.0549673	0.111145	0.0123533	8.65304e-17	1.97665e-16	FALSE
VIP	0.00387764	0.0036891	0.0407516	0.00166069	0.00234182	0.00306587	FALSE
VIPR1	0.0176219	0.00275652	0.0186639	0.00034834	0.163547	0.182836	FALSE
VIPR2	0.119709	0.0397696	0.0983289	0.00966858	1.87596e-13	3.75567e-13	FALSE
VLDLR	1.88011	0.0813137	0.127577	0.0162758	1.15809e-21	3.17778e-21	FALSE
VPS13A	0.634279	0.0779402	0.113974	0.0129901	1.39993e-17	3.31441e-17	FALSE
VPS13B	0.147994	0.045323	0.108311	0.0117314	5.12487e-16	1.13345e-15	FALSE
VPS35	1.26004	0.114101	0.160771	0.0258472	1.36415e-33	6.0528e-33	FALSE
VPS37B	0.276156	0.041814	0.0807646	0.00652293	1.5571e-09	2.68548e-09	FALSE
VPS4A	2.72922	0.0872114	0.176345	0.0310977	3.59937e-40	2.01509e-39	FALSE
VPS50	0.214583	0.0363329	0.0782263	0.00611936	4.97609e-09	8.42534e-09	FALSE
VSIG4	0.00856165	0.0602114	0.187567	0.0351816	2.62466e-45	1.78971e-44	FALSE
VSIR	0.0330826	0.0167013	0.0748774	0.00560662	2.18228e-08	3.59642e-08	FALSE
VSNL1	0.0163402	-0.00109209	-0.00930657	8.66123e-05	0.487256	0.512981	FALSE
VSTM1	0.00097128	0.000966078	0.021165	0.000447955	0.114111	0.12986	FALSE
VSTM2B	0.00536223	-0.000203413	-0.00299079	8.9448e-06	0.823349	0.836213	FALSE
VSTM2L	0.00462807	0.0295466	0.119151	0.0141969	4.43644e-19	1.113e-18	FALSE
VSX2	0.00158231	0.00216886	0.029592	0.000875688	0.0271534	0.0331147	FALSE
VWA8	1.2219	0.0251009	0.0350888	0.00123122	0.008795	0.01113	FALSE
WAPL	0.628029	0.0806564	0.119879	0.0143709	2.6969e-19	6.81716e-19	FALSE
WARS	1.16152	0.309942	0.343319	0.117868	5.61504e-154	5.3025e-152	TRUE
WAS	-0.0297112	0.112661	0.291214	0.0848055	2.18886e-109	8.29943e-108	FALSE
WASHC2A	0.201404	0.0437397	0.095598	0.00913897	8.54889e-13	1.67465e-12	FALSE
WASHC3	0.700508	0.113953	0.164862	0.0271794	2.93958e-35	1.4106e-34	FALSE
WASHC4	0.423113	0.0579686	0.096827	0.00937547	4.34244e-13	8.59387e-13	FALSE
WASL	0.989485	0.100281	0.141152	0.0199239	3.35182e-26	1.09076e-25	FALSE
WBP2	1.95331	0.116677	0.170166	0.0289564	1.74834e-37	9.05844e-37	FALSE
WDFY3	0.42476	0.089848	0.141825	0.0201144	1.94119e-26	6.38766e-26	FALSE
WDFY4	-0.0070659	0.0213258	0.13128	0.0172345	7.44351e-23	2.13862e-22	FALSE
WDHD1	0.055211	0.0125016	0.047472	0.00225359	0.000391982	0.000537794	FALSE
WDR12	0.495512	0.053156	0.0870597	0.00757939	7.47944e-11	1.36423e-10	FALSE
WDR26	2.00662	0.113345	0.17646	0.031138	3.20296e-40	1.80122e-39	FALSE
WDR37	0.950738	0.0449656	0.0633448	0.00401256	2.21265e-06	3.35077e-06	FALSE
WDR5	0.642601	0.0897451	0.134591	0.0181148	5.98243e-24	1.79401e-23	FALSE
WDR55	0.221406	0.0526111	0.106053	0.0112473	2.04672e-15	4.41164e-15	FALSE
WDR72	0.00266445	0.000372632	0.00706163	4.98667e-05	0.598121	0.620306	FALSE
WDR74	0.916628	0.12945	0.173887	0.0302367	4.33426e-39	2.35537e-38	FALSE
WDR77	1.59369	0.0880476	0.127001	0.0161292	1.76154e-21	4.80464e-21	FALSE
WDR81	0.273136	0.0597429	0.111855	0.0125115	5.50283e-17	1.26687e-16	FALSE
WDR90	0.100023	0.0175355	0.0523099	0.00273633	9.33649e-05	0.000131409	FALSE
WEE1	0.625164	0.200094	0.222421	0.0494712	1.95671e-63	2.34852e-62	FALSE
WEE2	0.0108625	0.00114422	0.00984745	9.69722e-05	0.462306	0.488152	FALSE
WFDC1	0.00892311	-0.000305251	-0.00345612	1.19448e-05	0.796427	0.810186	FALSE
WFS1	0.133392	0.0305448	0.0794656	0.00631479	2.83447e-09	4.85009e-09	FALSE
WNT2	0.000817538	0.00280045	0.0430524	0.00185351	0.00130433	0.00172702	FALSE
WNT3A	0.00147108	0.0034129	0.0463166	0.00214523	0.000542104	0.000737892	FALSE
WNT5A	0.06787	0.00924245	0.0329948	0.00108866	0.0137593	0.0171777	FALSE
WNT5B	0.00785408	0.00851657	0.0640596	0.00410363	1.69731e-06	2.58287e-06	FALSE
WRAP73	0.378452	0.0630214	0.107121	0.0114748	1.06751e-15	2.32705e-15	FALSE
WRN	0.100209	0.0236842	0.0686394	0.00471137	2.90566e-07	4.57754e-07	FALSE
WT1	0.000563507	0.000594002	0.0165872	0.000275134	0.215645	0.237837	FALSE
WWP1	2.16938	0.0744043	0.110593	0.0122308	1.22818e-16	2.79156e-16	FALSE
WWP2	0.547794	0.0938745	0.139588	0.0194848	1.18044e-25	3.76792e-25	FALSE
WWTR1	0.334571	0.106138	0.174025	0.0302848	3.77238e-39	2.05673e-38	FALSE
XBP1	0.816345	0.187148	0.250241	0.0626206	2.43043e-80	4.64286e-79	FALSE
XCL2	-0.0110472	0.0251507	0.158325	0.0250667	1.28962e-32	5.45609e-32	FALSE
XDH	0.0100909	0.00264875	0.0237526	0.000564185	0.0761953	0.0886672	FALSE
XIAP	0.515948	0.0666891	0.105632	0.0111582	2.64118e-15	5.66858e-15	FALSE
XIRP1	2.40687	0.347808	0.257642	0.0663796	3.2457e-85	7.06293e-84	TRUE
XPA	0.680248	0.0435888	0.0641756	0.00411851	1.62537e-06	2.47716e-06	FALSE
XPC	0.506386	0.0940333	0.140715	0.0198007	4.77199e-26	1.54388e-25	FALSE
XPNPEP1	0.74917	0.131955	0.183518	0.0336788	2.04901e-43	1.28836e-42	FALSE
XPNPEP3	0.486745	0.0191271	0.0320226	0.00102545	0.0168089	0.0208548	FALSE
XPO1	0.861183	0.106619	0.151015	0.0228054	8.58672e-30	3.25333e-29	FALSE
XPO5	0.281344	0.065819	0.119483	0.0142762	3.536e-19	8.91123e-19	FALSE
XPO6	0.425013	0.147798	0.21632	0.0467942	5.08508e-60	5.41507e-59	FALSE
XPO7	1.17279	0.0922828	0.129429	0.0167519	2.96373e-22	8.30077e-22	FALSE
XPR1	0.436274	0.0519978	0.0832108	0.00692404	4.91321e-10	8.64953e-10	FALSE
XRCC1	0.371079	0.090959	0.151331	0.0229009	6.52638e-30	2.48967e-29	FALSE
XRCC2	0.00701041	0.00125032	0.0134784	0.000181667	0.314365	0.339973	FALSE
XRCC3	0.054119	0.00504415	0.0216037	0.000466721	0.1068	0.121957	FALSE
XRCC4	0.0266254	0.0255697	0.105204	0.0110678	3.42062e-15	7.3132e-15	FALSE
XRCC5	1.67738	0.131337	0.199533	0.0398135	3.71294e-51	3.0767e-50	FALSE
XRCC6	2.72952	0.156888	0.292077	0.0853092	4.70767e-110	1.8265e-108	FALSE
YAP1	1.32445	0.0711496	0.0943268	0.00889755	1.70716e-12	3.30791e-12	FALSE
YES1	0.335592	0.0855683	0.14212	0.0201981	1.52687e-26	5.04422e-26	FALSE
YIF1B	0.408248	0.03439	0.0610902	0.00373201	5.0144e-06	7.48496e-06	FALSE
YIPF1	0.26025	0.0610581	0.117735	0.0138615	1.15799e-18	2.86493e-18	FALSE
YIPF5	0.253144	0.0620037	0.120126	0.0144302	2.27605e-19	5.77375e-19	FALSE
YJEFN3	0.369463	0.00359351	0.00623776	3.89096e-05	0.641497	0.661726	FALSE
YLPM1	1.22748	0.121455	0.159979	0.0255934	2.8325e-33	1.24357e-32	FALSE
YTHDC2	0.523341	0.0753675	0.116601	0.0135958	2.47567e-18	6.05312e-18	FALSE
YTHDF1	1.46733	0.120108	0.16757	0.0280798	2.19221e-36	1.09066e-35	FALSE
YTHDF3	1.37648	0.0986972	0.139733	0.0195253	1.05104e-25	3.36346e-25	FALSE
YWHAQ	1.25276	0.156919	0.211721	0.0448256	1.62852e-57	1.63341e-56	FALSE
YWHAZ	1.84223	0.187308	0.283011	0.080095	3.66588e-103	1.26536e-101	FALSE
YY1	0.624934	0.102361	0.1555	0.0241802	1.65148e-31	6.6551e-31	FALSE
YY1AP1	1.26353	0.100856	0.144911	0.0209993	1.5337e-27	5.29756e-27	FALSE
ZAP70	0.0116555	0.0766422	0.204142	0.0416739	1.63404e-53	1.48159e-52	FALSE
ZBP1	-0.013446	0.0318354	0.168597	0.028425	8.10038e-37	4.09519e-36	FALSE
ZBTB1	0.73818	0.110663	0.152781	0.0233421	1.83745e-30	7.16793e-30	FALSE
ZBTB10	0.417143	0.0455734	0.0799674	0.00639479	2.2514e-09	3.86296e-09	FALSE
ZBTB16	1.76505	0.00490844	0.00801565	6.42506e-05	0.549628	0.5737	FALSE
ZBTB21	0.11151	0.0387105	0.102776	0.0105629	1.45028e-14	3.01439e-14	FALSE
ZBTB25	0.156545	0.0453297	0.106422	0.0113257	1.63555e-15	3.54215e-15	FALSE
ZBTB3	0.274043	0.0657283	0.117709	0.0138555	1.17801e-18	2.91302e-18	FALSE
ZBTB33	0.112064	0.0277353	0.0785654	0.00617252	4.26959e-09	7.25612e-09	FALSE
ZBTB4	1.87708	0.0824438	0.129653	0.0168099	2.51027e-22	7.0465e-22	FALSE
ZBTB40	0.415915	0.0428688	0.073157	0.00535194	4.55284e-08	7.43458e-08	FALSE
ZBTB48	0.134887	0.011014	0.0301544	0.000909286	0.024366	0.0298462	FALSE
ZBTB49	0.204553	0.0412145	0.0873207	0.00762491	6.56333e-11	1.19845e-10	FALSE
ZC2HC1A	0.0619936	0.0141567	0.0517842	0.0026816	0.000109779	0.000154036	FALSE
ZC3H12A	0.303369	0.209826	0.277457	0.0769826	4.56556e-99	1.46478e-97	FALSE
ZC3H12D	0.000646476	0.0189985	0.11496	0.0132157	7.34216e-18	1.76078e-17	FALSE
ZC3H18	0.914231	0.115667	0.162948	0.0265521	1.7916e-34	8.28741e-34	FALSE
ZC3H7A	0.296493	0.0509208	0.096997	0.00940841	3.95155e-13	7.83579e-13	FALSE
ZC3HAV1L	0.0380272	0.0225774	0.0884457	0.00782263	3.72132e-11	6.86011e-11	FALSE
ZC4H2	0.0465717	0.0202948	0.0778376	0.0060587	5.92632e-09	1.00072e-08	FALSE
ZCCHC10	0.605934	0.0811195	0.124104	0.0154018	1.41252e-20	3.7485e-20	FALSE
ZCCHC17	0.623433	0.100333	0.149513	0.0223542	3.13839e-29	1.14822e-28	FALSE
ZCCHC2	0.704401	0.150394	0.200132	0.0400529	1.84826e-51	1.55471e-50	FALSE
ZCCHC3	0.178497	0.0316829	0.075335	0.00567537	1.78964e-08	2.95713e-08	FALSE
ZCCHC8	0.655703	0.0607566	0.0907503	0.00823561	1.13828e-11	2.14016e-11	FALSE
ZDHHC17	0.272588	0.0520952	0.100237	0.0100475	6.34061e-14	1.29266e-13	FALSE
ZDHHC22	0.0549419	0.00670793	0.0263191	0.000692697	0.0494298	0.0586803	FALSE
ZEB1	0.861021	0.143141	0.19165	0.0367299	2.92781e-47	2.1645e-46	FALSE
ZEB2	0.303819	0.147972	0.230822	0.0532786	2.62618e-68	3.62094e-67	FALSE
ZER1	1.46853	0.0761254	0.107977	0.0116591	6.30193e-16	1.38703e-15	FALSE
ZFAND5	2.30453	0.119419	0.187038	0.0349833	4.66528e-45	3.15537e-44	FALSE
ZFAT	0.278265	0.107007	0.181958	0.0331086	1.06884e-42	6.57191e-42	FALSE
ZFHX3	0.304179	0.0260025	0.0498936	0.00248937	0.000194158	0.000270384	FALSE
ZFHX4	0.453766	0.0461536	0.0754498	0.00569268	1.70244e-08	2.8177e-08	FALSE
ZFPL1	0.976392	0.106784	0.145248	0.021097	1.15861e-27	4.01027e-27	FALSE
ZFX	0.999242	0.0644334	0.0886087	0.0078515	3.42555e-11	6.33588e-11	FALSE
ZFYVE1	0.866019	0.0685055	0.0958188	0.00918124	7.57396e-13	1.48833e-12	FALSE
ZFYVE21	0.364344	0.0601682	0.105786	0.0111907	2.40634e-15	5.17342e-15	FALSE
ZFYVE26	0.735068	0.0807011	0.116822	0.0136473	2.13684e-18	5.24258e-18	FALSE
ZGRF1	0.023443	0.0103446	0.0541563	0.0029329	5.22502e-05	7.4505e-05	FALSE
ZHX3	0.172996	0.0457822	0.101603	0.0103232	2.88009e-14	5.92472e-14	FALSE
ZIC4	0.0143009	0.000184345	0.00167583	2.80842e-06	0.900453	0.909173	FALSE
ZMIZ1	0.401559	0.0966162	0.152059	0.0231221	3.45728e-30	1.32901e-29	FALSE
ZMIZ2	0.876668	0.175538	0.234478	0.05498	1.72225e-70	2.50577e-69	FALSE
ZMPSTE24	0.656694	0.0589248	0.0887193	0.00787111	3.2381e-11	5.99139e-11	FALSE
ZMYM1	0.0817316	0.0117386	0.0393618	0.00154935	0.00329057	0.00428219	FALSE
ZMYM3	0.4524	0.0482962	0.0795574	0.00632938	2.71784e-09	4.6537e-09	FALSE
ZMYND10	0.0357187	-0.00130679	-0.00697243	4.86147e-05	0.602753	0.624851	FALSE
ZMYND19	0.372007	0.0576844	0.101752	0.0103535	2.64069e-14	5.44118e-14	FALSE
ZNF106	4.44116	0.111836	0.169832	0.028843	2.42496e-37	1.24865e-36	FALSE
ZNF142	0.524556	0.0552413	0.085396	0.00729248	1.70464e-10	3.06675e-10	FALSE
ZNF165	0.0127989	0.00108293	0.00940728	8.84969e-05	0.482556	0.508461	FALSE
ZNF177	0.0216756	0.00384996	0.0237095	0.000562142	0.0767292	0.0892469	FALSE
ZNF232	0.20608	0.0243678	0.0532905	0.00283987	6.8753e-05	9.75642e-05	FALSE
ZNF280C	0.0498395	0.0229866	0.0863005	0.00744778	1.09131e-10	1.97899e-10	FALSE
ZNF281	0.419644	0.0442412	0.075693	0.00572944	1.53117e-08	2.53927e-08	FALSE
ZNF296	-0.00296618	0.0145985	0.105059	0.0110374	3.73132e-15	7.96047e-15	FALSE
ZNF326	0.292333	0.0773676	0.13842	0.0191602	2.99243e-25	9.39002e-25	FALSE
ZNF341	0.126193	0.0258205	0.0673282	0.00453309	4.8728e-07	7.61185e-07	FALSE
ZNF346	0.37675	0.0173049	0.0302697	0.000916253	0.0238262	0.0292208	FALSE
ZNF395	0.138009	0.0179893	0.0481284	0.00231634	0.000325012	0.000447999	FALSE
ZNF408	0.333255	0.0435805	0.0791576	0.00626593	3.26261e-09	5.57317e-09	FALSE
ZNF410	0.523891	0.0829881	0.125003	0.0156258	7.4394e-21	1.99327e-20	FALSE
ZNF449	0.188371	0.0253421	0.0578614	0.00334794	1.54245e-05	2.25202e-05	FALSE
ZNF451	0.373905	0.0694949	0.117836	0.0138852	1.0819e-18	2.67933e-18	FALSE
ZNF469	0.119067	-0.00199933	-0.0059065	3.48867e-05	0.6593	0.678412	FALSE
ZNF512	0.384354	0.110369	0.175916	0.0309464	5.57452e-40	3.09318e-39	FALSE
ZNF592	1.59272	0.103876	0.152442	0.0232385	2.47446e-30	9.58567e-30	FALSE
ZNF608	0.16788	0.0372631	0.0846542	0.00716633	2.44902e-10	4.37294e-10	FALSE
ZNF639	0.437014	0.0645671	0.106665	0.0113773	1.41101e-15	3.0625e-15	FALSE
ZNF683	1.97294	0.101561	0.168703	0.0284607	7.30682e-37	3.70523e-36	FALSE
ZNF687	0.552869	0.0692723	0.104068	0.0108301	6.75337e-15	1.42498e-14	FALSE
ZNF76	1.26093	0.0619339	0.0863759	0.0074608	1.05128e-10	1.90847e-10	FALSE
ZNF768	2.14266	0.0725386	0.114036	0.0130041	1.34484e-17	3.1885e-17	FALSE
ZNF8	0.0733264	0.017619	0.060283	0.00363404	6.67583e-06	9.90589e-06	FALSE
ZNF827	0.570414	0.103465	0.153062	0.0234278	1.43598e-30	5.61489e-30	FALSE
ZNF829	0.0284983	0.00863067	0.0441944	0.00195314	0.000965509	0.00129104	FALSE
ZPR1	0.738996	0.1392	0.203645	0.0414712	2.95333e-53	2.62548e-52	FALSE
ZSCAN1	0.00437202	0.000597517	0.00868174	7.53725e-05	0.51696	0.542884	FALSE
ZSCAN12	0.0335589	0.0193997	0.0801464	0.00642344	2.0732e-09	3.56087e-09	FALSE
ZSCAN16	0.0491372	0.0177306	0.0673246	0.00453261	4.87965e-07	7.62016e-07	FALSE
ZSCAN20	0.147472	0.0159878	0.0400066	0.00160053	0.00281373	0.00367599	FALSE
ZSCAN26	0.282205	0.0539936	0.102245	0.0104541	1.98025e-14	4.10229e-14	FALSE
ZSWIM6	0.0157311	0.023049	0.110375	0.0121827	1.40933e-16	3.19749e-16	FALSE
ZUP1	0.128388	0.0465727	0.114877	0.0131967	7.75307e-18	1.85755e-17	FALSE
ZYG11B	1.49281	0.0244028	0.0347391	0.00120681	0.00949223	0.011979	FALSE
ZYX	1.20557	0.325496	0.344918	0.118968	1.72697e-155	1.7287e-153	TRUE
A2M	2.15398	0.15204	0.159096	0.0253114	6.3781e-33	2.73308e-32	FALSE
ACTA1	7.8575	0.0241063	0.105717	0.0111761	2.50937e-15	5.39031e-15	FALSE
ACTA2	6.45684	0.0755749	0.203311	0.0413352	4.39105e-53	3.87605e-52	FALSE
ACTB	1.13014	0.226557	0.275543	0.0759241	1.12007e-97	3.50373e-96	FALSE
ACTC1	4.08956	0.45714	0.239727	0.0574692	1.08485e-73	1.75718e-72	TRUE
ACTG1	2.90258	0.0468308	0.0652215	0.00425384	1.09647e-06	1.68339e-06	FALSE
ACTN3	0.463899	0.0130915	0.0204339	0.000417545	0.12716	0.144088	FALSE
ADCY9	2.48356	-0.00529563	-0.00986818	9.73809e-05	0.461364	0.487466	FALSE
ADH1B	0.799065	0.0396448	0.0429529	0.00184495	0.00133853	0.00177091	FALSE
ADIRF	0.191037	0.0351428	0.0759794	0.00577287	1.35087e-08	2.24621e-08	FALSE
AIF1	0.117714	0.195915	0.299784	0.0898707	4.09757e-116	1.73799e-114	FALSE
AK1	3.0835	0.0765822	0.167741	0.028137	1.85881e-36	9.26629e-36	FALSE
ALAS2	0.0803389	0.0021941	0.00735848	5.41472e-05	0.582825	0.606201	FALSE
ANKRD1	3.11702	0.435573	0.265445	0.0704611	1.57528e-90	4.21618e-89	TRUE
ANO5	3.69261	-0.0259354	-0.0531133	0.00282102	7.2689e-05	0.000103033	FALSE
ANXA6	3.37487	0.0736699	0.183306	0.0336011	2.56681e-43	1.60988e-42	FALSE
APOC1	0.253398	0.14577	0.218355	0.047679	3.79066e-61	4.20671e-60	FALSE
APOD	0.78957	0.0942575	0.0998703	0.00997408	7.82341e-14	1.58977e-13	FALSE
APOE	0.125844	0.0929419	0.173871	0.030231	4.40664e-39	2.39211e-38	FALSE
ARHGDIB	0.794751	0.364814	0.353859	0.125216	4.12383e-164	4.91423e-162	TRUE
ATG13	1.82607	0.0530675	0.0828457	0.00686341	5.84861e-10	1.02674e-09	FALSE
ATP2A1	1.98588	0.222678	0.131224	0.0172197	7.76539e-23	2.22982e-22	FALSE
B2M	4.08675	0.209517	0.341831	0.116848	1.40958e-152	1.28272e-150	FALSE
BGN	0.628548	0.252494	0.256422	0.0657524	2.11798e-84	4.47277e-83	TRUE
BIN1	5.14253	0.172139	0.378524	0.14328	2.18454e-189	3.90486e-187	FALSE
BNIP3L	1.32017	0.113441	0.155048	0.02404	2.47144e-31	9.91946e-31	FALSE
C1QA	0.110035	0.101183	0.201029	0.0404127	6.47462e-52	5.5394e-51	FALSE
C1QB	0.222785	0.259104	0.332573	0.110605	4.83657e-144	3.66774e-142	TRUE
C1R	0.844395	0.232594	0.241455	0.0583005	9.21806e-75	1.53277e-73	FALSE
C1S	1.10103	0.231147	0.239472	0.0573469	1.55885e-73	2.5087e-72	FALSE
C3	0.378474	0.178712	0.205935	0.0424091	1.90962e-54	1.76666e-53	FALSE
C7	0.139168	0.0346105	0.0866055	0.00750051	9.38009e-11	1.7078e-10	FALSE
CA3	7.72031	-0.0500771	-0.150479	0.022644	1.36505e-29	5.11002e-29	FALSE
CAMK1D	0.482977	0.0567992	0.085388	0.00729112	1.7113e-10	3.07654e-10	FALSE
CAPN2	2.67712	0.120334	0.207016	0.0428556	5.18116e-55	4.89277e-54	FALSE
CAV3	1.40393	0.0820519	0.112616	0.0126823	3.37594e-17	7.86986e-17	FALSE
CCL2	0.0956995	0.0868338	0.176041	0.0309903	4.90936e-40	2.73318e-39	FALSE
CCL21	0.0652866	0.0231323	0.0780593	0.00609326	5.36471e-09	9.07106e-09	FALSE
CCL4	0.0183915	0.10966	0.234341	0.0549157	2.08286e-70	3.02166e-69	FALSE
CCL5	0.167652	0.32847	0.358783	0.128725	5.5662e-169	7.33127e-167	TRUE
CCNI	3.77782	0.0470647	0.137598	0.0189332	5.73621e-25	1.77221e-24	FALSE
CD3D	-0.0331763	0.140727	0.297018	0.0882198	6.44551e-114	2.64424e-112	FALSE
CD52	0.0632884	0.0399002	0.111827	0.0125053	5.60164e-17	1.28902e-16	FALSE
CD63	3.66071	0.152088	0.265674	0.0705824	1.09412e-90	2.94412e-89	FALSE
CD74	0.737844	0.394482	0.400579	0.160463	6.31215e-214	1.57962e-211	TRUE
CD81	1.95449	0.138692	0.214564	0.0460378	4.67252e-59	4.86195e-58	FALSE
CFD	1.1301	0.0823938	0.072051	0.00519135	7.24174e-08	1.17411e-07	FALSE
CHRNA1	1.24519	0.292345	0.275437	0.0758658	1.33605e-97	4.15338e-96	TRUE
CHRND	1.2862	0.128455	0.135469	0.018352	3.03279e-24	9.15719e-24	FALSE
CHRNE	0.065562	0.00958967	0.034651	0.00120069	0.00967565	0.0121981	FALSE
CKM	7.0585	0.0251712	0.0789113	0.00622699	3.6497e-09	6.22165e-09	FALSE
CLU	0.510698	0.207089	0.228251	0.0520987	8.53402e-67	1.13296e-65	FALSE
CNN1	0.671898	0.127651	0.113488	0.0128795	1.92092e-17	4.5222e-17	FALSE
COL19A1	0.0509331	0.027799	0.091415	0.00835671	8.04383e-12	1.52382e-11	FALSE
COL1A1	1.02759	0.378268	0.309778	0.0959626	2.96767e-124	1.53126e-122	TRUE
COL1A2	0.95703	0.290121	0.242124	0.0586239	3.53006e-75	5.92885e-74	TRUE
COL22A1	0.183438	0.0524602	0.105098	0.0110457	3.64416e-15	7.78115e-15	FALSE
COL3A1	1.37715	0.348091	0.297299	0.0883865	3.86951e-114	1.60057e-112	TRUE
COL6A1	1.03036	0.192328	0.188379	0.0354866	1.0829e-45	7.46542e-45	FALSE
COTL1	0.259265	0.266522	0.331431	0.109846	5.21763e-143	3.84033e-141	TRUE
CRIP1	1.00668	0.193733	0.16572	0.0274632	1.29734e-35	6.27968e-35	FALSE
CRYAB	6.23807	0.0777847	0.124843	0.0155857	8.34536e-21	2.23242e-20	FALSE
CST3	2.05296	0.189991	0.260683	0.0679557	2.8968e-87	6.77499e-86	FALSE
CTPS1	0.958541	0.0932023	0.131296	0.0172387	7.35596e-23	2.11468e-22	FALSE
CTSB	3.116	0.0277566	0.0539143	0.00290676	5.64382e-05	8.03851e-05	FALSE
CXCL14	0.253164	0.0919529	0.143605	0.0206223	4.52255e-27	1.52427e-26	FALSE
DCN	1.0382	0.216715	0.187042	0.0349847	4.64676e-45	3.1471e-44	FALSE
DDX5	2.57741	0.0923481	0.151031	0.0228104	8.46585e-30	3.20997e-29	FALSE
DES	6.34898	0.1128	0.311149	0.0968137	2.14261e-125	1.15309e-123	FALSE
DMD3prime	1.22424	-0.00534083	-0.00817253	6.67902e-05	0.541843	0.566552	FALSE
DMD5prime	2.89596	-0.00886208	-0.0170885	0.000292017	0.202089	0.223823	FALSE
DMD_mid	3.21522	0.00868811	0.0204452	0.000418005	0.126951	0.143916	FALSE
DOCK8	0.0657799	0.190262	0.311201	0.0968459	1.93977e-125	1.05528e-123	FALSE
DUXA	0.106372	0.0153419	0.046182	0.00213277	0.000562714	0.00076553	FALSE
DYSF	3.03264	0.101456	0.200178	0.0400714	1.75101e-51	1.47788e-50	FALSE
Dp71	0.0800568	0.02188	0.0705856	0.00498232	1.32567e-07	2.12251e-07	FALSE
EBF3	0.334006	0.0810538	0.131597	0.0173178	5.86412e-23	1.69066e-22	FALSE
EEF1A1	2.72479	0.309137	0.310852	0.0966287	3.79435e-125	1.99902e-123	TRUE
ENO3	4.90919	0.00296153	0.00759122	5.76266e-05	0.570962	0.594356	FALSE
FABP4	1.10645	0.0305584	0.0273007	0.000745328	0.0415328	0.0496707	FALSE
FABP5	1.20508	0.0670863	0.0628822	0.00395417	2.62297e-06	3.95778e-06	FALSE
FBLN1	0.552083	0.110275	0.123569	0.0152692	2.06387e-20	5.44814e-20	FALSE
FBN1	0.126284	0.0364295	0.0920761	0.00847802	5.68108e-12	1.08196e-11	FALSE
FBP2	3.28849	-0.159799	-0.158019	0.02497	1.70338e-32	7.17627e-32	FALSE
FBXO28	1.781	0.0282336	0.0449041	0.00201638	0.000798131	0.00107527	FALSE
FBXO32	3.94941	-0.0270802	-0.0355114	0.00126106	0.00801362	0.0101668	FALSE
FKRP	1.14706	0.0517077	0.0753114	0.00567181	1.80807e-08	2.98562e-08	FALSE
FLNA	0.961515	0.308779	0.310982	0.0967096	2.95506e-125	1.57341e-123	TRUE
FN1	0.710497	0.290771	0.278257	0.0774269	1.19059e-99	3.86942e-98	TRUE
FRG2B	0.047764	0.0193063	0.0718621	0.00516416	7.83411e-08	1.26687e-07	FALSE
FSTL4	0.0558979	0.0192414	0.0709381	0.00503221	1.14747e-07	1.84191e-07	FALSE
FTH1	4.88883	0.0262311	0.0661999	0.00438242	7.54631e-07	1.16752e-06	FALSE
FTL	2.93536	0.134113	0.265214	0.0703384	2.27774e-90	6.06388e-89	FALSE
GAPDH	6.16104	0.0597741	0.204028	0.0416275	1.87121e-53	1.68442e-52	FALSE
GLUL	4.55738	-0.0967203	-0.170568	0.0290936	1.17655e-37	6.14037e-37	FALSE
GNE	0.81278	0.0279527	0.0416352	0.00173349	0.00187658	0.00246645	FALSE
GPNMB	0.203579	0.172396	0.254086	0.0645595	7.47925e-83	1.50336e-81	FALSE
GSN	1.79843	0.185112	0.225145	0.0506904	5.41114e-65	6.82185e-64	FALSE
GSTP1	2.06863	0.0761686	0.13817	0.0190909	3.6502e-25	1.14111e-24	FALSE
H3.Y	0.0326841	0.0212314	0.0838914	0.00703777	3.5433e-10	6.28428e-10	FALSE
HBA1	0.53312	-0.0317086	-0.038665	0.00149498	0.00388774	0.00503966	FALSE
HBA2	0.855473	-0.0631101	-0.0595418	0.00354522	8.65562e-06	1.27656e-05	FALSE
HBB	1.07801	-0.0423719	-0.0366066	0.00134004	0.00626984	0.00799708	FALSE
HBM	0.0487886	0.0130855	0.052434	0.00274932	8.98452e-05	0.000126776	FALSE
HEMGN	0.0789501	0.00160296	0.0056018	3.13801e-05	0.675848	0.694441	FALSE
HIF3A	0.281851	0.0291152	0.0508868	0.00258947	0.000144241	0.000201825	FALSE
HIGD1B	0.108004	0.0056068	0.0172174	0.000296439	0.198707	0.220272	FALSE
HLA-B	3.18341	0.25603	0.3587	0.128666	6.73371e-169	8.64159e-167	TRUE
HLA-DPA1	0.6	0.438084	0.433216	0.187676	7.88815e-254	3.58911e-251	TRUE
HLA-DPB1	0.491373	0.350601	0.372603	0.138833	4.07902e-183	6.37985e-181	TRUE
HLA-DQA1	0.488822	0.405902	0.410116	0.168195	3.94208e-225	1.16059e-222	TRUE
HLA-DRA	0.801312	0.43581	0.427649	0.182884	1.04674e-246	4.02997e-244	TRUE
HLA-DRB1	0.509011	0.360299	0.377025	0.142148	8.6898e-188	1.44975e-185	TRUE
HMGB1	3.63385	0.0642265	0.188225	0.0354286	1.28134e-45	8.79714e-45	FALSE
HP	0.108269	0.0105117	0.0300083	0.0009005	0.0250649	0.0306724	FALSE
HSPB1	4.61484	0.15896	0.191329	0.036607	4.18479e-47	3.06212e-46	FALSE
HSPB7	6.27216	0.076038	0.120707	0.0145701	1.52524e-19	3.89481e-19	FALSE
IFI27	1.29673	0.34917	0.326578	0.106653	1.13857e-138	7.70076e-137	TRUE
IFI30	0.237746	0.382907	0.423757	0.17957	8.33019e-242	2.97804e-239	TRUE
IGFBP5	3.59893	0.00396191	0.00561306	3.15065e-05	0.675233	0.693951	FALSE
IGFBP6	0.209508	0.0441483	0.0902381	0.00814291	1.48494e-11	2.78252e-11	FALSE
IGFBP7	1.03822	0.186648	0.183011	0.0334931	3.50925e-43	2.19273e-42	FALSE
IGHA1	0.177905	0.040949	0.0784825	0.00615951	4.43263e-09	7.5281e-09	FALSE
IGHG1	0.479871	0.454477	0.348304	0.121316	1.01025e-158	1.0992e-156	TRUE
IGHG2	0.108841	0.0993261	0.184482	0.0340336	7.32819e-44	4.72649e-43	FALSE
IGHG3	0.0185659	0.280323	0.321768	0.103535	1.90183e-134	1.20489e-132	TRUE
IGHG4	0.103136	0.14545	0.222182	0.0493648	2.67563e-63	3.17335e-62	FALSE
IGHGP	0.272684	0.174587	0.226271	0.0511985	1.21183e-65	1.54725e-64	FALSE
IGKC	1.4547	0.45597	0.34399	0.118329	1.30618e-154	1.25719e-152	TRUE
IGLC2	0.0502667	0.226474	0.293022	0.0858618	8.71396e-111	3.43412e-109	FALSE
IGLC3	0.16781	0.275107	0.302112	0.0912717	5.56173e-118	2.53059e-116	TRUE
IL17A	0.039033	0.0187157	0.0772939	0.00597435	7.55684e-09	1.2709e-08	FALSE
IL7R	-0.0275919	0.1139	0.264291	0.0698498	9.87777e-90	2.53529e-88	FALSE
ITM2B	2.5648	0.0747436	0.130529	0.0170379	1.30689e-22	3.71647e-22	FALSE
JCHAIN	0.503502	0.386652	0.330172	0.109014	7.07913e-142	4.92098e-140	TRUE
KCNQ1OT1	0.638891	0.0160076	0.0220538	0.00048637	0.0996918	0.11423	FALSE
KHDC1L	0.0381452	0.0101755	0.048166	0.00231996	0.000321519	0.000443428	FALSE
KLHL40	4.03748	0.157722	0.154518	0.0238757	3.96377e-31	1.58329e-30	FALSE
LAMA1	0.0494896	0.0179223	0.070931	0.00503121	1.1508e-07	1.84666e-07	FALSE
LAMA2	0.293829	0.0661165	0.112736	0.0127095	3.12368e-17	7.29198e-17	FALSE
LAPTM5	0.038817	0.194201	0.335911	0.112837	4.36796e-147	3.58388e-145	FALSE
LCP1	0.0866802	0.415155	0.441171	0.194631	3.05562e-264	1.91167e-261	TRUE
LGALS1	1.43402	0.146973	0.202564	0.0410322	1.06316e-52	9.23801e-52	FALSE
LGALS3	1.03775	0.213825	0.230359	0.0530654	4.92751e-68	6.7383e-67	FALSE
LILRA4	0.0616968	0.0168894	0.060746	0.00369008	5.6676e-06	8.44487e-06	FALSE
LINC00632	0.552413	0.0994336	0.141689	0.0200758	2.16798e-26	7.11056e-26	FALSE
LMNA	2.07903	0.141926	0.242683	0.0588951	1.5784e-75	2.6962e-74	FALSE
LMOD2	4.61188	0.0449132	0.093174	0.00868139	3.17163e-12	6.09133e-12	FALSE
LRP4	0.941063	0.00211326	0.00298574	8.91466e-06	0.823642	0.836341	FALSE
LST1	0.0384399	0.0574325	0.164493	0.0270579	4.17258e-35	1.98326e-34	FALSE
LTBP4	0.54216	0.0826037	0.10065	0.0101304	5.00103e-14	1.02206e-13	FALSE
LYVE1	0.231577	0.0797677	0.134008	0.0179582	9.37017e-24	2.78325e-23	FALSE
LYZ	0.324322	0.387244	0.423117	0.179028	5.26521e-241	1.75682e-238	TRUE
M6PR	1.60484	0.0822983	0.13235	0.0175165	3.31954e-23	9.68198e-23	FALSE
MATK	0.0703716	0.0640941	0.162085	0.0262717	4.0181e-34	1.82657e-33	FALSE
MB	6.41677	0.0237183	0.0753423	0.00567646	1.78398e-08	2.94876e-08	FALSE
MBD3L2	0.55453	0.0648608	0.0963154	0.00927666	5.76282e-13	1.13689e-12	FALSE
MBP	2.80654	-0.0550956	-0.0966477	0.00934077	4.79612e-13	9.47674e-13	FALSE
MGP	0.832387	0.226277	0.229217	0.0525405	2.31869e-67	3.11963e-66	FALSE
MGST1	0.58147	0.0656531	0.0897409	0.00805343	1.91933e-11	3.57775e-11	FALSE
MMP2	0.623152	0.181057	0.202598	0.0410459	1.02148e-52	8.89136e-52	FALSE
MUL1	2.24104	-0.0441513	-0.0747443	0.00558671	2.31137e-08	3.8079e-08	FALSE
MUSK	0.242529	0.11612	0.191114	0.0365247	5.31488e-47	3.86081e-46	FALSE
MUSTN1	4.69391	0.264267	0.272444	0.074226	1.88629e-95	5.58631e-94	TRUE
MYBPC2	1.31039	0.295552	0.183639	0.0337231	1.80198e-43	1.13732e-42	FALSE
MYF5	0.319814	0.0808384	0.104584	0.0109378	4.96141e-15	1.05398e-14	FALSE
MYH11	1.01802	0.000405896	0.000426322	1.81751e-07	0.974614	0.976175	FALSE
MYH3	0.564696	0.308173	0.281866	0.0794482	2.60849e-102	8.88128e-101	TRUE
MYH7	7.08635	-0.00859461	-0.0254087	0.0006456	0.0578449	0.068153	FALSE
MYH7B	3.25049	-0.0820963	-0.109019	0.0118851	3.30164e-16	7.36723e-16	FALSE
MYH8	0.212359	0.233254	0.263365	0.0693613	4.28072e-89	1.07663e-87	FALSE
MYL1	5.83221	0.0923477	0.113012	0.0127716	2.61488e-17	6.1185e-17	FALSE
MYL12A	6.91292	0.0611343	0.0884322	0.00782025	3.74682e-11	6.90458e-11	FALSE
MYL3	6.10905	0.0132504	0.0433498	0.00187921	0.00120684	0.00160218	FALSE
MYL4	0.346499	0.0509633	0.0901789	0.00813224	1.53108e-11	2.86684e-11	FALSE
MYL9	1.27149	0.0998754	0.099866	0.00997321	7.84287e-14	1.59308e-13	FALSE
MYLK4	1.35456	-0.118282	-0.120278	0.0144668	2.04984e-19	5.21579e-19	FALSE
MYLPF	1.61879	0.499836	0.270867	0.0733688	2.49917e-94	7.18871e-93	TRUE
MYMK	0.0413916	0.0349614	0.117667	0.0138456	1.21192e-18	2.99244e-18	FALSE
MYMX	0.0999921	0.0138209	0.0414014	0.00171408	0.0019906	0.00261426	FALSE
MYOC	0.187822	0.0149177	0.0304226	0.000925536	0.023126	0.028383	FALSE
MYOG	2.42299	0.112042	0.112684	0.0126976	3.23187e-17	7.53752e-17	FALSE
NCAPG2	0.474661	0.0389558	0.0618151	0.00382111	3.86617e-06	5.79173e-06	FALSE
NDUFA4L2	0.506428	0.0509024	0.0696074	0.00484519	1.97176e-07	3.13988e-07	FALSE
NEB	6.49999	0.0423682	0.138585	0.0192058	2.62636e-25	8.26205e-25	FALSE
NKG7	0.0486494	0.110946	0.224286	0.0503041	1.68735e-64	2.06989e-63	FALSE
NMRK2	3.21347	0.0084429	0.00923695	8.53212e-05	0.490519	0.5162	FALSE
NPL	0.33921	0.0608683	0.10541	0.0111113	3.02014e-15	6.4708e-15	FALSE
NT5C1A	2.32145	0.0780975	0.107629	0.011584	7.81205e-16	1.71338e-15	FALSE
NXT1	0.429175	0.0544856	0.0897503	0.00805513	1.91005e-11	3.56177e-11	FALSE
OTOA	0.0857173	0.0101455	0.0323913	0.0010492	0.0155888	0.0193891	FALSE
PCYT1A	2.44295	0.0557832	0.115608	0.0133652	4.78762e-18	1.15535e-17	FALSE
PFKM	4.75546	0.000351741	0.00071278	5.08055e-07	0.95757	0.960063	FALSE
PKNOX1	0.97278	0.0940506	0.126066	0.0158925	3.46838e-21	9.36818e-21	FALSE
PLA2G2A	0.160457	0.059144	0.106235	0.0112859	1.833e-15	3.96121e-15	FALSE
PLAC8	0.0341045	0.0306648	0.107152	0.0114816	1.04718e-15	2.28471e-15	FALSE
PLAC9	0.196939	0.0601227	0.116583	0.0135916	2.50595e-18	6.12416e-18	FALSE
PLP1	0.0852671	0.0389678	0.107661	0.0115908	7.66101e-16	1.68173e-15	FALSE
POLG2	0.362892	0.0531659	0.0927798	0.00860809	3.913e-12	7.49504e-12	FALSE
PPIA	2.98105	0.159753	0.260287	0.0677494	5.37503e-87	1.23972e-85	FALSE
PRAMEF5	0.103512	0.0153467	0.045507	0.00207088	0.000677532	0.000917988	FALSE
PRDX6	4.73362	-0.0364628	-0.114782	0.0131749	8.25193e-18	1.97517e-17	FALSE
PRKAB2	2.75389	0.0339949	0.0629129	0.00395803	2.5936e-06	3.91582e-06	FALSE
PTN	0.121342	0.0336104	0.0850935	0.00724091	1.97678e-10	3.54107e-10	FALSE
PTPRB	0.801851	0.0965661	0.0976466	0.00953485	2.75117e-13	5.49028e-13	FALSE
PTPRC	0.01694	0.273476	0.375091	0.140693	9.81046e-186	1.58391e-183	TRUE
PXDN	0.340957	0.101219	0.146401	0.0214333	4.41347e-28	1.54579e-27	FALSE
RBP4	0.0864861	0.0149577	0.048373	0.00233994	0.000302918	0.000418697	FALSE
RERGL	0.0889123	0.0180085	0.0566467	0.00320884	2.31988e-05	3.35384e-05	FALSE
RETNLB	0.0305311	0.0141346	0.0635483	0.00403839	2.05233e-06	3.11364e-06	FALSE
RNASE10	0.0493385	0.00759737	0.0326054	0.00106311	0.0149167	0.0185809	FALSE
RNASEH1	1.59184	0.0869461	0.133237	0.0177522	1.69026e-23	4.97925e-23	FALSE
RPL28	2.03015	0.114256	0.204317	0.0417453	1.32667e-53	1.20727e-52	FALSE
RPL3	2.05328	0.251271	0.293593	0.086197	3.13071e-111	1.24359e-109	TRUE
RPL38	4.06454	0.0318496	0.101474	0.0102969	3.10508e-14	6.37707e-14	FALSE
RYR2	0.135855	0.00512132	0.0132654	0.000175972	0.322072	0.347632	FALSE
RYR3	3.05221	-0.149377	-0.170757	0.0291579	9.77324e-38	5.122e-37	FALSE
S100A10	1.20182	0.452506	0.39154	0.153303	1.21778e-203	2.64999e-201	TRUE
S100A12	0.030011	0.0153761	0.0718798	0.00516671	7.77651e-08	1.25797e-07	FALSE
S100A4	0.845564	0.433584	0.406685	0.165393	4.66226e-221	1.29637e-218	TRUE
S100A6	1.38716	0.491358	0.428325	0.183463	1.45296e-247	6.06006e-245	TRUE
S100A8	0.0668094	0.0122748	0.0434112	0.00188453	0.00118758	0.00157871	FALSE
S100A9	0.145306	0.0460314	0.100766	0.0101537	4.67831e-14	9.56884e-14	FALSE
S100B	0.0460665	0.0295922	0.0915535	0.00838205	7.48014e-12	1.42026e-11	FALSE
SAA1	0.178375	0.205828	0.256868	0.0659814	1.06816e-84	2.30438e-83	FALSE
SAA2	0.0537763	0.178644	0.250012	0.0625059	3.42078e-80	6.50989e-79	FALSE
SCD	0.0856954	0.228237	0.321804	0.103558	1.77031e-134	1.13595e-132	FALSE
SCX	0.307189	0.0727319	0.127669	0.0162993	1.08285e-21	2.9762e-21	FALSE
SELENOP	3.0166	0.0342354	0.0605891	0.00367104	5.99175e-06	8.91246e-06	FALSE
SEMA6C	3.66197	0.00764145	0.0161738	0.000261592	0.227304	0.250035	FALSE
SFRP2	0.106004	0.0952898	0.190062	0.0361237	1.70315e-46	1.21428e-45	FALSE
SGCB	3.31197	0.0419449	0.0950168	0.00902819	1.17417e-12	2.28756e-12	FALSE
SGCD	1.72055	0.103749	0.149365	0.0223099	3.56363e-29	1.3019e-28	FALSE
SGCG	3.25998	-0.0312768	-0.0504333	0.00254351	0.000165313	0.000230986	FALSE
SIVA1	0.997344	0.0297291	0.0442459	0.0019577	0.000952336	0.00127479	FALSE
SLC22A3	0.893962	0.0235997	0.0273536	0.00074822	0.0411393	0.0492118	FALSE
SLC25A37	1.66894	0.0964814	0.141279	0.0199597	3.02455e-26	9.86181e-26	FALSE
SLC2A5	3.03033	0.0947952	0.196456	0.0385951	1.29036e-49	1.02675e-48	FALSE
SLN	5.42131	0.168212	0.330817	0.10944	1.86247e-142	1.33167e-140	FALSE
SOD2	1.62514	0.125187	0.183222	0.0335703	2.80627e-43	1.75787e-42	FALSE
SORBS2	0.362186	-0.0101674	-0.0165266	0.000273129	0.217325	0.239584	FALSE
SPARC	2.7605	0.236657	0.262099	0.0686959	3.15032e-88	7.6914e-87	FALSE
SPP1	0.0330226	0.0250568	0.0942361	0.00888044	1.79292e-12	3.46871e-12	FALSE
STBD1	3.89005	0.110414	0.244168	0.0596181	1.84346e-76	3.22605e-75	FALSE
SUV39H2	0.581798	0.028977	0.0460572	0.00212127	0.000582465	0.000791968	FALSE
SYNE1	2.0533	0.0484713	0.0769139	0.00591575	8.94735e-09	1.49921e-08	FALSE
TAGLN	1.1248	0.190385	0.188501	0.0355325	9.48004e-46	6.55354e-45	FALSE
TAZ	2.0728	-0.0207461	-0.0347199	0.00120547	0.00953189	0.012026	FALSE
TBC1D1	1.5896	0.0317398	0.0444154	0.00197273	0.00091017	0.00121998	FALSE
TCAP	6.82545	0.0101181	0.0292739	0.000856959	0.0288492	0.0350632	FALSE
THBS4	1.6596	0.319945	0.272428	0.074217	1.93811e-95	5.70602e-94	TRUE
TIMM17A	3.13879	-0.0167531	-0.0422729	0.001787	0.0015953	0.0021045	FALSE
TMEM108	1.97267	0.0190998	0.0236058	0.000557236	0.0780281	0.0906735	FALSE
TMSB10	0.431134	0.276086	0.343204	0.117789	7.20999e-154	6.6826e-152	TRUE
TMSB4X	1.98738	0.359601	0.347091	0.120472	1.46915e-157	1.53189e-155	TRUE
TNNC1	6.9084	0.0125711	0.0543364	0.00295244	4.93251e-05	7.04343e-05	FALSE
TNNC2	2.18934	0.374073	0.190652	0.0363482	8.87323e-47	6.39921e-46	FALSE
TNNI1	6.9499	0.0233102	0.0830539	0.00689794	5.29584e-10	9.31987e-10	FALSE
TNNI2	0.294006	0.328754	0.261909	0.0685965	4.24453e-88	1.03126e-86	TRUE
TNNT1	7.59367	-0.00613843	-0.0266666	0.000711109	0.0465009	0.0553609	FALSE
TNNT3	1.13285	0.43847	0.284093	0.080709	5.68428e-104	1.97568e-102	TRUE
TPI1	5.27141	-0.0092865	-0.0298594	0.000891581	0.0257957	0.0315204	FALSE
TPM1	0.94301	0.344354	0.273212	0.0746447	5.33307e-96	1.59832e-94	TRUE
TPM2	5.83653	0.0461224	0.168167	0.0282803	1.22977e-36	6.16732e-36	FALSE
TPM3	6.76299	0.0205512	0.0624153	0.00389568	3.11053e-06	4.68178e-06	FALSE
TRDN	4.53763	0.0354708	0.100919	0.0101847	4.2813e-14	8.76755e-14	FALSE
TRIM63	1.88523	0.0702662	0.10664	0.011372	1.43261e-15	3.10668e-15	FALSE
TTN	6.69524	-0.0187298	-0.0679076	0.00461144	3.88216e-07	6.08525e-07	FALSE
UBB	5.50498	0.0416361	0.142512	0.0203098	1.10832e-26	3.67119e-26	FALSE
UBC	4.37834	0.0857145	0.195943	0.0383938	2.31824e-49	1.82721e-48	FALSE
UGP2	4.74425	-0.0402058	-0.112294	0.0126099	4.15339e-17	9.65524e-17	FALSE
VCP	4.35133	0.0521585	0.111794	0.0124978	5.7226e-17	1.31565e-16	FALSE
VIM	1.12446	0.317578	0.330791	0.109423	1.96735e-142	1.38685e-140	TRUE
VWF	1.09473	0.108672	0.091371	0.00834867	8.23141e-12	1.55818e-11	FALSE
XCR1	0.0634144	0.0210537	0.0714643	0.00510715	9.23812e-08	1.48815e-07	FALSE
XIRP2	4.20283	0.16977	0.180826	0.0326981	3.50959e-42	2.10617e-41	FALSE
YBX3	4.9562	0.0365056	0.118007	0.0139256	9.63927e-19	2.39665e-18	FALSE
ZKSCAN3	0.531047	0.0466833	0.0729392	0.00532013	4.99106e-08	8.12895e-08	FALSE
ZSCAN4	0.337434	0.0194665	0.0360611	0.00130041	0.00709039	0.0090184	FALSE

### Sheet: 2a
gene	intercept	slope	r	r2	pval	pval_fdr_bh	R^2>0.05 & abs(slope)>0.25
A2ML1	0.0113324	-0.00284042	-0.0405161	0.00164156	0.35836	0.472864	FALSE
AAMP	1.91314	0.149556	0.20992	0.0440664	1.50477e-06	1.76378e-05	FALSE
AAR2	0.142782	0.026072	0.0651997	0.004251	0.139131	0.227046	FALSE
AARSD1	1.04489	0.0407347	0.0572779	0.00328076	0.193939	0.293518	FALSE
ABAT	0.0448532	0.00600334	0.025557	0.000653161	0.562434	0.668483	FALSE
ABCA1	1.44082	0.0911644	0.108682	0.0118117	0.0135071	0.0342266	FALSE
ABCA3	0.424902	0.0625916	0.100581	0.0101165	0.0223123	0.0514622	FALSE
ABCA4	0.0119524	0.000221559	0.00221369	4.90044e-06	0.959992	0.976958	FALSE
ABCA7	0.542476	0.0612805	0.0850734	0.00723748	0.0534445	0.104194	FALSE
ABCB1	0.00316874	0.0141361	0.092777	0.00860757	0.0351242	0.074427	FALSE
ABCB4	0.315929	0.0521537	0.0939414	0.00882498	0.0328851	0.0705185	FALSE
ABCB6	1.07149	0.0771569	0.102233	0.0104516	0.020193	0.0477853	FALSE
ABCC1	1.28719	0.14076	0.177609	0.0315449	4.97043e-05	0.00033258	FALSE
ABCC12	0.0116734	0.0108795	0.069975	0.0048965	0.112373	0.190201	FALSE
ABCC2	0.0924748	-0.00247807	-0.00706524	4.99177e-05	0.872799	0.916765	FALSE
ABCC3	-0.00351462	0.0121438	0.105294	0.0110869	0.0167257	0.0408835	FALSE
ABCC4	0.232177	0.00799954	0.0186589	0.000348156	0.672398	0.762946	FALSE
ABCC6	0.296116	0.0012093	0.00248115	6.15611e-06	0.955163	0.974041	FALSE
ABCC8	0.103214	0.0302415	0.0756927	0.00572938	0.0858509	0.153843	FALSE
ABCC9	1.8987	0.0226404	0.0329638	0.00108661	0.454954	0.569831	FALSE
ABCD1	1.14463	0.103475	0.133612	0.0178522	0.00235506	0.00805128	FALSE
ABCD3	1.05154	0.070885	0.100463	0.0100929	0.0224696	0.0517297	FALSE
ABCD4	0.21328	0.0509568	0.103485	0.0107091	0.0187058	0.0448599	FALSE
ABCF3	1.04956	0.120067	0.166703	0.02779	0.00014224	0.000777195	FALSE
ABCG1	1.31558	0.0476314	0.0629597	0.00396393	0.153258	0.244596	FALSE
ABCG2	0.00993143	0.00589571	0.0433941	0.00188305	0.325216	0.439326	FALSE
ABHD11	0.186728	0.046909	0.0891902	0.00795488	0.0428535	0.0869756	FALSE
ABHD6	0.103588	0.0328198	0.0846659	0.00716831	0.0546023	0.106171	FALSE
ABI3	0.0128638	0.0455468	0.153375	0.0235239	0.000471819	0.00211221	FALSE
ABI3BP	0.265758	0.10679	0.158268	0.0250487	0.000307134	0.00149388	FALSE
ABL1	0.736403	0.105337	0.142018	0.0201692	0.00121802	0.00467859	FALSE
ABL2	0.268571	0.0525853	0.097842	0.00957306	0.0262503	0.0586793	FALSE
ABO	0.0327692	0.00315576	0.017349	0.000300988	0.694196	0.780775	FALSE
ABTB1	0.158589	0.00656738	0.0185392	0.000343702	0.67438	0.764401	FALSE
ABTB2	0.736944	0.0602522	0.0861106	0.00741504	0.0505894	0.099685	FALSE
ACAA2	1.82319	0.104128	0.141116	0.0199138	0.00130959	0.00497305	FALSE
ACACA	0.238078	0.0373654	0.0767748	0.00589437	0.0814504	0.147542	FALSE
ACACB	2.46239	0.035107	0.0510134	0.00260237	0.247377	0.354458	FALSE
ACAP1	-0.0599115	0.106853	0.285926	0.0817538	3.64338e-11	1.36083e-09	FALSE
ACAP2	0.240066	0.0332773	0.0675181	0.0045587	0.125585	0.208683	FALSE
ACAT1	2.2752	0.00536589	0.00843967	7.1228e-05	0.848329	0.8986	FALSE
ACE	0.501767	0.0675159	0.100398	0.0100797	0.0225586	0.051863	FALSE
ACE2	0.00488606	0.00155005	0.0207932	0.000432358	0.637472	0.733615	FALSE
ACHE	3.15317	-0.0284865	-0.0507678	0.00257737	0.249663	0.356899	FALSE
ACKR3	0.341649	0.0506171	0.0718918	0.00516843	0.102844	0.177165	FALSE
ACLY	0.659281	0.0981745	0.13167	0.0173371	0.0027285	0.00909196	FALSE
ACOD1	0.00477662	-0.000857555	-0.0175999	0.000309756	0.690001	0.777877	FALSE
ACP5	-0.0159496	0.0369788	0.150852	0.0227562	0.000585871	0.00252131	FALSE
ACPP	0.0080371	-0.000653387	-0.0091705	8.4098e-05	0.835375	0.889775	FALSE
ACRBP	0.00469058	0.00443574	0.0505733	0.00255766	0.251484	0.358904	FALSE
ACRV1	0.00761776	0.00138243	0.0156584	0.000245185	0.722703	0.804597	FALSE
ACSL4	0.951738	0.16645	0.225152	0.0506933	2.35893e-07	3.58859e-06	FALSE
ACTBL2	-0.0029818	0.0036765	0.0786072	0.00617909	0.0744167	0.136932	FALSE
ACTL6A	0.366482	0.0121347	0.0223131	0.000497876	0.613074	0.711768	FALSE
ACTL7A	-0.0127476	0.0103145	0.10543	0.0111154	0.0165853	0.0406283	FALSE
ACTN1	0.271495	0.048615	0.0865064	0.00748336	0.0495341	0.0979141	FALSE
ACTN2	5.29026	0.0758516	0.188786	0.0356402	1.58253e-05	0.000128991	FALSE
ACTN4	0.665366	0.169564	0.200747	0.0402992	4.30895e-06	4.3745e-05	FALSE
ACVR1	0.631454	0.0921667	0.133393	0.0177938	0.00239462	0.00815866	FALSE
ACVR1B	0.648071	0.0307184	0.0487408	0.00237566	0.269095	0.378852	FALSE
ACVR2A	0.395568	0.00474128	0.00834997	6.97221e-05	0.849922	0.899526	FALSE
ACVRL1	0.315995	0.0544614	0.0909833	0.00827796	0.0388268	0.0804744	FALSE
ACYP2	1.9345	0.184037	0.256707	0.0658987	3.28743e-09	8.43774e-08	FALSE
ADA	0.112382	0.0634621	0.140534	0.0197497	0.00137207	0.00515945	FALSE
ADAM10	0.346213	0.0614774	0.103272	0.0106651	0.0189517	0.0452545	FALSE
ADAM12	0.0319951	0.0276271	0.111898	0.0125212	0.0109694	0.0286695	FALSE
ADAM17	0.304259	0.111451	0.181076	0.0327884	3.51071e-05	0.000249918	FALSE
ADAM28	0.0103462	0.00324833	0.0292017	0.000852741	0.508056	0.619897	FALSE
ADAM33	0.0254643	0.00562912	0.0352843	0.00124498	0.42382	0.539813	FALSE
ADAM8	-0.0344113	0.088667	0.248997	0.0619995	9.87013e-09	2.33019e-07	FALSE
ADAM9	1.22083	0.113146	0.153353	0.0235172	0.000472705	0.00211429	FALSE
ADAMDEC1	-0.00869982	0.0120073	0.11822	0.0139761	0.00718015	0.0202005	FALSE
ADAMTS1	2.14167	0.138372	0.153696	0.0236225	0.000458884	0.00206911	FALSE
ADAMTS12	0.0830032	0.0265311	0.0804175	0.00646697	0.0679616	0.127158	FALSE
ADAMTS19	0.0936838	0.0358122	0.100226	0.0100453	0.0227913	0.052326	FALSE
ADAMTS2	0.183114	0.0110107	0.0242041	0.000585839	0.583308	0.68677	FALSE
ADAMTS4	0.0246014	0.00573801	0.0334745	0.00112054	0.447995	0.562386	FALSE
ADAMTS5	0.157884	-0.00219235	-0.0056002	3.13622e-05	0.899016	0.936241	FALSE
ADAMTSL3	0.235541	0.0366445	0.0700606	0.00490848	0.111933	0.189678	FALSE
ADAR	0.776423	0.182034	0.228023	0.0519945	1.63859e-07	2.62856e-06	FALSE
ADCY2	2.15699	0.119534	0.158988	0.0252772	0.000288021	0.00141745	FALSE
ADCYAP1	-0.00138102	0.00148995	0.0561419	0.00315191	0.202944	0.304203	FALSE
ADCYAP1R1	0.0109018	0.00159729	0.015844	0.000251032	0.719553	0.802622	FALSE
ADD1	2.689	0.0963445	0.168786	0.0284888	0.000116936	0.000656861	FALSE
ADGRA1	0.0217156	-0.00137487	-0.0110181	0.000121398	0.802832	0.865427	FALSE
ADGRA2	0.264124	0.0509296	0.0890135	0.0079234	0.0432687	0.0876405	FALSE
ADGRA3	0.572903	0.0810388	0.125216	0.015679	0.00439012	0.0134389	FALSE
ADGRB1	0.0195104	0.00863365	0.0497142	0.00247151	0.259637	0.367605	FALSE
ADGRB2	0.198833	0.00640627	0.0136352	0.00018592	0.757324	0.830658	FALSE
ADGRD1	0.2266	0.00490867	0.0108128	0.000116916	0.806433	0.867814	FALSE
ADGRD2	-0.000382725	0.000519076	0.0350238	0.00122667	0.427252	0.543292	FALSE
ADGRE2	0.0101401	0.0138712	0.0758108	0.00574728	0.0853613	0.153075	FALSE
ADGRE5	1.0858	0.290465	0.3321	0.110291	9.44538e-15	6.22028e-13	TRUE
ADGRG5	-0.0133606	0.0191556	0.149319	0.0222961	0.000667143	0.00279983	FALSE
ADGRG6	0.0136125	-0.00226782	-0.028718	0.000824723	0.515111	0.626216	FALSE
ADGRL1	0.0181605	0.0454232	0.154878	0.0239873	0.000414063	0.00189673	FALSE
ADGRL4	0.111434	0.00803452	0.0234761	0.000551129	0.594688	0.696889	FALSE
ADIPOQ	0.0878045	0.00967817	0.0261913	0.000685983	0.552773	0.660608	FALSE
ADIPOR1	1.43585	0.154618	0.212943	0.0453448	1.0528e-06	1.28983e-05	FALSE
ADIPOR2	0.337447	0.018067	0.0370446	0.0013723	0.401055	0.516542	FALSE
ADM	0.10788	0.00779252	0.0206198	0.000425175	0.640282	0.735508	FALSE
ADNP	1.2645	0.101767	0.138136	0.0190815	0.00165902	0.00605205	FALSE
ADORA1	0.11098	0.0259969	0.0581104	0.00337681	0.187528	0.286414	FALSE
ADORA2A	-0.0111443	0.0255803	0.13942	0.019438	0.00149909	0.00555361	FALSE
ADORA2B	0.0105801	-0.000102848	-0.000893945	7.99138e-07	0.983838	0.991977	FALSE
ADORA3	-0.00261493	0.00552034	0.0779519	0.0060765	0.0768729	0.140522	FALSE
ADRA1A	0.0235381	0.00027761	0.00188251	3.54385e-06	0.965974	0.979874	FALSE
ADRA1B	0.0068258	0.0180612	0.094104	0.00885556	0.0325824	0.0700494	FALSE
ADRA2A	0.0181931	0.00488375	0.0350025	0.00122517	0.427534	0.543374	FALSE
ADRA2B	0.0630539	0.014519	0.0513487	0.00263669	0.244279	0.350823	FALSE
ADRA2C	0.0792089	-0.00355609	-0.0129889	0.000168711	0.768492	0.838706	FALSE
ADRB1	0.0248376	-0.00486674	-0.0371588	0.00138078	0.399603	0.514804	FALSE
ADRB2	0.752149	0.110049	0.148543	0.0220649	0.000712164	0.00296291	FALSE
ADRB3	0.00451051	-0.0019163	-0.0905147	0.0081929	0.039847	0.082173	FALSE
ADTRP	0.0985892	0.00757418	0.0272816	0.000744287	0.536357	0.646236	FALSE
AEBP1	0.223147	0.0309911	0.0643614	0.00414239	0.144296	0.233168	FALSE
AFAP1L2	0.0640583	0.0585653	0.150547	0.0226644	0.000601244	0.00257199	FALSE
AFF1	1.99709	0.0987619	0.142535	0.0203161	0.00116832	0.00450151	FALSE
AFF2	0.00618668	-0.000287634	-0.00299941	8.99644e-06	0.945811	0.967856	FALSE
AFG1L	0.240682	-0.00431786	-0.00970459	9.41791e-05	0.825936	0.881846	FALSE
AFM	-0.00227292	0.00310198	0.0692451	0.00479489	0.116178	0.19565	FALSE
AGAP1	0.696471	0.0577905	0.0846527	0.00716608	0.0546402	0.106194	FALSE
AGAP3	0.879374	0.127742	0.179391	0.032181	4.16051e-05	0.000287615	FALSE
AGER	0.067602	0.000233422	0.000940005	8.83609e-07	0.983006	0.991724	FALSE
AGMAT	1.2411	-0.0425917	-0.0542801	0.00294633	0.218351	0.321237	FALSE
AGO1	0.495828	0.0635361	0.101505	0.0103033	0.0211041	0.0492658	FALSE
AGR3	-0.00348383	0.00332106	0.0821814	0.00675378	0.062121	0.118309	FALSE
AGRP	0.00748631	0.0040307	0.034238	0.00117224	0.437703	0.552928	FALSE
AGTR1	0.0691815	0.0181202	0.0600085	0.00360102	0.173497	0.269151	FALSE
AGTR2	0	0	0	0	1	1	FALSE
AGXT	0.00344192	0.00929416	0.074299	0.00552035	0.0917981	0.162102	FALSE
AHCY	1.02526	0.147022	0.194997	0.0380239	8.13344e-06	7.34799e-05	FALSE
AHR	0.0716577	0.0621341	0.159157	0.025331	0.000283694	0.00140028	FALSE
AHRR	-0.00327875	0.00594951	0.0669901	0.00448768	0.128576	0.212943	FALSE
AHSG	0.00186006	-0.000626315	-0.0382543	0.00146339	0.385843	0.500686	FALSE
AIF1L	0.170871	0.0220933	0.0536182	0.00287491	0.224026	0.326862	FALSE
AIFM1	1.85081	0.0268118	0.0432002	0.00186625	0.327384	0.441898	FALSE
AIM2	0.00948173	0.00583851	0.0392121	0.00153759	0.374052	0.48868	FALSE
AIMP2	2.65067	0.0804313	0.104155	0.0108483	0.0179499	0.0433104	FALSE
AIP	0.868261	0.120437	0.159197	0.0253436	0.000282689	0.0013967	FALSE
AIRE	0.00710396	-0.00271956	-0.057542	0.00331109	0.191888	0.291396	FALSE
AKAP11	0.342237	0.0702127	0.122285	0.0149537	0.00541086	0.0159302	FALSE
AKAP4	0.00114954	-0.000119355	-0.00528165	2.78959e-05	0.904732	0.940042	FALSE
AKAP8	0.573363	0.0364247	0.055921	0.00312716	0.204729	0.30626	FALSE
AKR1B1	2.64418	0.128988	0.201706	0.0406854	3.86852e-06	3.96761e-05	FALSE
AKR1C3	0.282375	0.0976288	0.132822	0.0176417	0.00250095	0.00843482	FALSE
AKT1	1.33063	0.165215	0.260205	0.0677068	1.97255e-09	5.2522e-08	FALSE
AKT2	3.10372	0.079787	0.138096	0.0190705	0.00166425	0.00606228	FALSE
AKT3	0.178071	0.0845391	0.160297	0.025695	0.000256105	0.00129084	FALSE
AKTIP	2.04482	0.0781439	0.113498	0.0128817	0.00987251	0.02639	FALSE
ALAD	0.523578	0.107098	0.168557	0.0284113	0.000119503	0.000669027	FALSE
ALCAM	0.0357074	-0.00761853	-0.051216	0.00262307	0.245502	0.352074	FALSE
ALDH1B1	2.15425	0.139066	0.137729	0.0189693	0.00171286	0.00621671	FALSE
ALDH2	2.42697	0.0418053	0.045132	0.0020369	0.306195	0.418747	FALSE
ALDH3A2	0.954319	0.141965	0.185335	0.0343489	2.26991e-05	0.000176406	FALSE
ALDH7A1	0.579652	0.0497623	0.070454	0.00496377	0.109929	0.186823	FALSE
ALDOA	5.50207	0.015384	0.0418219	0.00174907	0.343068	0.458126	FALSE
ALG11	0.396522	0.0701341	0.129123	0.0166727	0.00330016	0.0106632	FALSE
ALG13	0.23546	0.0505224	0.102037	0.0104115	0.020435	0.0482668	FALSE
ALG2	0.303935	0.065394	0.111117	0.012347	0.0115435	0.0299665	FALSE
ALG6	0.150721	0.00350874	0.00950606	9.03653e-05	0.829442	0.884962	FALSE
ALG9	0.185924	0.0515668	0.101964	0.0103966	0.0205257	0.0483895	FALSE
ALKBH5	2.95538	0.0639132	0.111462	0.0124237	0.0112871	0.0293923	FALSE
ALOX12	0.00519475	0.00311162	0.0316802	0.00100363	0.472714	0.586789	FALSE
ALOX15	0.0016262	0.00617533	0.0555245	0.00308297	0.207963	0.309693	FALSE
ALOX5	-0.01378	0.0659593	0.205566	0.0422573	2.49408e-06	2.70192e-05	FALSE
ALPK1	0.0295908	0.025748	0.0881585	0.00777192	0.0453258	0.0908877	FALSE
ALPK3	3.68071	0.0954297	0.173767	0.030195	7.2514e-05	0.000445863	FALSE
ALPL	0.0120397	0.0068084	0.0503741	0.00253755	0.253359	0.361065	FALSE
ALX1	0.0370896	0.00120343	0.00654019	4.27741e-05	0.88218	0.924092	FALSE
ALYREF	1.57656	0.0568482	0.0741543	0.00549886	0.0924342	0.162758	FALSE
AMACR	0.278822	0.0206225	0.0394318	0.00155487	0.371378	0.486074	FALSE
AMER1	0.33578	0.055332	0.0928005	0.00861193	0.0350778	0.0743602	FALSE
AMFR	1.89402	0.163221	0.222666	0.0495801	3.22123e-07	4.69002e-06	FALSE
AMIGO1	0.791708	-0.0208953	-0.0306562	0.000939802	0.48715	0.599947	FALSE
AMIGO3	0.175178	-0.0297098	-0.0779644	0.00607845	0.0768254	0.140517	FALSE
AMOT	3.08568	0.101813	0.180986	0.0327559	3.54278e-05	0.000251512	FALSE
ANAPC1	0.792086	0.147103	0.188338	0.0354713	1.65898e-05	0.000134356	FALSE
ANGPT1	0.530574	0.00755951	0.0121533	0.000147702	0.783001	0.850091	FALSE
ANGPT2	0.105328	-0.000935577	-0.00301552	9.09335e-06	0.94552	0.967856	FALSE
ANGPTL2	1.22929	0.0468153	0.0550817	0.003034	0.211617	0.3141	FALSE
ANGPTL3	0.10879	0.00160263	0.00520103	2.70507e-05	0.906179	0.941044	FALSE
ANGPTL4	0.392013	0.00176917	0.00281313	7.9137e-06	0.949172	0.970692	FALSE
ANGPTL6	0.606732	0.127771	0.193025	0.0372588	1.00706e-05	8.79643e-05	FALSE
ANGPTL7	-0.00398107	0.0068231	0.0831151	0.00690813	0.0592007	0.113612	FALSE
ANGPTL8	0.00503427	-0.00108932	-0.0277907	0.000772322	0.528777	0.639413	FALSE
ANK1	1.51039	0.0634707	0.0904863	0.00818776	0.0399095	0.0822681	FALSE
ANKHD1	1.31268	0.0837776	0.117882	0.0138961	0.00734858	0.0205588	FALSE
ANKK1	0.00892991	-0.000910525	-0.0115115	0.000132514	0.794197	0.858336	FALSE
ANKRD13A	0.295669	0.0486541	0.0895423	0.00801783	0.042036	0.0857576	FALSE
ANKRD13D	0.0498504	0.0584132	0.15551	0.0241832	0.000391833	0.0018193	FALSE
ANKRD17	0.859417	0.104368	0.138146	0.0190843	0.0016577	0.00605162	FALSE
ANKRD30A	0.0181545	-0.00225154	-0.0177714	0.000315822	0.687139	0.775277	FALSE
ANKRD40	2.25469	0.208965	0.270825	0.0733463	3.993e-10	1.17559e-08	FALSE
ANKRD44	0.0767715	0.0376252	0.114232	0.013049	0.00940225	0.0253683	FALSE
ANKRD6	0.0340284	0.0159869	0.0703713	0.00495212	0.110348	0.187408	FALSE
ANKS1A	0.641015	-0.000912438	-0.00134422	1.80694e-06	0.9757	0.986541	FALSE
ANKS6	0.26927	-0.0213146	-0.0512348	0.002625	0.245329	0.352074	FALSE
ANKZF1	0.493944	0.0594	0.0927289	0.00859866	0.0352194	0.0745655	FALSE
ANO1	0.124432	0.0264145	0.0681623	0.0046461	0.12201	0.204029	FALSE
ANO3	0.00207502	0.000796683	0.0146344	0.000214165	0.740161	0.819218	FALSE
ANP32E	0.734019	0.0898817	0.132678	0.0176036	0.00252835	0.00849857	FALSE
ANPEP	0.0874228	0.0231648	0.0646866	0.00418436	0.142275	0.230748	FALSE
ANXA10	0.0048798	-0.00156176	-0.0464599	0.00215853	0.292169	0.403394	FALSE
ANXA2	2.07611	0.327183	0.371199	0.137789	2.65612e-18	2.9542e-16	TRUE
ANXA3	0.235136	0.0220161	0.0417182	0.00174041	0.344266	0.459334	FALSE
ANXA5	1.03049	0.10106	0.129929	0.0168817	0.00310835	0.0101483	FALSE
ANXA8	0.00538731	0.0044846	0.0400424	0.00160339	0.364013	0.478561	FALSE
AOAH	-0.0197147	0.0795612	0.224422	0.050365	2.58595e-07	3.8867e-06	FALSE
AOC3	0.211349	0.00358859	0.00766146	5.8698e-05	0.862168	0.909027	FALSE
AOX1	0.0554255	0.0126448	0.046527	0.00216476	0.291472	0.402726	FALSE
AP1B1	1.21798	0.0988098	0.129058	0.0166561	0.0033159	0.0107072	FALSE
AP1M1	1.06566	0.142495	0.193736	0.0375336	9.32658e-06	8.20905e-05	FALSE
AP1S3	0.0365477	-0.0103171	-0.0813357	0.00661549	0.0648675	0.122606	FALSE
AP2A1	1.95176	0.139824	0.214737	0.0461119	8.49642e-07	1.08967e-05	FALSE
AP2A2	0.630513	0.11599	0.163878	0.026856	0.000184851	0.000975926	FALSE
AP2M1	2.41029	0.131124	0.222195	0.0493707	3.41558e-07	4.91235e-06	FALSE
AP3B2	0.00362696	-0.000114098	-0.00193222	3.73347e-06	0.965076	0.97936	FALSE
AP3D1	2.01191	0.147527	0.22297	0.0497157	3.10127e-07	4.53856e-06	FALSE
AP3M2	0.296969	0.0535235	0.097607	0.00952712	0.0266147	0.0593877	FALSE
AP5B1	0.241956	0.0281016	0.059525	0.00354322	0.176995	0.273667	FALSE
APAF1	0.0658658	0.0337293	0.099599	0.00991995	0.0236607	0.0539752	FALSE
APC	0.262463	0.0523066	0.103355	0.0106823	0.0188555	0.045154	FALSE
APCDD1	0.0979633	-0.00635641	-0.0233681	0.00054607	0.596384	0.698223	FALSE
APELA	0.00181733	0.00325677	0.0449207	0.00201787	0.308468	0.420791	FALSE
APEX1	1.09848	0.0948033	0.132414	0.0175336	0.00257944	0.0086645	FALSE
APEX2	0.236187	0.0660795	0.122557	0.0150203	0.0053079	0.0157103	FALSE
APH1B	0.218074	0.0107282	0.0242483	0.00058798	0.582621	0.686352	FALSE
API5	1.1376	0.0891303	0.119313	0.0142356	0.00665977	0.0189927	FALSE
APLF	0.132297	0.0372635	0.0935494	0.00875149	0.0336249	0.0718892	FALSE
APLN	0.246772	0.082303	0.135264	0.0182964	0.0020747	0.00725131	FALSE
APLNR	0.127247	0.0650745	0.141782	0.0201021	0.00124146	0.00475236	FALSE
APMAP	0.440326	0.0707419	0.116863	0.0136568	0.00787743	0.021796	FALSE
APOB	0.00430064	0.0051855	0.0396453	0.00157175	0.368793	0.483449	FALSE
APOBEC3B	0.0019502	0.00272616	0.0250643	0.000628219	0.569994	0.674976	FALSE
APOBEC3C	0.220956	0.265075	0.347262	0.120591	4.53619e-16	3.60375e-14	TRUE
APOBEC3D	-0.00646458	0.0283381	0.151283	0.0228867	0.000564693	0.00244488	FALSE
APOBEC3F	-0.0208701	0.0209371	0.161383	0.0260445	0.000232155	0.00119051	FALSE
APOBEC3G	-0.0778089	0.102932	0.300798	0.0904795	2.98334e-12	1.34519e-10	FALSE
APOL1	0.202909	0.5355	0.503472	0.253484	1.6327e-34	1.02146e-31	TRUE
APOL2	0.749335	0.554438	0.535485	0.286744	1.25733e-39	3.14646e-36	TRUE
APOL3	-0.200929	0.5264	0.532393	0.283443	4.14361e-39	6.91292e-36	TRUE
APOL6	0.94512	0.252947	0.299127	0.0894771	3.98078e-12	1.68846e-10	TRUE
APOM	0.145526	0.0328264	0.0766722	0.00587863	0.0818597	0.148069	FALSE
APP	1.29909	0.161641	0.160734	0.0258353	0.000246205	0.00124992	FALSE
APPBP2	0.637581	0.0118617	0.018624	0.000346853	0.672977	0.763168	FALSE
APTX	0.389584	0.0129844	0.0226443	0.000512764	0.607813	0.707466	FALSE
AQP4	0.654701	-0.129952	-0.216667	0.0469444	6.7324e-07	8.9142e-06	FALSE
AQP5	0.00679298	-0.000517798	-0.00865752	7.49527e-05	0.844463	0.896212	FALSE
AQP7	0.292924	0.0860983	0.143678	0.0206434	0.0010648	0.0041603	FALSE
AQP8	-0.0011752	0.00359847	0.0471845	0.00222638	0.284699	0.395371	FALSE
AQP9	0.00025043	0.00102824	0.019018	0.000361686	0.66647	0.758109	FALSE
AR	1.41958	0.0606009	0.0932174	0.00868949	0.0342624	0.0731273	FALSE
ARC	-0.00161234	0.00519063	0.0682644	0.00466003	0.12145	0.203229	FALSE
ARF1	1.89345	0.105063	0.147923	0.0218811	0.00075014	0.00309773	FALSE
ARF6	1.17969	0.201108	0.263162	0.0692542	1.27336e-09	3.50174e-08	FALSE
ARFIP1	0.169876	0.0496197	0.109731	0.0120409	0.0126277	0.0323118	FALSE
ARG2	-0.00417502	0.0154556	0.0827425	0.00684633	0.0603521	0.115511	FALSE
ARHGAP35	1.66816	0.112792	0.155966	0.0243253	0.000376466	0.0017593	FALSE
ARHGAP36	0.263439	0.0743616	0.096954	0.00940008	0.0276497	0.061206	FALSE
ARHGEF2	0.732555	0.167365	0.209744	0.0439926	1.53609e-06	1.7921e-05	FALSE
ARHGEF7	1.07939	0.0995272	0.134407	0.0180651	0.00221617	0.00764961	FALSE
ARID1A	0.907253	0.0849288	0.119138	0.0141939	0.00674075	0.0191908	FALSE
ARID3B	0.063923	0.0256879	0.0904056	0.00817318	0.0400875	0.082567	FALSE
ARL4D	0.122395	-0.00905881	-0.0285382	0.000814426	0.517747	0.627896	FALSE
ARL8B	1.04119	0.102293	0.136962	0.0187585	0.00181875	0.00653469	FALSE
ARMC5	0.312162	0.0991815	0.161631	0.0261245	0.000226994	0.00116763	FALSE
ARMC7	0.0394366	0.0238827	0.0890849	0.00793611	0.0431005	0.0873352	FALSE
ARMH3	0.453359	0.08881	0.149572	0.0223717	0.000653046	0.0027559	FALSE
ARNT	1.27076	0.0430733	0.0574523	0.00330076	0.192583	0.292347	FALSE
ARNTL	0.119494	0.00853789	0.0235321	0.00055376	0.593809	0.696185	FALSE
ARR3	-0.00196602	0.00304394	0.065033	0.00422929	0.140147	0.228331	FALSE
ARRB1	0.125781	0.0600218	0.140356	0.0196998	0.00139163	0.00521731	FALSE
ARRB2	0.505147	0.0810448	0.122019	0.0148887	0.00551337	0.0161939	FALSE
ARRDC3	0.622781	0.0505099	0.0655661	0.00429891	0.136919	0.224094	FALSE
ART1	1.55715	0.0465959	0.0627744	0.00394062	0.154474	0.245971	FALSE
ART3	1.66681	-0.0552035	-0.0696067	0.00484509	0.114281	0.192974	FALSE
ART4	0.0061747	0.00365785	0.0354765	0.00125858	0.421299	0.537087	FALSE
ARX	0.428841	0.0541232	0.0874477	0.0076471	0.047098	0.0938398	FALSE
ASCC2	1.03823	0.0610149	0.0822157	0.00675943	0.0620115	0.118159	FALSE
ASCC3	0.35209	0.0737975	0.12497	0.0156175	0.00446851	0.0136454	FALSE
ASCL1	0.00995558	-0.00165569	-0.0229077	0.000524764	0.603642	0.704244	FALSE
ASCL2	-0.00524095	0.00572629	0.105049	0.0110354	0.0169827	0.0413819	FALSE
ASF1B	0.00979954	0.000690011	0.00757808	5.74273e-05	0.863653	0.910018	FALSE
ASH2L	0.787513	0.0882204	0.122453	0.0149947	0.00534727	0.0157988	FALSE
ASIC1	0.0715704	0.00348774	0.0120187	0.000144449	0.785345	0.851712	FALSE
ASPM	-0.000118461	0.0101242	0.0735505	0.00540967	0.0951264	0.166763	FALSE
ASPN	0.116887	0.0121132	0.0350282	0.00122697	0.427195	0.543292	FALSE
ASTN2	0.147129	0.01822	0.0500189	0.00250189	0.256725	0.364721	FALSE
ASXL1	0.649603	0.0537357	0.0807189	0.00651554	0.0669329	0.125785	FALSE
ATAD3A	0.814158	0.0631181	0.0899869	0.00809764	0.0410229	0.0841587	FALSE
ATF1	0.592909	0.0523437	0.0775307	0.00601101	0.0784863	0.142845	FALSE
ATF2	0.385109	0.0342894	0.0622633	0.00387672	0.157864	0.249956	FALSE
ATF3	0.164624	0.0515584	0.112876	0.0127411	0.0102865	0.0272115	FALSE
ATF4	3.277	0.0690585	0.120386	0.0144928	0.0061818	0.0178225	FALSE
ATF6	0.528018	0.135987	0.197353	0.0389484	6.2831e-06	5.9785e-05	FALSE
ATG10	0.0702466	0.0132219	0.0455568	0.00207542	0.301661	0.414215	FALSE
ATG16L1	0.679756	0.0690263	0.102625	0.0105319	0.0197164	0.0468216	FALSE
ATG2A	0.608438	0.0616941	0.0960102	0.00921796	0.0292068	0.0639738	FALSE
ATG5	1.0011	0.141923	0.209392	0.0438449	1.60079e-06	1.84668e-05	FALSE
ATG7	0.394234	0.139383	0.236701	0.0560274	5.28966e-08	9.99047e-07	FALSE
ATIC	1.31748	0.0989382	0.137466	0.018897	0.00174845	0.00633211	FALSE
ATL1	0.0224377	0.00877664	0.0492524	0.0024258	0.264095	0.372651	FALSE
ATL2	1.3235	-0.0220572	-0.0290398	0.000843311	0.510412	0.622165	FALSE
ATL3	0.292557	0.0651926	0.116527	0.0135786	0.00805859	0.0221989	FALSE
ATM	0.197922	0.0714436	0.147266	0.0216873	0.00079238	0.00324008	FALSE
ATOH1	0.00722525	-0.00174741	-0.0302576	0.000915521	0.492833	0.605757	FALSE
ATOH7	0.00763112	0.000876759	0.0102624	0.000105317	0.816104	0.87556	FALSE
ATOH8	0.678401	0.0586336	0.0847321	0.00717953	0.0544127	0.105885	FALSE
ATP10D	0.0026065	0.0343767	0.143439	0.0205747	0.00108574	0.00422649	FALSE
ATP13A2	0.246785	0.0569885	0.112646	0.0126892	0.0104436	0.0275832	FALSE
ATP1A1	1.85244	0.168466	0.237734	0.0565177	4.60964e-08	8.83957e-07	FALSE
ATP2A2	3.85128	0.080035	0.0928962	0.00862971	0.0348892	0.074023	FALSE
ATP2B1	0.802622	0.132651	0.185373	0.0343633	2.26078e-05	0.000176249	FALSE
ATP5F1A	5.20778	0.0422627	0.100173	0.0100345	0.0228646	0.05247	FALSE
ATP5F1C	2.23077	0.0899394	0.130803	0.0171095	0.00291208	0.00958881	FALSE
ATP6V1B1	0.0215761	-0.00256074	-0.0194846	0.000379651	0.658797	0.751896	FALSE
ATP6V1H	0.84137	0.0551833	0.0770501	0.00593671	0.0803607	0.145885	FALSE
ATP7A	0.21046	0.0393687	0.0788623	0.00621926	0.0734779	0.135454	FALSE
ATP7B	0.151182	-0.00705526	-0.0198631	0.000394543	0.6526	0.746063	FALSE
ATPAF1	1.98888	0.11242	0.161158	0.025972	0.000236929	0.00121127	FALSE
ATPSCKMT	0.212895	0.0870495	0.170056	0.0289192	0.000103652	0.000598213	FALSE
ATR	0.273895	0.064821	0.117751	0.0138652	0.00741481	0.0207209	FALSE
ATRX	1.1854	0.0874651	0.122709	0.0150575	0.00525116	0.0155607	FALSE
ATXN1	1.60017	0.109943	0.188046	0.0353614	1.71071e-05	0.000137876	FALSE
ATXN1L	0.338946	0.136978	0.213731	0.0456811	9.58345e-07	1.19218e-05	FALSE
ATXN2	0.953077	0.0926529	0.125285	0.0156963	0.00436832	0.0133803	FALSE
ATXN2L	0.933758	0.120121	0.154874	0.023986	0.000414211	0.00189673	FALSE
ATXN3	0.205344	0.0287358	0.0625119	0.00390774	0.156208	0.247882	FALSE
ATXN7L2	0.931872	-0.0323103	-0.0407736	0.00166249	0.355311	0.470085	FALSE
AUNIP	0.00169662	0.00197094	0.0323129	0.00104412	0.463913	0.579067	FALSE
AURKA	0.170254	0.01929	0.047853	0.00228991	0.277923	0.388224	FALSE
AURKB	-0.013003	0.0128453	0.0964082	0.00929454	0.0285413	0.0628737	FALSE
AURKC	0.0434668	0.0279813	0.097439	0.00949435	0.0268777	0.0598413	FALSE
AVPR1A	0.0277656	-0.00220393	-0.0157515	0.00024811	0.721122	0.803655	FALSE
AVPR2	0.0638527	0.010101	0.0347344	0.00120648	0.431084	0.54636	FALSE
AXIN1	0.957065	0.130694	0.170145	0.0289493	0.000102781	0.000595391	FALSE
AXIN2	0.525431	0.0286878	0.0499275	0.00249276	0.257596	0.36575	FALSE
AXL	0.365857	0.073125	0.106187	0.0112757	0.0158184	0.0390108	FALSE
B3GAT1	0.00454619	0.0108628	0.0762336	0.00581157	0.0836278	0.150506	FALSE
B4GAT1	1.01669	0.103669	0.13878	0.0192599	0.00157695	0.00580769	FALSE
BAALC	0.0359026	0.000808341	0.00431893	1.86532e-05	0.922036	0.951699	FALSE
BAAT	0.00514873	0.00245668	0.0295447	0.000872888	0.503084	0.615031	FALSE
BACE1	0.549673	0.0549249	0.0857182	0.0073476	0.0516544	0.101136	FALSE
BACE2	0.186299	0.0669744	0.141069	0.0199004	0.0013146	0.00498451	FALSE
BACH2	0.537048	0.10076	0.144432	0.0208607	0.00100122	0.00394574	FALSE
BAD	0.993487	0.134921	0.192573	0.0370842	1.05737e-05	9.1718e-05	FALSE
BAG2	0.826525	0.117022	0.154841	0.0239758	0.000415403	0.00189871	FALSE
BAG3	3.1792	0.091408	0.136555	0.0186473	0.00187727	0.00669689	FALSE
BAG6	2.94333	0.125857	0.221483	0.0490546	3.73142e-07	5.32073e-06	FALSE
BAIAP2	0.0604424	0.00631189	0.0226863	0.00051467	0.607146	0.706877	FALSE
BAK1	0.771984	0.0933623	0.13286	0.0176517	0.00249386	0.00842223	FALSE
BANK1	0.0159427	-0.00230635	-0.0256705	0.000658975	0.560699	0.66769	FALSE
BAP1	1.48948	0.167711	0.223889	0.0501263	2.76463e-07	4.10071e-06	FALSE
BARD1	0.157875	0.0354462	0.0808329	0.00653396	0.0665471	0.125261	FALSE
BARHL2	-0.00567348	0.010319	0.0773808	0.00598779	0.0790671	0.14385	FALSE
BARX2	0.00890217	-0.00252624	-0.0539472	0.0029103	0.221192	0.323893	FALSE
BATF	0.0133439	0.058937	0.174487	0.0304456	6.76022e-05	0.000419863	FALSE
BATF3	0.0154174	0.0144492	0.0698828	0.00488361	0.112848	0.190877	FALSE
BAX	0.176714	0.0600626	0.127716	0.0163114	0.00366048	0.0116101	FALSE
BAZ2B	0.163754	0.0305143	0.0711435	0.0050614	0.106485	0.181958	FALSE
BBC3	0.223579	0.0182175	0.0356056	0.00126776	0.419609	0.535299	FALSE
BCAM	0.46475	0.0899928	0.134753	0.0181585	0.00215792	0.00750029	FALSE
BCAN	0.00430157	-0.000663189	-0.0175445	0.000307809	0.690926	0.778437	FALSE
BCAR1	0.219163	0.0397144	0.0850677	0.00723651	0.0534607	0.104194	FALSE
BCAR3	0.315927	0.0293693	0.0512953	0.0026312	0.244771	0.351428	FALSE
BCAS3	0.713753	0.0568128	0.0809144	0.00654715	0.0662723	0.12479	FALSE
BCCIP	1.56472	0.104667	0.143616	0.0206257	0.00107016	0.00417795	FALSE
BCHE	0.024412	0.00173757	0.0114458	0.000131007	0.795345	0.85902	FALSE
BCKDK	2.28879	0.0594661	0.08681	0.00753598	0.0487371	0.0966735	FALSE
BCL10	0.142467	0.035924	0.0843124	0.00710859	0.0556234	0.107696	FALSE
BCL11A	0.00479006	0.00504278	0.0449677	0.00202209	0.307962	0.42033	FALSE
BCL11B	0.0286337	0.0139262	0.0620796	0.00385388	0.159097	0.25143	FALSE
BCL2	0.60163	-0.00697129	-0.011351	0.000128844	0.797003	0.860069	FALSE
BCL2A1	-0.00336113	0.0070429	0.0521961	0.00272443	0.236572	0.341617	FALSE
BCL2L1	0.560064	0.176457	0.2345	0.0549905	7.07585e-08	1.27851e-06	FALSE
BCL2L11	0.0508977	0.0364643	0.113749	0.0129388	0.00970935	0.0260564	FALSE
BCL2L12	0.429629	0.093724	0.150628	0.0226889	0.000597109	0.00256306	FALSE
BCL2L13	2.19271	0.192254	0.293285	0.0860159	1.07563e-11	4.30683e-10	FALSE
BCL2L2	1.12132	0.08446	0.108091	0.0116836	0.0140259	0.0353117	FALSE
BCL3	0.547905	0.0831392	0.116639	0.0136048	0.0079976	0.022054	FALSE
BCL6	1.11624	0.0429889	0.0568587	0.00323291	0.197227	0.297612	FALSE
BCL6B	0.0878563	0.00142805	0.00491179	2.41256e-05	0.911375	0.943829	FALSE
BCL7B	1.20507	0.20921	0.271928	0.0739451	3.36872e-10	1.00961e-08	FALSE
BCL7C	0.122403	0.062747	0.14504	0.0210366	0.000952578	0.00378987	FALSE
BCOR	0.477368	0.111136	0.167445	0.0280378	0.000132695	0.000733855	FALSE
BCORL1	0.169299	0.026149	0.0621513	0.00386278	0.158615	0.250986	FALSE
BCR	0.187077	0.0739684	0.136569	0.0186512	0.00187522	0.00669689	FALSE
BDKRB1	0.0154308	0.000982795	0.00655631	4.29853e-05	0.881892	0.924092	FALSE
BDKRB2	0.0390998	-0.00267817	-0.012375	0.00015314	0.779144	0.846822	FALSE
BDNF	0.00454219	-0.000596259	-0.0139951	0.000195862	0.751128	0.826499	FALSE
BEAN1	0.000929376	0.0031712	0.0393995	0.00155232	0.371771	0.486461	FALSE
BECN1	2.26644	0.125487	0.254853	0.0649498	4.29692e-09	1.06995e-07	FALSE
BEX2	0.139062	-0.0101716	-0.0271162	0.000735289	0.538831	0.648593	FALSE
BFSP1	-0.00703859	0.00950938	0.103357	0.0106827	0.0188534	0.045154	FALSE
BHMT	0	0	0	0	1	1	FALSE
BICRAL	0.532687	0.0499719	0.0807064	0.00651352	0.0669753	0.125785	FALSE
BID	0.042462	0.010431	0.0499289	0.0024929	0.257583	0.36575	FALSE
BIK	-0.00106896	0.00193373	0.049798	0.00247985	0.258834	0.366883	FALSE
BIRC2	1.20628	0.0998081	0.133953	0.0179435	0.00229448	0.00788761	FALSE
BIRC5	0.00761631	0.00128098	0.0103573	0.000107274	0.814435	0.874272	FALSE
BIRC7	0.000367049	0.00275163	0.0265288	0.000703775	0.547665	0.656385	FALSE
BLM	0.000985772	0.00280403	0.0401006	0.00160806	0.363315	0.478021	FALSE
BLNK	0.0305046	0.00577619	0.0296063	0.00087653	0.502194	0.614243	FALSE
BLOC1S2	0.478763	0.157162	0.230432	0.0530987	1.2026e-07	2.04034e-06	FALSE
BLVRA	1.23848	0.143211	0.197566	0.0390323	6.13764e-06	5.87359e-05	FALSE
BMI1	1.11489	0.0664708	0.0902912	0.0081525	0.0403413	0.0830215	FALSE
BMP2	0.0742943	0.0126319	0.0403552	0.00162854	0.360274	0.474858	FALSE
BMP2K	0.325618	0.0270096	0.0495466	0.00245486	0.26125	0.369366	FALSE
BMP4	0.0999878	0.00420238	0.013741	0.000188814	0.755502	0.829048	FALSE
BMP5	0.0745664	0.0375887	0.106183	0.0112748	0.0158225	0.0390108	FALSE
BMP6	0.120765	0.00769816	0.0233998	0.000547553	0.595886	0.697966	FALSE
BMP7	0.00424246	0.00599472	0.0508251	0.00258319	0.249128	0.356355	FALSE
BMP8A	0.0141903	0.00166522	0.0117893	0.000138987	0.789346	0.854569	FALSE
BMP8B	0.00596043	0.00491319	0.0398833	0.00159067	0.365923	0.480568	FALSE
BMPER	0.0727394	0.0113548	0.0401276	0.00161023	0.362991	0.477721	FALSE
BMPR1A	0.980202	0.0545122	0.0743026	0.00552088	0.0917826	0.162102	FALSE
BMPR1B	0.0923473	0.00872672	0.0287454	0.000826296	0.514711	0.625881	FALSE
BMPR2	0.783701	0.156548	0.211945	0.0449208	1.18522e-06	1.41914e-05	FALSE
BNC2	1.6763	0.109542	0.138598	0.0192094	0.00159978	0.00587877	FALSE
BNIP3	2.35647	0.105554	0.160925	0.0258969	0.000241982	0.00123332	FALSE
BOLL	0.339315	-0.0164517	-0.0337006	0.00113573	0.444932	0.5598	FALSE
BRAF	0.524317	0.0304964	0.0497289	0.00247297	0.259496	0.367605	FALSE
BRCA1	0.0835268	0.0176296	0.0600031	0.00360037	0.173536	0.269151	FALSE
BRCA2	0.00254177	0.00464447	0.0482227	0.00232543	0.274223	0.384342	FALSE
BRD3	1.20224	0.120815	0.168966	0.0285495	0.000114963	0.000651632	FALSE
BRD4	1.51963	0.1268	0.159533	0.0254509	0.000274294	0.0013633	FALSE
BRDT	0.000422241	0.000417399	0.0140061	0.000196171	0.750939	0.826499	FALSE
BRI3BP	0.107094	0.0274738	0.0771625	0.00595405	0.0799191	0.145189	FALSE
BRINP1	-0.0112259	0.0171311	0.126154	0.0159147	0.00410232	0.0126976	FALSE
BRIP1	-0.00479122	0.00581258	0.0799355	0.00638968	0.0696337	0.129471	FALSE
BRIX1	0.117633	0.0820587	0.178666	0.0319217	4.47334e-05	0.00030357	FALSE
BRSK2	0.00241721	-0.000301543	-0.00877504	7.70013e-05	0.842379	0.89514	FALSE
BSDC1	0.767494	0.0481833	0.0691655	0.00478387	0.1166	0.196228	FALSE
BST1	0.0049181	0.0333241	0.131006	0.0171626	0.0028681	0.00946265	FALSE
BTAF1	0.613497	0.0558816	0.0815254	0.0066464	0.0642427	0.121609	FALSE
BTBD9	0.306771	0.0714527	0.124608	0.0155272	0.00458619	0.013903	FALSE
BTK	0.0114919	0.0341746	0.133713	0.0178793	0.0023369	0.00801109	FALSE
BTLA	-0.00423757	0.00542742	0.083803	0.00702294	0.057123	0.110301	FALSE
BTN3A1	0.719346	0.327603	0.406996	0.165646	5.24261e-22	8.74642e-20	TRUE
BTNL2	0.00511715	-4.9783e-05	-0.000882286	7.78429e-07	0.984049	0.991977	FALSE
BTRC	0.608815	0.0452977	0.0704126	0.00495794	0.110138	0.187116	FALSE
BUB1	0.0435912	0.0228745	0.0887752	0.00788104	0.0438338	0.0883917	FALSE
BUB1B	0.00576594	0.00549545	0.0393268	0.0015466	0.372654	0.48698	FALSE
BVES	1.34706	0.0524409	0.0688897	0.00474578	0.118068	0.198608	FALSE
C1QBP	2.31481	0.0702337	0.103942	0.0108038	0.0181879	0.0437856	FALSE
C1QL3	-0.00476341	0.0050505	0.0932875	0.00870255	0.0341271	0.0729167	FALSE
C1QTNF1	0.0916363	0.00736481	0.025824	0.000666881	0.558357	0.665585	FALSE
C1QTNF6	0.129675	0.0181112	0.0472357	0.00223121	0.284177	0.394756	FALSE
C1QTNF9	0.0156668	-0.00346337	-0.0424226	0.00179968	0.336174	0.45145	FALSE
C1RL	0.137822	0.0396852	0.0918867	0.00844316	0.0369227	0.0773289	FALSE
C3AR1	0.0593256	0.0180011	0.0622691	0.00387744	0.157826	0.249956	FALSE
C4A	0.0152781	0.21296	0.329587	0.108628	1.53751e-14	9.99379e-13	FALSE
C4B	-0.069261	0.232227	0.368248	0.135607	5.1251e-18	5.57634e-16	FALSE
C5	0.00856809	0.00449722	0.0383634	0.00147175	0.384489	0.499705	FALSE
C5AR1	0.00374213	0.0351633	0.140573	0.0197609	0.00136771	0.00515174	FALSE
C6	0.0342923	0.00565415	0.0275851	0.000760939	0.531831	0.64202	FALSE
C8G	0.0618933	-0.00789896	-0.036891	0.00136095	0.403011	0.518328	FALSE
CA10	0.00270582	-0.000590912	-0.0215786	0.000465635	0.624814	0.722216	FALSE
CA14	0.340222	-0.0990453	-0.209959	0.0440828	1.49786e-06	1.7598e-05	FALSE
CA4	0.199703	-0.0138507	-0.0317918	0.00101072	0.471154	0.585724	FALSE
CA9	0.00690074	0.00195861	0.0241934	0.000585319	0.583475	0.686805	FALSE
CABCOCO1	0.0110549	-0.00013177	-0.00139474	1.9453e-06	0.974787	0.986016	FALSE
CABP4	0.0403493	0.0297452	0.0982966	0.00966223	0.0255579	0.0575167	FALSE
CABYR	0.00487213	0.000324538	0.00528348	2.79151e-05	0.904699	0.940042	FALSE
CACNA1B	-0.00354659	0.00313341	0.0905214	0.00819413	0.0398321	0.082173	FALSE
CACNA1C	0.0179823	0.0185084	0.092477	0.008552	0.0357217	0.0754695	FALSE
CACNA1D	-0.00303274	0.00271744	0.0733286	0.00537708	0.0961311	0.168053	FALSE
CACNA1G	0.00778703	0.00151618	0.0180047	0.00032417	0.683252	0.771761	FALSE
CACNA1H	0.053946	0.0180359	0.0605818	0.00367015	0.169417	0.264401	FALSE
CACNA2D1	2.26085	0.033506	0.0447555	0.00200306	0.310252	0.422879	FALSE
CACNG4	0.00773513	0.00139245	0.014672	0.000215268	0.739516	0.818867	FALSE
CACNG5	0.0099161	-0.000956071	-0.0115503	0.000133409	0.793519	0.858159	FALSE
CACUL1	0.508206	0.0831739	0.130704	0.0170835	0.00293379	0.00965393	FALSE
CACYBP	1.09293	0.0788941	0.104066	0.0108297	0.0180487	0.0434925	FALSE
CAD	0.145885	0.0464292	0.105001	0.0110251	0.0170342	0.0414267	FALSE
CADM3	0.057231	0.0212731	0.0693904	0.00481502	0.115413	0.194558	FALSE
CADM4	0.447852	0.0737837	0.119018	0.0141652	0.00679692	0.0193397	FALSE
CALB1	-0.00358731	0.0030815	0.0779599	0.00607775	0.0768424	0.140517	FALSE
CALB2	0.0151793	-0.00275427	-0.0226016	0.000510832	0.60849	0.707925	FALSE
CALCB	-0.00407996	0.0057038	0.0909817	0.00827767	0.0388303	0.0804744	FALSE
CALCR	0.0588355	0.00545425	0.0209138	0.000437387	0.635521	0.732394	FALSE
CALCRL	0.121738	0.00310626	0.00950966	9.04336e-05	0.829378	0.884962	FALSE
CALM3	2.43026	0.113559	0.176332	0.0310931	5.64e-05	0.000367555	FALSE
CALML3	0.00298883	-0.000506975	-0.0144287	0.000208188	0.743683	0.821818	FALSE
CALR3	-0.0028646	0.00194116	0.0955781	0.00913517	0.0299445	0.0653323	FALSE
CAMK1	0.0924206	0.0250904	0.073483	0.00539975	0.0954309	0.167238	FALSE
CAMK2A	1.7979	0.0791141	0.108608	0.0117956	0.0135714	0.0343054	FALSE
CAMK2B	1.23805	0.118857	0.154995	0.0240236	0.00040985	0.00188539	FALSE
CAMK2D	1.58239	0.157999	0.193811	0.0375629	9.25084e-06	8.18029e-05	FALSE
CAMK2G	2.37853	0.0623515	0.0974084	0.0094884	0.0269258	0.0599215	FALSE
CAMKV	0.0204579	-0.00811122	-0.112267	0.012604	0.0107072	0.0281037	FALSE
CAMP	-0.00181031	0.0040087	0.06132	0.00376014	0.16427	0.257815	FALSE
CAMSAP2	1.40763	0.0832808	0.101896	0.0103828	0.0206104	0.0485207	FALSE
CAND1	0.708804	0.0992634	0.138419	0.0191598	0.0016225	0.00594481	FALSE
CANX	1.8169	0.173314	0.260204	0.0677062	1.97286e-09	5.2522e-08	FALSE
CAPN1	0.885756	0.0336431	0.0474093	0.00224764	0.282409	0.39285	FALSE
CAPN3	4.23829	-0.0266717	-0.0836768	0.00700181	0.0574994	0.110772	FALSE
CARD10	0.0795285	0.0380668	0.107464	0.0115485	0.0145951	0.0363958	FALSE
CARD11	-0.0220874	0.0379566	0.175415	0.0307703	6.17311e-05	0.000390599	FALSE
CARD14	0.00477584	-0.000111297	-0.00209045	4.36998e-06	0.962218	0.978245	FALSE
CARD8	0.741812	0.0520164	0.0744674	0.0055454	0.0910626	0.16122	FALSE
CARD9	-0.00727077	0.00932078	0.0707385	0.00500394	0.108497	0.184829	FALSE
CARF	0.19366	0.035436	0.0768907	0.00591219	0.0809901	0.146835	FALSE
CARM1	2.10686	0.0924719	0.131063	0.0171776	0.00285585	0.00943886	FALSE
CARTPT	0.00302869	0.000437942	0.00749837	5.62255e-05	0.865073	0.910939	FALSE
CASC8	0.00411396	0.00285866	0.02379	0.000565963	0.589769	0.69226	FALSE
CASK	0.190278	0.0393869	0.0902277	0.00814103	0.0404828	0.0832785	FALSE
CASP1	0.0474831	0.0571645	0.157227	0.0247203	0.000336858	0.00160111	FALSE
CASP10	0.031836	0.0667303	0.189566	0.0359351	1.45742e-05	0.000120568	FALSE
CASP2	0.155305	-0.00512055	-0.015676	0.000245737	0.722403	0.804546	FALSE
CASP3	0.724049	0.1583	0.236634	0.0559955	5.33721e-08	1.00379e-06	FALSE
CASP6	0.0678441	0.0112948	0.0416919	0.00173822	0.344571	0.459397	FALSE
CASP7	0.0942297	0.127311	0.245523	0.0602816	1.60072e-08	3.47227e-07	FALSE
CASP8	-0.0481297	0.167142	0.348565	0.121497	3.46766e-16	2.7993e-14	FALSE
CASP8AP2	0.258284	0.00737082	0.0161167	0.000259749	0.714934	0.798461	FALSE
CASP9	0.479214	0.0409595	0.0671465	0.00450865	0.127685	0.21175	FALSE
CASQ2	3.06321	0.10989	0.114071	0.0130121	0.00950395	0.0255876	FALSE
CASR	0.00398686	0.00022516	0.00398579	1.58865e-05	0.928033	0.956508	FALSE
CASS4	-0.0295668	0.0540269	0.216307	0.0467888	7.03185e-07	9.23738e-06	FALSE
CASZ1	1.50469	0.116858	0.143596	0.0206197	0.00107196	0.00418174	FALSE
CAT	2.82766	-0.0222258	-0.0417402	0.00174224	0.344012	0.459264	FALSE
CATSPER2	0.0146133	0.013609	0.0780815	0.00609672	0.0763821	0.139931	FALSE
CAV2	0.17114	0.024061	0.0565295	0.00319558	0.199838	0.300447	FALSE
CAVIN2	0.101925	0.0689226	0.151753	0.0230289	0.000542489	0.00237547	FALSE
CAVIN3	0.845126	0.123752	0.151318	0.0228971	0.000563032	0.00244051	FALSE
CBARP	0.0101299	0.0109401	0.05799	0.00336284	0.188446	0.287727	FALSE
CBFB	0.530891	0.120173	0.177753	0.031596	4.8999e-05	0.0003283	FALSE
CBL	0.189256	0.0586731	0.12142	0.0147429	0.00575051	0.0167723	FALSE
CBLB	0.29719	0.113216	0.178795	0.0319678	4.41607e-05	0.000300937	FALSE
CBLIF	0.00913998	-0.00135135	-0.0220373	0.000485644	0.61747	0.716208	FALSE
CBLN3	0.00104123	0.0281711	0.128083	0.0164053	0.00356315	0.0113734	FALSE
CBLN4	-0.00971583	0.0121047	0.108515	0.0117754	0.0136521	0.034492	FALSE
CBR1	0.652262	0.103566	0.134644	0.0181291	0.00217608	0.00753202	FALSE
CBS	0.00193136	0.00392513	0.0481502	0.00231844	0.274946	0.385248	FALSE
CBSL	0.00896491	0.00249622	0.0226851	0.000514614	0.607166	0.706877	FALSE
CBWD2	0.979695	0.15227	0.204593	0.0418583	2.78804e-06	2.95955e-05	FALSE
CBX1	0.693536	0.0999616	0.151202	0.0228619	0.000568649	0.00245776	FALSE
CBX3	0.600182	0.0978834	0.146805	0.0215517	0.000823358	0.00333677	FALSE
CBX5	0.532827	0.0611717	0.093587	0.00875852	0.0335534	0.071767	FALSE
CBX7	1.6979	0.0208294	0.0297364	0.000884256	0.500316	0.612394	FALSE
CC2D1A	0.702452	0.0490708	0.0724758	0.00525275	0.100072	0.172949	FALSE
CCAR2	1.51888	0.103179	0.131972	0.0174165	0.00266723	0.00891155	FALSE
CCAT2	0.0072656	0.00628326	0.0474089	0.0022476	0.282412	0.39285	FALSE
CCBE1	0.00671265	-0.00147311	-0.0290944	0.000846482	0.509617	0.6215	FALSE
CCDC102B	0.0155071	-0.00123961	-0.0132799	0.000176357	0.763457	0.835214	FALSE
CCDC103	0.00406764	0.000741029	0.0120808	0.000145945	0.784264	0.851143	FALSE
CCDC113	0.132463	0.055438	0.126364	0.0159679	0.00404011	0.0125525	FALSE
CCDC124	1.75122	0.11281	0.157951	0.0249487	0.000315899	0.00152173	FALSE
CCDC136	0.161417	0.0380399	0.0810688	0.00657216	0.0657545	0.124049	FALSE
CCDC137	0.219168	0.0736549	0.135043	0.0182366	0.00211038	0.00735035	FALSE
CCDC14	0.0767513	0.0306784	0.0886627	0.00786108	0.0441029	0.088827	FALSE
CCDC141	0.0631815	0.00813069	0.0302257	0.000913595	0.493288	0.606016	FALSE
CCDC170	-0.00248992	0.00674208	0.0844425	0.00713054	0.0552457	0.107214	FALSE
CCDC27	0.00692184	0.00090195	0.011249	0.000126541	0.798787	0.861622	FALSE
CCDC33	-0.00175205	0.00274116	0.0631268	0.003985	0.152168	0.243322	FALSE
CCDC43	1.27627	0.150408	0.212306	0.045074	1.13556e-06	1.37948e-05	FALSE
CCDC50	0.788465	0.191086	0.247813	0.0614115	1.16473e-08	2.63776e-07	FALSE
CCDC51	0.340808	-0.00043998	-0.000883242	7.80117e-07	0.984032	0.991977	FALSE
CCDC57	0.0921318	0.0234256	0.0706687	0.00499407	0.108847	0.185299	FALSE
CCDC6	0.860158	0.139909	0.190937	0.0364571	1.25973e-05	0.000106467	FALSE
CCDC61	0.107561	0.0376794	0.098042	0.00961224	0.0259437	0.0581496	FALSE
CCDC62	0.0722833	-0.00941478	-0.0417106	0.00173977	0.344354	0.459334	FALSE
CCDC7	0.206239	0.0487616	0.104803	0.0109836	0.017245	0.0418985	FALSE
CCDC77	0.107607	0.0337187	0.0898509	0.00807318	0.0413306	0.0846053	FALSE
CCDC80	1.00594	0.152082	0.185517	0.0344167	2.22734e-05	0.000173913	FALSE
CCDC86	0.408765	0.0726486	0.122774	0.0150734	0.00522712	0.0155262	FALSE
CCDC9	1.20143	0.0807279	0.111286	0.0123846	0.011417	0.0296843	FALSE
CCDC91	0.622031	0.0733621	0.111525	0.0124378	0.0112405	0.0293014	FALSE
CCK	0.0017613	-0.00023607	-0.0102709	0.00010549	0.815956	0.87556	FALSE
CCKAR	0.0252047	-0.00451357	-0.0340167	0.00115713	0.440672	0.556258	FALSE
CCKBR	0.0194891	-0.0012882	-0.0127323	0.00016211	0.77294	0.842091	FALSE
CCL1	0	0	0	0	1	1	FALSE
CCL11	0.00837709	0.00142368	0.0164256	0.0002698	0.709716	0.794304	FALSE
CCL13	0.220431	0.146556	0.209562	0.0439163	1.5692e-06	1.82224e-05	FALSE
CCL14	0.127447	0.0777372	0.158537	0.025134	0.000299855	0.0014656	FALSE
CCL15	0.00271592	0.00015759	0.00368418	1.35732e-05	0.933465	0.96013	FALSE
CCL16	0.00586457	0.000153212	0.00222071	4.93153e-06	0.959865	0.976958	FALSE
CCL17	0.00530892	0.00151234	0.0207849	0.00043201	0.637607	0.733615	FALSE
CCL18	-0.0138604	0.175138	0.287895	0.0828836	2.63778e-11	1.00779e-09	FALSE
CCL19	-0.0221578	0.0200539	0.140734	0.019806	0.0013503	0.00509673	FALSE
CCL20	0.00459169	-0.000981353	-0.0254906	0.000649771	0.56345	0.669531	FALSE
CCL23	0.0138458	-0.00226661	-0.0252908	0.000639622	0.566513	0.671958	FALSE
CCL24	0.0333671	-0.00175533	-0.00860273	7.40069e-05	0.845435	0.896864	FALSE
CCL25	0.0114743	-0.000494961	-0.00579439	3.35749e-05	0.895534	0.933781	FALSE
CCL26	0.0279749	-0.00210481	-0.0143115	0.000204819	0.745694	0.823339	FALSE
CCL27	0.0125901	0.00555383	0.0368869	0.00136065	0.403063	0.518328	FALSE
CCL28	-0.000586549	0.00256122	0.047291	0.00223644	0.283613	0.394191	FALSE
CCL7	-0.00156772	0.00177194	0.0554665	0.00307654	0.208439	0.31021	FALSE
CCL8	0.00785507	0.0126006	0.0783017	0.00613116	0.0755536	0.138566	FALSE
CCN1	0.512561	0.109289	0.144422	0.0208577	0.00100206	0.00394596	FALSE
CCN2	0.295816	0.0953584	0.139469	0.0194516	0.00149331	0.00553793	FALSE
CCN3	0.248625	0.0330042	0.0530792	0.0028174	0.228724	0.332684	FALSE
CCN4	-0.00155287	0.00470525	0.0708018	0.0050129	0.108181	0.184353	FALSE
CCN5	0.50391	0.0482293	0.0668675	0.00447126	0.129279	0.213898	FALSE
CCNA1	0.000388685	0.00711104	0.0620234	0.0038469	0.159475	0.251949	FALSE
CCNA2	-0.00342122	0.00912654	0.0816199	0.00666181	0.0639334	0.121207	FALSE
CCNB1	0.0887417	0.0165708	0.0479224	0.00229656	0.277226	0.387791	FALSE
CCNB2	-0.0112979	0.0132679	0.146247	0.0213881	0.00086236	0.00346954	FALSE
CCNB3	0.0118117	0.00150139	0.0148486	0.000220482	0.736496	0.816788	FALSE
CCND1	0.0194907	0.055785	0.171117	0.0292812	9.36568e-05	0.00054889	FALSE
CCND2	0.135896	0.0445185	0.104427	0.010905	0.0176506	0.042677	FALSE
CCND3	0.0454832	0.0260091	0.095957	0.00920774	0.0292969	0.0640953	FALSE
CCNDBP1	0.854548	0.0986851	0.137351	0.0188653	0.0017643	0.00638031	FALSE
CCNE1	0.0752574	0.0213582	0.0700337	0.00490473	0.112071	0.189819	FALSE
CCNO	0.00876723	-0.00140125	-0.0215992	0.000466527	0.624482	0.722166	FALSE
CCNT1	0.505933	0.027049	0.0440971	0.00194455	0.317432	0.430554	FALSE
CCNY	1.00315	0.112045	0.154688	0.0239283	0.000421001	0.00191904	FALSE
CCR1	0.0831812	0.039953	0.111829	0.0125058	0.0110191	0.0287842	FALSE
CCR2	-0.037523	0.0921454	0.241651	0.0583953	2.72046e-08	5.5575e-07	FALSE
CCR3	0.0130896	0.0118536	0.0660491	0.00436248	0.134044	0.220252	FALSE
CCR4	-0.00248218	0.0220135	0.10864	0.0118026	0.0135435	0.0342695	FALSE
CCR5	-0.032571	0.0581275	0.223906	0.0501337	2.7589e-07	4.10071e-06	FALSE
CCR6	0.0123204	0.00153487	0.0148027	0.000219121	0.737281	0.817207	FALSE
CCR7	-0.00432201	0.0513456	0.185778	0.0345135	2.16788e-05	0.00016998	FALSE
CCR8	0.00804893	0.00487192	0.033764	0.00114001	0.444075	0.559092	FALSE
CCR9	0.00546356	0.00205844	0.0240952	0.000580578	0.585005	0.688031	FALSE
CCRL2	0.00998937	0.00271153	0.023298	0.000542795	0.597488	0.698895	FALSE
CCT2	1.49439	0.213212	0.268207	0.0719352	5.95867e-10	1.6945e-08	FALSE
CCT3	2.2357	0.143653	0.207673	0.043128	1.95571e-06	2.21106e-05	FALSE
CCT5	1.9523	0.12017	0.17955	0.0322383	4.09438e-05	0.000284222	FALSE
CCT6A	1.88911	0.117788	0.175648	0.0308521	6.03345e-05	0.000385171	FALSE
CCT7	2.6295	0.121623	0.213455	0.0455632	9.90461e-07	1.22704e-05	FALSE
CCT8	2.12314	0.116281	0.156557	0.02451	0.000357402	0.00168255	FALSE
CD101	0.0526659	-0.0036968	-0.0175961	0.000309621	0.690065	0.777877	FALSE
CD109	0.0383676	0.0396526	0.122293	0.0149557	0.00540777	0.0159302	FALSE
CD14	0.184468	0.194456	0.279079	0.0778849	1.09864e-10	3.6415e-09	FALSE
CD151	1.18715	0.159117	0.197769	0.0391127	6.00127e-06	5.75409e-05	FALSE
CD163	0.0741191	0.0872524	0.183592	0.0337061	2.71653e-05	0.000202325	FALSE
CD177	0.00205029	-0.000690371	-0.0382543	0.00146339	0.385843	0.500686	FALSE
CD180	-0.003601	0.00469363	0.0838533	0.00703138	0.0569733	0.110097	FALSE
CD19	-0.00881022	0.0157307	0.110942	0.0123081	0.0116758	0.0302465	FALSE
CD1A	0.00224913	0.000113446	0.00323613	1.04725e-05	0.941541	0.965461	FALSE
CD1B	0.000225872	0.00248919	0.0334279	0.00111742	0.448627	0.563034	FALSE
CD1C	-0.0024745	0.0433885	0.156547	0.0245071	0.00035769	0.00168255	FALSE
CD1D	0.126469	0.00851632	0.0251703	0.000633544	0.568364	0.673931	FALSE
CD1E	-0.0105463	0.0126027	0.106755	0.0113966	0.0152637	0.0378004	FALSE
CD2	-0.0382243	0.0684535	0.223968	0.0501619	2.73727e-07	4.08957e-06	FALSE
CD200	0.0282285	0.0205247	0.0802851	0.0064457	0.0684176	0.12791	FALSE
CD209	0.106831	0.069546	0.154579	0.0238946	0.000425015	0.00193419	FALSE
CD22	0.00646732	-0.00143857	-0.0244495	0.000597777	0.579496	0.68389	FALSE
CD226	0.00192396	0.0116562	0.0820509	0.00673236	0.0625383	0.118877	FALSE
CD244	-0.0151029	0.027168	0.143821	0.0206846	0.00105245	0.00411844	FALSE
CD247	-0.00597308	0.0770222	0.188756	0.0356288	1.58758e-05	0.000128991	FALSE
CD248	0.227574	0.0169759	0.0311819	0.000972311	0.479709	0.593558	FALSE
CD27	0.0415159	0.0335237	0.0963669	0.00928658	0.0286098	0.0629691	FALSE
CD274	0.408654	0.0595957	0.084398	0.00712302	0.0553747	0.107423	FALSE
CD276	0.233171	0.0970999	0.174485	0.030445	6.76144e-05	0.000419863	FALSE
CD28	-0.00333717	0.0191218	0.105389	0.0111068	0.0166274	0.0406945	FALSE
CD2AP	0.345158	0.0835526	0.144826	0.0209744	0.000969485	0.00383882	FALSE
CD2BP2	0.854497	0.131774	0.179211	0.0321166	4.23605e-05	0.00029203	FALSE
CD300A	-0.000393076	0.0507319	0.171872	0.0295401	8.71067e-05	0.00051594	FALSE
CD300C	0.0214869	-0.000261924	-0.00194183	3.7707e-06	0.964902	0.97936	FALSE
CD300E	-0.0182857	0.0183279	0.145333	0.0211218	0.000929867	0.00371131	FALSE
CD302	0.0863249	-0.00018302	-0.000728527	5.30751e-07	0.986828	0.994178	FALSE
CD320	0.147996	-0.0202874	-0.0663972	0.00440859	0.132001	0.217785	FALSE
CD33	0.0389552	0.0132827	0.0603456	0.00364159	0.171089	0.266595	FALSE
CD34	0.901706	0.111425	0.119569	0.0142968	0.00654274	0.0187084	FALSE
CD36	3.21393	-0.0270198	-0.0345096	0.00119091	0.434074	0.549454	FALSE
CD38	1.3738	0.0458596	0.0568487	0.00323177	0.197306	0.297612	FALSE
CD3E	-0.0695505	0.263718	0.392593	0.154129	1.84058e-20	2.55891e-18	TRUE
CD3EAP	0.358698	0.101693	0.174975	0.0306162	6.44517e-05	0.000405762	FALSE
CD3G	-0.007659	0.0426457	0.161102	0.025954	0.000238131	0.00121617	FALSE
CD4	0.0310887	0.219271	0.355739	0.12655	7.71977e-17	6.89954e-15	FALSE
CD40	0.032785	0.100073	0.258772	0.066963	2.43393e-09	6.37791e-08	FALSE
CD40LG	0.00387636	0.00832873	0.0635929	0.00404406	0.149158	0.239275	FALSE
CD44	0.44957	0.28718	0.376626	0.141847	7.78932e-19	9.06641e-17	TRUE
CD46	1.25691	0.0803256	0.105133	0.0110529	0.0168947	0.0412246	FALSE
CD47	0.266152	0.102824	0.173434	0.0300794	7.4899e-05	0.000457716	FALSE
CD5	-0.0576925	0.0914577	0.273112	0.0745902	2.80469e-10	8.71893e-09	FALSE
CD55	1.4914	0.0733328	0.115213	0.013274	0.00880557	0.0239689	FALSE
CD58	0.191575	0.0730848	0.148692	0.0221093	0.000703279	0.00293082	FALSE
CD59	1.71155	0.0908259	0.133134	0.0177247	0.00244235	0.00829306	FALSE
CD5L	-0.00341137	0.00427146	0.0715667	0.00512179	0.104414	0.179215	FALSE
CD6	-0.0486325	0.0748565	0.227563	0.0517848	1.73774e-07	2.75234e-06	FALSE
CD68	0.178959	0.223565	0.323038	0.104353	5.36009e-14	3.04855e-12	FALSE
CD7	0.00820048	0.00324457	0.0308018	0.000948751	0.485082	0.598727	FALSE
CD70	0.0532232	0.00498413	0.0195356	0.000381638	0.657962	0.751163	FALSE
CD72	0.00898521	0.0238245	0.1122	0.0125888	0.0107548	0.0282115	FALSE
CD79A	0.0232201	0.0681243	0.140888	0.0198496	0.0013337	0.00504168	FALSE
CD79B	0.0153406	0.0243282	0.0989547	0.00979203	0.0245834	0.0557499	FALSE
CD80	0.00917325	0.0130838	0.0706713	0.00499444	0.108834	0.185299	FALSE
CD82	0.457979	0.117224	0.162858	0.0265228	0.00020297	0.00105599	FALSE
CD83	0.00837316	0.0183145	0.0868043	0.00753499	0.048752	0.0966735	FALSE
CD84	-0.0137171	0.0585022	0.197882	0.0391571	5.92734e-06	5.69411e-05	FALSE
CD86	-0.0120393	0.0472176	0.19442	0.0377991	8.6602e-06	7.72626e-05	FALSE
CD8A	-0.259681	0.249607	0.455333	0.207329	8.9477e-28	2.79895e-25	FALSE
CD8B	0.00434335	0.0158462	0.0931282	0.00867285	0.0344357	0.0734032	FALSE
CD93	0.143912	0.0422794	0.0962122	0.00925679	0.0288674	0.0632977	FALSE
CD96	-0.0485289	0.0557124	0.213117	0.0454188	1.03123e-06	1.26948e-05	FALSE
CD99	3.02212	0.205848	0.36195	0.131008	2.03818e-17	1.92473e-15	FALSE
CDA	0.0734668	0.00334596	0.0137411	0.000188817	0.755501	0.829048	FALSE
CDAN1	0.222941	0.0210656	0.0444102	0.00197227	0.314004	0.426925	FALSE
CDC123	1.08573	0.0864555	0.120369	0.0144887	0.00618915	0.0178334	FALSE
CDC14A	0.0329644	0.0428216	0.145942	0.0212991	0.000884361	0.0035495	FALSE
CDC20	0.0088843	0.0124066	0.0745336	0.00555526	0.0907746	0.160824	FALSE
CDC25A	0.0576604	-0.000105737	-0.00045696	2.08812e-07	0.991738	0.997919	FALSE
CDC25C	0.00795306	0.00823503	0.0527999	0.00278783	0.231186	0.335339	FALSE
CDC27	0.637727	0.10125	0.147185	0.0216634	0.000797766	0.00325303	FALSE
CDC34	2.37486	0.111602	0.181492	0.0329392	3.36584e-05	0.000241693	FALSE
CDC37	2.85993	0.0822662	0.146091	0.0213427	0.000873523	0.00350881	FALSE
CDC42	1.61647	0.126172	0.174335	0.0303927	6.86107e-05	0.000425522	FALSE
CDC42BPG	0.00303212	0.00705749	0.0671001	0.00450243	0.127949	0.212047	FALSE
CDC6	-0.0116049	0.0250831	0.123694	0.0153002	0.0048962	0.0147003	FALSE
CDC73	1.05196	0.106977	0.140562	0.0197576	0.00136899	0.00515174	FALSE
CDCA2	0.0273119	0.00464575	0.0240689	0.000579311	0.585415	0.688202	FALSE
CDCA3	0.0593752	0.0290035	0.0819202	0.00671092	0.0629587	0.119631	FALSE
CDCA7L	0.0898349	0.0197902	0.0638773	0.00408031	0.147345	0.237049	FALSE
CDCP1	0.00945316	0.00915618	0.0520272	0.00270683	0.238094	0.343319	FALSE
CDH1	0.00804119	0.00172184	0.0158491	0.000251194	0.719467	0.802622	FALSE
CDH11	0.0899337	0.0196829	0.0582715	0.00339557	0.186306	0.285156	FALSE
CDH13	1.48025	0.0496432	0.0629826	0.00396681	0.153108	0.244506	FALSE
CDH16	-0.0131599	0.0172165	0.116862	0.0136566	0.00787793	0.021796	FALSE
CDH2	0.0466655	0.0144926	0.05014	0.00251402	0.255574	0.363704	FALSE
CDH23	0.0659788	0.00601847	0.0242439	0.000587766	0.582689	0.686352	FALSE
CDH3	-0.000301381	0.00182369	0.0407073	0.00165708	0.356095	0.470625	FALSE
CDH5	0.274641	0.0581962	0.0898865	0.00807959	0.0412497	0.0845088	FALSE
CDH6	0.0283175	0.0108661	0.0527733	0.00278503	0.231421	0.335339	FALSE
CDH7	0.00647156	0.000617275	0.00827284	6.84398e-05	0.851292	0.900215	FALSE
CDHR1	-0.0105749	0.0122125	0.132131	0.0174585	0.00263539	0.00881694	FALSE
CDK1	0.00557658	0.00238882	0.028968	0.000839146	0.511458	0.622786	FALSE
CDK10	0.614907	0.120842	0.174307	0.030383	6.87967e-05	0.000425621	FALSE
CDK14	0.175605	0.0229861	0.0528997	0.00279837	0.230304	0.334238	FALSE
CDK16	2.63896	0.0849173	0.141493	0.0200203	0.00127059	0.00484335	FALSE
CDK17	0.220707	0.0695407	0.129822	0.0168537	0.00313334	0.0102232	FALSE
CDK18	0.253497	0.0958243	0.130611	0.0170592	0.00295426	0.00970852	FALSE
CDK2	0.124785	0.0153273	0.0439209	0.00192904	0.319371	0.432481	FALSE
CDK3	0.0193779	0.0197689	0.0882537	0.00778872	0.0450927	0.0905635	FALSE
CDK4	0.583839	0.113016	0.172583	0.0297849	8.13348e-05	0.000489792	FALSE
CDK5	0.286806	0.0634071	0.118734	0.0140978	0.00693102	0.0196431	FALSE
CDK5RAP1	1.11135	0.0434175	0.0596606	0.00355939	0.176009	0.272394	FALSE
CDK6	0.180706	0.0156335	0.0373186	0.00139268	0.397578	0.512814	FALSE
CDK7	0.584919	0.0426705	0.0646052	0.00417383	0.142779	0.231415	FALSE
CDK8	0.43675	0.0666746	0.111564	0.0124466	0.0112118	0.0292419	FALSE
CDK9	0.391979	0.0420138	0.0730674	0.00533884	0.0973249	0.169666	FALSE
CDKAL1	0.729487	0.0821442	0.124615	0.0155289	0.00458392	0.013903	FALSE
CDKL1	0.0109009	0.00974024	0.0622174	0.003871	0.158172	0.250364	FALSE
CDKL3	0.0752288	0.00356066	0.0132493	0.000175544	0.763987	0.8354	FALSE
CDKN1A	0.605645	0.126352	0.134149	0.017996	0.0022603	0.00778929	FALSE
CDKN1B	1.22271	0.043133	0.0590033	0.00348138	0.180827	0.278474	FALSE
CDKN1C	0.304688	0.0562615	0.100517	0.0101037	0.0223974	0.0515873	FALSE
CDKN2A	0.0345443	0.0527496	0.157956	0.0249501	0.000315767	0.00152173	FALSE
CDKN2AIP	0.285045	0.0159879	0.0317807	0.00101002	0.471309	0.585724	FALSE
CDKN2B	0.0132115	0.0894012	0.205102	0.0420667	2.63045e-06	2.82519e-05	FALSE
CDKN3	0.0130861	0.0224736	0.105423	0.011114	0.0165923	0.0406283	FALSE
CDR2L	0.147724	0.034925	0.0800605	0.00640968	0.0691969	0.128881	FALSE
CDSN	-0.00530583	0.00586138	0.0936856	0.00877699	0.0333663	0.0714584	FALSE
CDV3	2.23948	0.173684	0.268943	0.0723302	5.32723e-10	1.53234e-08	FALSE
CDX1	0.00453475	0.000303249	0.00550076	3.02583e-05	0.9008	0.937124	FALSE
CDX2	0.00287875	-0.000623682	-0.020483	0.000419554	0.642501	0.737042	FALSE
CEACAM1	0.0728502	-0.00266412	-0.0109385	0.000119651	0.804227	0.866371	FALSE
CEACAM3	0	0	0	0	1	1	FALSE
CEACAM8	0.00468359	-0.000512505	-0.0112752	0.000127129	0.79833	0.861315	FALSE
CEBPA	0.148412	0.0510778	0.107987	0.0116613	0.0141186	0.0354559	FALSE
CELSR1	0.0127213	0.00283332	0.0228667	0.000522884	0.604292	0.704678	FALSE
CELSR2	0.812372	0.0587747	0.0905502	0.00819933	0.0397689	0.0821661	FALSE
CELSR3	0.0340279	-0.00805919	-0.0453414	0.00205585	0.303954	0.416906	FALSE
CEMIP2	0.16552	0.0385033	0.0910548	0.00829097	0.0386732	0.0802485	FALSE
CENPA	0.00453283	0.00297422	0.0243267	0.000591789	0.581402	0.68517	FALSE
CENPB	1.44535	0.132869	0.164351	0.0270112	0.000176968	0.000938267	FALSE
CENPF	0.0381407	-0.0071303	-0.0403415	0.00162744	0.360437	0.474858	FALSE
CENPV	0.855811	-0.0142881	-0.0205211	0.000421115	0.641883	0.736822	FALSE
CEP112	0.257729	0.0857997	0.155509	0.0241831	0.00039185	0.0018193	FALSE
CEP128	0.00384608	0.0404658	0.154921	0.0240006	0.000412514	0.00189242	FALSE
CEP170	0.890833	0.0753219	0.10812	0.01169	0.0139995	0.035263	FALSE
CEP19	0.0225778	0.000328427	0.00209961	4.40836e-06	0.962052	0.978245	FALSE
CEP44	0.176417	0.0378922	0.0841425	0.00707995	0.0561201	0.108532	FALSE
CEP55	-0.00911305	0.00878832	0.0964835	0.00930906	0.0284169	0.0626825	FALSE
CEP85	2.54549	0.0310499	0.0508818	0.00258895	0.2486	0.355702	FALSE
CES1	0.0198056	-0.00519502	-0.0576834	0.00332737	0.190797	0.290519	FALSE
CETP	0.0167624	-0.00320819	-0.0330189	0.00109025	0.4542	0.56903	FALSE
CFAP20	0.130191	0.0283257	0.0742418	0.00551185	0.0920491	0.162278	FALSE
CFAP43	0.0143656	-0.00353801	-0.0417281	0.00174123	0.344152	0.459329	FALSE
CFAP46	0.0630311	0.0392051	0.0943303	0.00889821	0.0321649	0.069241	FALSE
CFAP47	0	0	0	0	1	1	FALSE
CFB	0.0194941	0.0795212	0.187848	0.0352869	1.74669e-05	0.000140324	FALSE
CFC1	-0.00120769	0.00163715	0.0495735	0.00245754	0.26099	0.369103	FALSE
CFDP1	0.31084	0.106713	0.182651	0.0333613	2.99125e-05	0.000218558	FALSE
CFH	0.658854	0.0992531	0.121185	0.0146858	0.0058463	0.0170048	FALSE
CFHR1	0.0383589	0.0466515	0.134144	0.0179945	0.00226131	0.00778929	FALSE
CFL2	3.34822	0.10745	0.206192	0.0425153	2.32072e-06	2.54719e-05	FALSE
CFLAR	2.04909	0.149479	0.195629	0.0382707	7.59181e-06	7.02348e-05	FALSE
CFP	0.0135114	0.0309103	0.113246	0.0128247	0.0100383	0.02671	FALSE
CFTR	0.00495398	0.000471904	0.0044872	2.01349e-05	0.919008	0.950131	FALSE
CGAS	0.0178649	0.0179613	0.0877929	0.00770758	0.0462304	0.0924423	FALSE
CGB3	0.0590092	-0.0135959	-0.0628764	0.00395344	0.153804	0.245311	FALSE
CGNL1	0.0373199	0.0419688	0.129762	0.0168381	0.00314733	0.0102465	FALSE
CGRRF1	0.12532	0.0302993	0.0776997	0.00603724	0.0778358	0.141971	FALSE
CH25H	-8.95231e-05	0.00237715	0.047706	0.00227586	0.279404	0.389857	FALSE
CHAD	0.132294	0.0314644	0.0666371	0.00444051	0.130607	0.215667	FALSE
CHAF1A	0.210488	0.10863	0.189088	0.0357541	1.53298e-05	0.000125369	FALSE
CHAMP1	0.141054	0.0639143	0.137409	0.0188812	0.00175632	0.00635601	FALSE
CHD3	0.169148	0.112953	0.200814	0.0403264	4.27635e-06	4.35023e-05	FALSE
CHD5	0.0237774	-0.000100079	-0.000696547	4.85178e-07	0.987407	0.99456	FALSE
CHD7	0.666473	0.0816685	0.115636	0.0133717	0.00855867	0.0234219	FALSE
CHEK1	0.0351036	0.00210793	0.0123488	0.000152494	0.779599	0.846949	FALSE
CHEK2	-0.00958203	0.0266475	0.140435	0.0197219	0.00138293	0.00519572	FALSE
CHFR	0.408248	0.142659	0.218875	0.0479064	5.14464e-07	7.13267e-06	FALSE
CHIT1	-0.0154683	0.0184039	0.124904	0.015601	0.00448981	0.0136854	FALSE
CHKA	0.089317	0.0425371	0.116776	0.0136365	0.00792406	0.0218874	FALSE
CHODL	-0.00177219	0.0122125	0.0765667	0.00586245	0.0822825	0.148587	FALSE
CHRAC1	0.505323	0.0778889	0.126112	0.0159043	0.00411462	0.0127174	FALSE
CHRDL2	0.182406	0.0412254	0.0728861	0.00531239	0.0981601	0.170587	FALSE
CHRM1	-0.000621713	0.00388192	0.0527776	0.00278547	0.231383	0.335339	FALSE
CHRM2	0.00119909	0.00404158	0.0521693	0.00272164	0.236813	0.341865	FALSE
CHRM3	0.0041852	-0.000977636	-0.0293262	0.000860029	0.506248	0.618445	FALSE
CHRM4	-0.0017531	0.002594	0.0568439	0.00323123	0.197344	0.297612	FALSE
CHRM5	0.00991299	-0.00221779	-0.0381801	0.00145772	0.386765	0.501196	FALSE
CHRNA2	0.0148771	-0.00337486	-0.0395906	0.00156741	0.369454	0.484055	FALSE
CHRNA5	0.00454665	0.0141732	0.0794523	0.00631267	0.0713437	0.13225	FALSE
CHRNA6	-0.00960786	0.0101481	0.0943758	0.00890678	0.0320817	0.0690915	FALSE
CHRNB1	2.58046	0.0681434	0.144782	0.0209618	0.000972968	0.00384957	FALSE
CHRNB2	-0.000698579	0.00187137	0.0462447	0.00213857	0.294412	0.406156	FALSE
CHRNB3	0.0029778	0.000804556	0.013746	0.000188952	0.755416	0.829048	FALSE
CHRNB4	0.0130447	0.00432664	0.0338586	0.00114641	0.442799	0.55838	FALSE
CHST8	0.0229944	-0.00581477	-0.0529698	0.0028058	0.229686	0.333694	FALSE
CHUK	0.423266	0.056933	0.0972575	0.00945901	0.0271645	0.0603186	FALSE
CIDEC	0.0877464	0.00871224	0.0317225	0.00100632	0.472123	0.586491	FALSE
CIITA	0.188168	0.344357	0.398907	0.159126	3.95202e-21	5.8176e-19	TRUE
CILP2	0.0148386	-0.00100219	-0.0099275	9.85553e-05	0.822004	0.879325	FALSE
CINP	0.505518	0.0626291	0.09836	0.00967469	0.0254626	0.0573723	FALSE
CIP2A	0.0201985	0.0228218	0.0939721	0.00883076	0.0328278	0.0704563	FALSE
CISD2	0.230733	0.0368452	0.0753967	0.00568465	0.0870876	0.155725	FALSE
CKAP2	0.166928	0.0284624	0.0671951	0.00451518	0.127409	0.211433	FALSE
CKAP4	0.567908	0.047429	0.0711057	0.00505602	0.106671	0.182215	FALSE
CKAP5	1.46518	0.139425	0.185206	0.0343012	2.3004e-05	0.000177403	FALSE
CKS2	0.0508288	0.00405842	0.0180843	0.000327043	0.681927	0.770585	FALSE
CLCN3	0.827074	0.137922	0.190386	0.0362469	1.3359e-05	0.000111623	FALSE
CLCN4	1.68708	0.0685879	0.0879666	0.00773812	0.0457987	0.0917257	FALSE
CLCN5	0.441031	0.0438889	0.0717085	0.00514211	0.103727	0.178341	FALSE
CLDN18	-0.00333334	0.00399472	0.0836783	0.00700206	0.057495	0.110772	FALSE
CLDN5	0.143386	0.0879384	0.15675	0.0245705	0.000351366	0.00166218	FALSE
CLDN7	0.0060625	0.00277911	0.0250604	0.000628022	0.570055	0.674976	FALSE
CLEC10A	-0.0611162	0.154666	0.323939	0.104937	4.52183e-14	2.6316e-12	FALSE
CLEC12A	0.00143379	0.00585785	0.0548903	0.00301295	0.213211	0.315243	FALSE
CLEC14A	0.401538	0.0318846	0.0485512	0.00235722	0.270964	0.381055	FALSE
CLEC16A	0.510796	0.10186	0.159254	0.0253618	0.000281253	0.00139098	FALSE
CLEC2A	-0.00105064	0.00242663	0.0478881	0.00229327	0.27757	0.387943	FALSE
CLEC4A	0.0812957	-0.0062751	-0.0233693	0.000546123	0.596367	0.698223	FALSE
CLEC4C	0.00215363	0.00112066	0.0181658	0.000329995	0.680574	0.769498	FALSE
CLEC4M	0.0126142	0.0254082	0.118573	0.0140597	0.00700816	0.0198169	FALSE
CLEC5A	-0.00179547	0.00127506	0.0825233	0.0068101	0.0610382	0.116578	FALSE
CLEC7A	0.00478439	0.0193169	0.108283	0.0117252	0.0138554	0.0349703	FALSE
CLEC9A	0.000126652	0.00716998	0.0771866	0.00595778	0.0798245	0.14507	FALSE
CLGN	0.0414383	-0.00920372	-0.045169	0.00204023	0.305799	0.41852	FALSE
CLIC3	0.00210653	0.0061469	0.061116	0.00373516	0.165681	0.259622	FALSE
CLIC4	1.37342	0.245758	0.251061	0.0630316	7.37995e-09	1.7758e-07	FALSE
CLIC6	0.0432284	0.0091172	0.0429623	0.00184576	0.330058	0.444547	FALSE
CLK2	0.632636	0.0449567	0.06486	0.00420682	0.141207	0.229535	FALSE
CLK3	0.567667	0.0738764	0.110003	0.0121007	0.012408	0.0318308	FALSE
CLK4	0.517456	-0.00839016	-0.0146967	0.000215993	0.739094	0.818762	FALSE
CLN3	0.162266	0.037019	0.0888701	0.00789789	0.0436081	0.088065	FALSE
CLN5	0.266136	0.0252369	0.0498253	0.00248256	0.258573	0.36672	FALSE
CLNK	-0.0114354	0.0152387	0.126861	0.0160937	0.00389662	0.0121436	FALSE
CLOCK	0.404567	-0.00174008	-0.00315811	9.97364e-06	0.942948	0.966706	FALSE
CLPTM1L	0.747829	0.127454	0.174607	0.0304875	6.68151e-05	0.000416915	FALSE
CLPX	1.72698	0.128834	0.18532	0.0343435	2.27336e-05	0.000176406	FALSE
CLSTN1	1.07083	0.0559418	0.0715469	0.00511896	0.10451	0.179318	FALSE
CLSTN3	0.0117623	0.0464567	0.167811	0.0281605	0.000128206	0.000712176	FALSE
CLTC	1.24522	0.132875	0.171506	0.0294144	9.02272e-05	0.000530032	FALSE
CMA1	0.029537	0.000267301	0.00153752	2.36396e-06	0.972207	0.984957	FALSE
CMKLR1	0.184204	0.0240771	0.0532815	0.00283891	0.226953	0.330395	FALSE
CMSS1	0.420191	0.00912792	0.0164692	0.000271234	0.70898	0.793836	FALSE
CMTM5	-0.00288631	0.00260527	0.0722625	0.00522187	0.101078	0.174556	FALSE
CMTM8	0.0541044	0.0161212	0.0582308	0.00339083	0.186614	0.285526	FALSE
CMYA5	5.11374	0.0214704	0.0651568	0.00424541	0.139392	0.227292	FALSE
CNDP1	0.000280601	0.00273789	0.0399748	0.00159799	0.364823	0.479375	FALSE
CNGB1	0.0372811	-0.00439208	-0.0261934	0.000686092	0.552741	0.660608	FALSE
CNGB3	0.00991244	-0.00205748	-0.0308537	0.000951951	0.484347	0.598262	FALSE
CNIH4	0.93848	0.160136	0.21441	0.0459717	8.83609e-07	1.11678e-05	FALSE
CNKSR3	0.0958266	-0.000733941	-0.00236385	5.5878e-06	0.957281	0.975207	FALSE
CNMD	0.00661731	0.00447455	0.0453005	0.00205214	0.304391	0.417339	FALSE
CNNM1	0.0180342	-0.0030899	-0.0323032	0.0010435	0.464047	0.579067	FALSE
CNNM3	0.206504	0.0177762	0.0409346	0.00167564	0.353414	0.468317	FALSE
CNOT1	1.20159	0.108943	0.144599	0.020909	0.000987617	0.00389675	FALSE
CNP	1.27359	0.135131	0.216433	0.0468432	6.92556e-07	9.12169e-06	FALSE
CNR1	0.010238	0.000233991	0.00183519	3.36792e-06	0.966828	0.980266	FALSE
CNR2	0.00855007	-0.00150137	-0.0231236	0.000534701	0.600234	0.700927	FALSE
CNRIP1	0.401897	0.00567245	0.00953024	9.08255e-05	0.829015	0.884883	FALSE
CNST	0.491099	0.023507	0.036122	0.0013048	0.412894	0.528455	FALSE
CNTF	0.0999118	0.0646025	0.159497	0.0254394	0.00027518	0.00136499	FALSE
CNTLN	0.0105804	0.0279783	0.122408	0.0149836	0.00536435	0.0158305	FALSE
CNTN2	0.00260683	0.00185634	0.0320444	0.00102684	0.467637	0.582793	FALSE
CNTNAP1	0.29221	0.0034419	0.00689935	4.7601e-05	0.875761	0.919469	FALSE
CNTNAP3	0.0200941	0.0048658	0.033314	0.00110982	0.450175	0.564693	FALSE
CNTNAP4	0.00694703	0.00598854	0.0490541	0.0024063	0.266026	0.374953	FALSE
CNTROB	0.309948	0.0570164	0.101835	0.0103703	0.0206873	0.0486332	FALSE
COASY	0.999963	0.103935	0.144353	0.0208379	0.00100772	0.00396199	FALSE
COBLL1	0.0814796	0.00390034	0.0154188	0.000237738	0.726775	0.807797	FALSE
COCH	0.0325825	-0.00588834	-0.0436139	0.00190218	0.322768	0.436373	FALSE
COIL	0.413379	0.0263413	0.0445981	0.00198899	0.311958	0.424742	FALSE
COL10A1	0.00330326	0.00534871	0.0527867	0.00278644	0.231303	0.335339	FALSE
COL11A1	0.0127162	-0.00339953	-0.0405085	0.00164093	0.358451	0.472864	FALSE
COL17A1	-0.000559172	0.00364997	0.060637	0.00367685	0.169028	0.263985	FALSE
COL18A1	0.427069	0.0904406	0.116989	0.0136863	0.00781026	0.0216447	FALSE
COL23A1	0.0360943	0.0351217	0.109868	0.0120709	0.0125169	0.032061	FALSE
COL25A1	-0.0127082	0.0135821	0.122201	0.0149331	0.00544308	0.0160156	FALSE
COL2A1	0.0128425	0.00371937	0.0273951	0.000750492	0.534662	0.644816	FALSE
COL4A1	0.917727	0.178508	0.166228	0.0276318	0.000148692	0.000808038	FALSE
COL4A2	0.416844	0.137329	0.170892	0.0292041	9.56998e-05	0.000559283	FALSE
COL4A3	0.594753	-0.0155015	-0.0231675	0.000536735	0.599542	0.700445	FALSE
COL4A4	0.646972	0.000181666	0.000271395	7.3655e-08	0.995093	1	FALSE
COL4A5	0.0835547	0.0162479	0.0529722	0.00280605	0.229665	0.333694	FALSE
COL5A1	0.597295	0.117858	0.127657	0.0162963	0.00367645	0.011646	FALSE
COL5A2	0.407546	0.0987481	0.121956	0.0148734	0.00553787	0.0162563	FALSE
COL7A1	0.174033	0.00173745	0.00411966	1.69716e-05	0.925622	0.954614	FALSE
COLEC12	0.209605	0.0347609	0.0711573	0.00506336	0.106417	0.181958	FALSE
COLQ	0.563329	0.0799023	0.112001	0.0125442	0.0108959	0.0285219	FALSE
COMP	0.0310014	0.00196359	0.00981039	9.62438e-05	0.824069	0.880168	FALSE
COMT	2.2722	0.0532576	0.0759605	0.00577	0.0847444	0.152078	FALSE
COPS5	1.56121	0.065821	0.0940107	0.00883801	0.0327558	0.0703618	FALSE
COQ8A	4.17618	0.044269	0.0660568	0.0043635	0.133998	0.22025	FALSE
CORIN	0.00495828	0.000901932	0.010865	0.000118049	0.805516	0.867385	FALSE
CORO1B	0.0630398	0.0747259	0.184538	0.0340541	2.46478e-05	0.000187766	FALSE
CORO1C	0.643815	0.147189	0.206331	0.0425725	2.28394e-06	2.52181e-05	FALSE
CORT	0.0176515	-0.00276556	-0.025741	0.000662598	0.559623	0.666726	FALSE
CP	0.013921	0.0210113	0.0954472	0.00911017	0.0301711	0.0657693	FALSE
CPA4	0.0537774	0.0250019	0.0733372	0.00537835	0.0960918	0.168043	FALSE
CPA5	0.0145163	0.0017057	0.0120688	0.000145657	0.784472	0.851143	FALSE
CPA6	0.00264266	0.0023607	0.0252873	0.000639449	0.566566	0.671958	FALSE
CPB2	-5.1602e-05	0.000882866	0.0312512	0.000976639	0.478732	0.59279	FALSE
CPEB1	0.0684002	0.0229795	0.0768213	0.00590152	0.0812655	0.147261	FALSE
CPEB2	0.679965	0.0841481	0.117189	0.0137332	0.0077045	0.0214347	FALSE
CPEB3	1.25949	0.0573685	0.0748561	0.00560344	0.0893824	0.158976	FALSE
CPLX3	0.00650883	-0.000619556	-0.00983204	9.6669e-05	0.823687	0.879948	FALSE
CPNE9	-0.000884612	0.00302458	0.0541878	0.00293632	0.219136	0.321824	FALSE
CPS1	0.0257765	0.0164585	0.0714581	0.00510626	0.104942	0.179875	FALSE
CPSF6	1.27448	0.0470826	0.0630565	0.00397612	0.152626	0.243821	FALSE
CPT1A	0.329753	0.107473	0.166857	0.0278411	0.000140216	0.000768823	FALSE
CPVL	0.34481	0.0990824	0.149008	0.0222035	0.000684824	0.00286584	FALSE
CPXM2	0.251546	0.0119419	0.0219199	0.000480481	0.619347	0.717871	FALSE
CPZ	0.00124885	0.000903524	0.0214419	0.000459756	0.627009	0.724516	FALSE
CR1	0.0108088	0.00777298	0.0570903	0.0032593	0.195405	0.295291	FALSE
CR2	0.0121438	-0.00100678	-0.0101789	0.00010361	0.817575	0.876525	FALSE
CRB2	0.00407452	-9.2736e-06	-0.000135309	1.83085e-08	0.997554	1	FALSE
CREB1	0.506175	0.154878	0.236122	0.0557535	5.71234e-08	1.06283e-06	FALSE
CREB3	1.11352	0.0814305	0.102962	0.0106012	0.019315	0.046056	FALSE
CREB5	0.129962	0.00516774	0.0152429	0.000232346	0.729769	0.810585	FALSE
CREBBP	1.75682	0.107727	0.141989	0.0201609	0.0012209	0.00468603	FALSE
CREG1	1.17687	0.0930194	0.127641	0.0162921	0.00368082	0.0116524	FALSE
CREG2	-0.00437422	0.0071981	0.0631022	0.00398189	0.152328	0.243501	FALSE
CRH	-0.00128573	0.00244891	0.0571844	0.00327006	0.194668	0.294355	FALSE
CRHR1	0.0154459	0.00812864	0.0447904	0.00200618	0.309875	0.42248	FALSE
CRHR2	0.136629	-0.0369518	-0.117941	0.01391	0.00731902	0.020499	FALSE
CRIPT	0.492563	0.0245732	0.0408786	0.00167106	0.354073	0.468819	FALSE
CRK	0.591493	0.0898608	0.131498	0.0172918	0.00276404	0.00917377	FALSE
CRKL	1.55345	0.139558	0.1806	0.0326164	3.68364e-05	0.000258578	FALSE
CRNDE	0.0137627	0.0123254	0.0676977	0.00458298	0.12458	0.207495	FALSE
CRNN	0.00145675	0.00108499	0.0212561	0.000451822	0.629998	0.727512	FALSE
CRTAC1	-0.0101357	0.0116547	0.0896384	0.00803504	0.0418153	0.0854227	FALSE
CRTAM	0.00583892	0.0132153	0.0792147	0.00627497	0.0721969	0.133436	FALSE
CRY2	1.661	0.051608	0.0662647	0.00439101	0.132776	0.218456	FALSE
CRYAA	-0.00154066	0.00352171	0.0616605	0.00380202	0.161936	0.25487	FALSE
CRYBB3	0.0928556	0.0102232	0.0314265	0.000987625	0.476268	0.59003	FALSE
CRYBG1	-0.0631102	0.09375	0.277399	0.0769504	1.43353e-10	4.68941e-09	FALSE
CRYBG3	0.372116	0.07306	0.123861	0.0153415	0.00483831	0.0145527	FALSE
CRYGC	0.00446107	-0.00116382	-0.0269252	0.000724967	0.541696	0.650789	FALSE
CRYGS	0.0670262	-0.00817156	-0.0378715	0.00143425	0.390618	0.505571	FALSE
CRYZ	0.437595	0.0622642	0.101289	0.0102595	0.0213808	0.0497726	FALSE
CRYZL1	0.590984	0.0422469	0.0637548	0.00406468	0.148124	0.238073	FALSE
CSE1L	0.949703	0.0524986	0.0732907	0.00537152	0.0963037	0.168237	FALSE
CSF1	0.301455	0.183743	0.248006	0.061507	1.13384e-08	2.59127e-07	FALSE
CSF1R	0.0823002	0.0940648	0.184788	0.0341467	2.40184e-05	0.000184374	FALSE
CSF2	-0.000596716	0.00111853	0.0419435	0.00175926	0.341664	0.456373	FALSE
CSF2RA	-0.0207508	0.0199542	0.151214	0.0228657	0.000568037	0.00245724	FALSE
CSF2RB	0.0217241	0.0203505	0.0887225	0.00787169	0.0439597	0.0886098	FALSE
CSF3	0.0253127	-0.00351003	-0.0308043	0.000948905	0.485047	0.598727	FALSE
CSF3R	-0.0153222	0.0528976	0.184315	0.0339718	2.52209e-05	0.000191259	FALSE
CSK	0.426112	0.113235	0.165119	0.0272642	0.000164845	0.000887148	FALSE
CSNK1A1	0.705074	0.0952921	0.138679	0.0192318	0.00158961	0.00584999	FALSE
CSNK1A1L	-0.000184499	0.00228474	0.0482822	0.00233117	0.273631	0.38362	FALSE
CSNK1E	0.98912	0.114295	0.155432	0.024159	0.000394516	0.00182829	FALSE
CSNK1G1	0.227115	0.004014	0.00885748	7.8455e-05	0.840918	0.893892	FALSE
CSNK2A1	2.37048	0.110455	0.158904	0.0252504	0.000290197	0.00142535	FALSE
CSNK2A2	1.2647	0.135232	0.177409	0.031474	5.06998e-05	0.000338337	FALSE
CSNK2B	2.25562	0.100547	0.154694	0.0239303	0.000420759	0.00191904	FALSE
CSPG4	1.15463	0.293817	0.284355	0.0808576	4.7063e-11	1.70688e-09	TRUE
CSPP1	0.345215	0.0501749	0.0884051	0.00781546	0.0447243	0.0899337	FALSE
CSRP1	0.424344	0.0460492	0.0713269	0.00508753	0.105583	0.18085	FALSE
CSRP3	4.34868	0.103565	0.154972	0.0240165	0.000410675	0.00188571	FALSE
CST2	0	0	0	0	1	1	FALSE
CST4	0.022316	0.0108674	0.0537116	0.00288493	0.223219	0.326003	FALSE
CST7	0.00181053	0.0343025	0.141483	0.0200173	0.00127168	0.00484381	FALSE
CTAG1B	-0.00167715	0.00272494	0.0629213	0.00395909	0.153509	0.24492	FALSE
CTBP1	2.81675	0.0650079	0.124509	0.0155024	0.00461911	0.0139859	FALSE
CTBP2	0.244884	0.0304681	0.060705	0.0036851	0.16855	0.263376	FALSE
CTCF	1.22078	0.00420998	0.00597376	3.56859e-05	0.892319	0.930817	FALSE
CTCFL	0.00492776	0.00110869	0.0166538	0.00027735	0.705868	0.791236	FALSE
CTDSPL	0.809417	0.116073	0.153268	0.0234911	0.000476192	0.00212798	FALSE
CTH	0.0594339	0.0231713	0.0744137	0.0055374	0.0912968	0.161463	FALSE
CTHRC1	0.061161	0.0102269	0.0408789	0.00167109	0.354069	0.468819	FALSE
CTLA4	-0.0215265	0.02959	0.149173	0.0222526	0.000675376	0.00282867	FALSE
CTNNA1	2.07246	0.0616645	0.0912672	0.0083297	0.0382196	0.0794391	FALSE
CTNNAL1	0.698148	0.112458	0.156529	0.0245014	0.000358265	0.00168368	FALSE
CTNNB1	1.41693	0.0916619	0.123579	0.0152717	0.00493663	0.0147951	FALSE
CTNND1	0.849564	0.101637	0.132742	0.0176204	0.00251622	0.00847541	FALSE
CTNND2	0.00663147	0.00474608	0.0423743	0.00179558	0.336726	0.451826	FALSE
CTRL	0.0161618	0.000193551	0.0017557	3.08247e-06	0.968265	0.981402	FALSE
CTSA	1.54615	0.114993	0.15346	0.0235499	0.00046837	0.00210053	FALSE
CTSC	0.26573	0.15736	0.233856	0.0546887	7.70087e-08	1.38146e-06	FALSE
CTSG	0.0331275	0.0158656	0.0676162	0.00457194	0.125036	0.208047	FALSE
CTSH	0.110548	0.0576633	0.134673	0.0181367	0.0021714	0.007521	FALSE
CTSK	0.322822	0.102374	0.155683	0.0242371	0.00038594	0.00179854	FALSE
CTSL	1.44127	0.087552	0.111353	0.0123995	0.0113672	0.0295702	FALSE
CTTN	1.52903	0.15	0.196612	0.0386564	6.81675e-06	6.41313e-05	FALSE
CTTNBP2NL	0.106474	0.0677192	0.149787	0.0224361	0.000641277	0.00271539	FALSE
CTXN3	0.447877	-0.00850813	-0.012585	0.000158383	0.775495	0.844507	FALSE
CUBN	0.0327538	0.00113126	0.00654205	4.27984e-05	0.882147	0.924092	FALSE
CUEDC2	1.90576	0.159074	0.22522	0.050724	2.33872e-07	3.56868e-06	FALSE
CUL1	1.60923	0.139262	0.19597	0.0384041	7.31418e-06	6.81703e-05	FALSE
CUL2	0.85317	0.0933578	0.13121	0.0172161	0.00282457	0.00934365	FALSE
CUL3	1.65605	0.0925857	0.13999	0.0195971	0.00143284	0.00534379	FALSE
CUL4A	2.32563	0.186845	0.282997	0.0800873	5.86352e-11	2.08134e-09	FALSE
CUL4B	0.428452	0.0131176	0.0238965	0.000571042	0.588105	0.690792	FALSE
CUL5	1.48938	0.0953792	0.133036	0.0176986	0.00246064	0.00834382	FALSE
CUTA	1.32899	0.154545	0.207659	0.0431223	1.9588e-06	2.21106e-05	FALSE
CUX2	0.0350162	0.000781106	0.00438735	1.92488e-05	0.920805	0.950821	FALSE
CUZD1	0.0370449	-0.00997441	-0.0714056	0.00509876	0.105198	0.180253	FALSE
CX3CL1	0.0786792	0.0263647	0.074431	0.00553997	0.0912213	0.161416	FALSE
CX3CR1	0.122681	-0.0012707	-0.00393415	1.54775e-05	0.928962	0.956905	FALSE
CXADR	0.037144	0.00184597	0.00820146	6.7264e-05	0.85256	0.900985	FALSE
CXCL10	-0.100843	0.169448	0.327156	0.107031	2.45292e-14	1.53461e-12	FALSE
CXCL11	0.00569047	0.0305706	0.11594	0.0134421	0.00838494	0.0229828	FALSE
CXCL12	1.17291	0.0812988	0.0931061	0.00866874	0.0344787	0.0734635	FALSE
CXCL13	0.010143	0.000602355	0.00637991	4.07032e-05	0.885048	0.92632	FALSE
CXCL16	0.0437977	0.0102268	0.0468128	0.00219143	0.288515	0.399784	FALSE
CXCL2	0.0304446	0.0223618	0.0858904	0.00737715	0.0511848	0.100463	FALSE
CXCL6	0.0057451	0.000633529	0.00924477	8.54657e-05	0.834061	0.888564	FALSE
CXCL9	-0.185997	0.550636	0.586995	0.344563	4.212e-49	2.10811e-45	TRUE
CXCR1	0.019068	0.0114743	0.0662952	0.00439505	0.132597	0.218305	FALSE
CXCR2	0.000179965	0.00128846	0.0282908	0.00080037	0.521384	0.631388	FALSE
CXCR3	-0.101445	0.1467	0.32191	0.103626	6.62602e-14	3.6848e-12	FALSE
CXCR4	0.0683439	0.203025	0.32413	0.10506	4.36121e-14	2.56798e-12	FALSE
CXCR5	0.00119855	0.00488788	0.0550173	0.0030269	0.212153	0.314468	FALSE
CXCR6	0.0374519	0.00158617	0.0073226	5.36205e-05	0.868207	0.912986	FALSE
CYBA	0.771202	0.101765	0.125288	0.0156971	0.00436735	0.0133803	FALSE
CYBB	0.011425	0.0924819	0.217409	0.0472666	6.15259e-07	8.32262e-06	FALSE
CYBC1	0.0973882	0.0673473	0.163104	0.026603	0.000198455	0.00103573	FALSE
CYCS	4.03657	-0.0355083	-0.0761644	0.00580102	0.0839096	0.150905	FALSE
CYFIP2	0.229051	0.0517159	0.097527	0.00951152	0.0267396	0.0595601	FALSE
CYHR1	0.991756	0.0899933	0.128183	0.0164308	0.00353726	0.0113052	FALSE
CYLD	0.997465	0.326723	0.376781	0.141964	7.51805e-19	8.95902e-17	TRUE
CYP11A1	0.0306348	0.00212672	0.0111221	0.000123701	0.801009	0.863648	FALSE
CYP11B2	-0.000283888	0.00181846	0.0456843	0.00208705	0.300309	0.412698	FALSE
CYP17A1	0.346472	0.0539395	0.102622	0.0105313	0.0197203	0.0468216	FALSE
CYP19A1	0.0207866	-0.00193915	-0.0181622	0.000329867	0.680633	0.769498	FALSE
CYP1A1	-0.00520726	0.00559466	0.0893323	0.00798025	0.0425221	0.0863379	FALSE
CYP1A2	-0.000106327	0.000986083	0.0319209	0.00101894	0.469355	0.584068	FALSE
CYP1B1	0.058876	0.0975755	0.206955	0.0428304	2.12519e-06	2.36368e-05	FALSE
CYP20A1	0.178299	0.0543758	0.125575	0.015769	0.00427789	0.0131597	FALSE
CYP24A1	0	0	0	0	1	1	FALSE
CYP27A1	1.65786	0.0575805	0.0718686	0.00516509	0.102956	0.17726	FALSE
CYP27B1	0.0319659	-0.0077242	-0.0555558	0.00308645	0.207706	0.309617	FALSE
CYP2C19	0.0213289	-0.00116635	-0.00996331	9.92675e-05	0.821373	0.879316	FALSE
CYP2C8	-4.38249e-06	0.00124447	0.0363187	0.00131905	0.410353	0.526215	FALSE
CYP2C9	0.00481316	1.5439e-05	0.000234302	5.48975e-08	0.995764	1	FALSE
CYP2D6	-0.000808005	0.01238	0.0936346	0.00876744	0.033463	0.0716328	FALSE
CYP2J2	0.840941	0.110063	0.136531	0.0186406	0.00188087	0.0067002	FALSE
CYP3A5	-0.0121109	0.0132129	0.106728	0.011391	0.0152892	0.0378449	FALSE
CYP46A1	0.0390323	0.017415	0.0636197	0.00404746	0.148987	0.239077	FALSE
CYP4F2	0.00587835	-0.000419283	-0.00564924	3.19139e-05	0.898136	0.935715	FALSE
CYP7A1	0.00163895	0.0003168	0.00804929	6.47911e-05	0.855265	0.903645	FALSE
CYREN	1.14665	-0.0621394	-0.0815275	0.00664673	0.064236	0.121609	FALSE
CYSLTR1	0.000339936	0.00565648	0.0646083	0.00417423	0.14276	0.231415	FALSE
CYSLTR2	0.00332474	0.000534062	0.0109543	0.000119996	0.803951	0.866259	FALSE
CYTH2	0.086399	0.00569938	0.0186903	0.000349327	0.67188	0.762531	FALSE
CYTOR	0.157479	0.00998942	0.0250649	0.000628249	0.569985	0.674976	FALSE
DAB2	0.113466	0.0360842	0.0894166	0.00799533	0.0423263	0.0860305	FALSE
DACH1	0.0472407	0.0156931	0.0626144	0.00392056	0.155529	0.247163	FALSE
DACH2	0.00109388	0.00134854	0.0283076	0.000801321	0.521137	0.631388	FALSE
DACT2	0.0366523	-0.00564498	-0.0402406	0.0016193	0.361641	0.476319	FALSE
DAG1	2.65174	0.0275833	0.0451222	0.00203602	0.3063	0.418747	FALSE
DAP	0.0828373	0.0860109	0.198031	0.0392162	5.83043e-06	5.61179e-05	FALSE
DAP3	1.71642	0.109042	0.147214	0.021672	0.000795823	0.0032515	FALSE
DAPK1	0.189222	0.0166143	0.0359782	0.00129443	0.414758	0.530234	FALSE
DAXX	0.434965	0.0641576	0.108765	0.0118299	0.0134352	0.0340995	FALSE
DAZAP1	1.40002	0.109414	0.158115	0.0250003	0.000311347	0.00150873	FALSE
DAZAP2	0.505037	0.0529096	0.0888655	0.00789708	0.043619	0.088065	FALSE
DAZL	0.0962871	0.00845696	0.0289527	0.000838258	0.511682	0.622803	FALSE
DBN1	0.227897	0.0518341	0.0967753	0.00936545	0.027939	0.0617644	FALSE
DBR1	0.295972	0.0513782	0.0921526	0.00849211	0.0363774	0.0764675	FALSE
DCAF1	0.507923	0.079651	0.126969	0.0161211	0.00386606	0.0120784	FALSE
DCLK1	0.150859	0.0716578	0.145124	0.0210609	0.000946028	0.0037668	FALSE
DCT	-0.000366442	0.00216026	0.0304266	0.000925778	0.490419	0.603527	FALSE
DCTN1	2.21528	0.158122	0.214721	0.0461051	8.5127e-07	1.08967e-05	FALSE
DCX	-0.00610625	0.0132682	0.0923046	0.00852014	0.0360689	0.0760746	FALSE
DDB1	2.26483	0.0904744	0.130368	0.0169959	0.00300834	0.00985389	FALSE
DDB2	0.177529	0.0360285	0.0717754	0.00515171	0.103404	0.177909	FALSE
DDC	0.0103238	-0.00089738	-0.0125288	0.000156972	0.776471	0.845018	FALSE
DDI2	1.30329	0.0690417	0.0915916	0.00838902	0.0375357	0.0782777	FALSE
DDIT3	0.526573	0.0474331	0.0737015	0.00543191	0.0944474	0.165805	FALSE
DDIT4L	2.04098	-0.0187681	-0.0225243	0.000507344	0.609717	0.708364	FALSE
DDR1	0.91249	0.106361	0.135112	0.0182552	0.00209923	0.0073268	FALSE
DDR2	0.296824	0.0540923	0.0956138	0.00914199	0.0298831	0.0652266	FALSE
DDX1	2.11368	0.122864	0.18164	0.032993	3.31555e-05	0.000238767	FALSE
DDX10	0.312576	0.0301413	0.054916	0.00301576	0.212998	0.315214	FALSE
DDX19A	0.752153	0.0865765	0.124359	0.0154652	0.00466892	0.0141196	FALSE
DDX20	0.316604	0.0205144	0.0387562	0.00150204	0.379637	0.494592	FALSE
DDX21	0.704639	0.0538903	0.0807319	0.00651765	0.0668886	0.125785	FALSE
DDX25	0.00181154	0.001785	0.0335838	0.00112787	0.446513	0.561224	FALSE
DDX27	0.805987	0.130132	0.170687	0.029134	9.75994e-05	0.00056933	FALSE
DDX28	0.473433	0.0622676	0.100639	0.0101283	0.0222339	0.0513287	FALSE
DDX31	0.186562	0.00622662	0.0164709	0.000271291	0.708951	0.793836	FALSE
DDX39B	2.24082	0.0996974	0.142258	0.0202373	0.00119474	0.00459623	FALSE
DDX3X	1.83631	0.0520425	0.0768879	0.00591176	0.0810012	0.146835	FALSE
DDX3Y	0.722435	0.205892	0.247449	0.0612308	1.2255e-08	2.73822e-07	FALSE
DDX43	0.00361529	0.000757971	0.0135087	0.000182484	0.759507	0.831802	FALSE
DDX50	0.480154	0.11202	0.17256	0.0297769	8.15178e-05	0.000489792	FALSE
DDX51	0.216958	0.0150508	0.0336528	0.00113251	0.445578	0.560191	FALSE
DDX55	0.222372	0.0336768	0.0641635	0.00411695	0.145536	0.234871	FALSE
DDX58	0.177882	0.222604	0.342543	0.117335	1.18824e-15	8.7458e-14	FALSE
DDX6	1.85627	0.132877	0.178157	0.0317399	4.70671e-05	0.000316322	FALSE
DEFA1	-0.000365152	0.00272487	0.0348733	0.00121615	0.429242	0.544854	FALSE
DEFA6	0.0130372	0.00327273	0.0253189	0.000641045	0.566082	0.671897	FALSE
DEFB4A	0.0198877	0.00206972	0.0174631	0.000304958	0.692288	0.779154	FALSE
DEK	0.962388	0.112988	0.159861	0.0255556	0.000266342	0.00133304	FALSE
DEPDC7	0.0850875	0.0179923	0.0526546	0.00277251	0.232474	0.336475	FALSE
DEPTOR	2.82194	0.0488273	0.0671827	0.00451351	0.127479	0.211479	FALSE
DERL3	0.037552	0.0325981	0.100454	0.010091	0.0224822	0.0517349	FALSE
DGAT1	1.37597	0.05323	0.0733879	0.00538579	0.0958616	0.167839	FALSE
DHCR24	1.7014	0.0495113	0.0542143	0.00293919	0.21891	0.321681	FALSE
DHCR7	0.341703	-0.0256953	-0.0526719	0.00277433	0.232321	0.336351	FALSE
DHDDS	0.436932	0.0345519	0.0558133	0.00311513	0.205604	0.307178	FALSE
DHFR	0.299289	0.0939292	0.164856	0.0271773	0.000168909	0.00090513	FALSE
DHODH	0.469046	0.0390564	0.064378	0.00414453	0.144192	0.233168	FALSE
DHRS1	0.217079	0.0484707	0.092711	0.00859533	0.0352549	0.0746093	FALSE
DHRS2	0	0	0	0	1	1	FALSE
DHX29	0.73687	0.102737	0.151889	0.0230704	0.000536168	0.00234984	FALSE
DHX30	0.924938	0.0775327	0.110339	0.0121748	0.0121413	0.0312909	FALSE
DHX34	0.195204	0.0572219	0.118775	0.0141075	0.00691154	0.019599	FALSE
DHX57	0.48437	0.0607799	0.0963909	0.00929121	0.0285699	0.062909	FALSE
DHX9	0.966084	0.0732218	0.101215	0.0102444	0.0214775	0.0499511	FALSE
DIABLO	0.109471	-0.00529349	-0.0185135	0.000342748	0.674806	0.764638	FALSE
DICER1	1.04178	0.177299	0.240989	0.0580757	2.97608e-08	6.00617e-07	FALSE
DIO2	0.0628436	0.0262566	0.088133	0.00776743	0.0453884	0.0909767	FALSE
DIP2A	0.940445	0.0567163	0.070266	0.00493731	0.110883	0.187998	FALSE
DIP2B	0.324634	0.0762339	0.132741	0.0176202	0.00251638	0.00847541	FALSE
DIRAS3	0.0793293	0.000763516	0.00225131	5.06841e-06	0.959313	0.976879	FALSE
DIS3	0.559204	0.0458018	0.0715042	0.00511285	0.104718	0.179552	FALSE
DIS3L2	0.514665	0.0919833	0.139465	0.0194506	0.00149375	0.00553793	FALSE
DISC1	-0.000881745	0.0242243	0.114328	0.0130709	0.00934229	0.0252338	FALSE
DISP1	0.168486	0.0629197	0.136516	0.0186367	0.00188298	0.00670291	FALSE
DKC1	0.966609	0.10156	0.137296	0.0188502	0.00177191	0.00640122	FALSE
DKK1	0.00125901	0.00372236	0.0451254	0.0020363	0.306266	0.418747	FALSE
DKK3	0.0684925	0.016959	0.0582717	0.00339559	0.186304	0.285156	FALSE
DLD	2.91882	0.0556171	0.107809	0.0116228	0.0142793	0.0357487	FALSE
DLEC1	0.0172921	0.000164131	0.00113528	1.28887e-06	0.979476	0.989202	FALSE
DLEU1	0.292935	0.0782817	0.135678	0.0184085	0.00200945	0.00706767	FALSE
DLEU2	0.547718	0.0198126	0.0291652	0.000850608	0.508587	0.620394	FALSE
DLG1	0.46645	0.114668	0.172306	0.0296895	8.3538e-05	0.000499531	FALSE
DLG4	0.482018	0.0495891	0.0832254	0.00692647	0.0588634	0.113008	FALSE
DLK1	0.7151	0.0399634	0.046632	0.00217455	0.290383	0.401593	FALSE
DLK2	-0.00301974	0.0100034	0.0799756	0.0063961	0.0694933	0.129299	FALSE
DLL1	0.0688949	0.0304883	0.0881878	0.00777709	0.045254	0.09078	FALSE
DLL3	0.00439992	-0.00186932	-0.0905147	0.0081929	0.039847	0.082173	FALSE
DLL4	0.0209537	0.0279653	0.106669	0.0113783	0.0153462	0.0379672	FALSE
DLX4	0.00387764	0.000704426	0.00868582	7.54434e-05	0.843961	0.895998	FALSE
DMBX1	0.00594109	0.00184574	0.0201642	0.000406596	0.647686	0.741801	FALSE
DMD	2.03526	0.126666	0.21488	0.0461733	8.35178e-07	1.07734e-05	FALSE
DMKN	0.00989721	0.00265561	0.0254055	0.000645441	0.564753	0.670921	FALSE
DMPK	3.16815	0.147033	0.230845	0.0532894	1.14e-07	1.94072e-06	FALSE
DMRT2	0.0672249	0.0381671	0.11603	0.0134629	0.00833439	0.0228819	FALSE
DMWD	0.651835	0.179602	0.248772	0.0618875	1.01863e-08	2.38237e-07	FALSE
DMXL1	0.320272	0.0725683	0.132253	0.0174908	0.00261113	0.00875333	FALSE
DMXL2	0.0592882	0.0629887	0.17396	0.030262	7.11661e-05	0.000439194	FALSE
DNAH1	0.165033	0.0693542	0.14805	0.0219188	0.000742184	0.00306994	FALSE
DNAH10	-0.00456763	0.00676358	0.0862326	0.00743606	0.0502623	0.0991576	FALSE
DNAH11	0.00834966	-0.000473792	-0.00620123	3.84553e-05	0.888245	0.92868	FALSE
DNAH14	0.0598541	0.0162332	0.0607785	0.00369403	0.168034	0.262651	FALSE
DNAH2	0.00770585	-0.00132824	-0.0227257	0.000516458	0.606523	0.706786	FALSE
DNAH5	-0.00446925	0.00636483	0.0917591	0.00841974	0.0371866	0.077744	FALSE
DNAH7	0.0129397	0.00275213	0.0188049	0.000353625	0.669986	0.760898	FALSE
DNAH9	0.0102745	0.00261313	0.0179654	0.000322755	0.683906	0.772327	FALSE
DNAJA1	0.826056	0.108336	0.147132	0.0216479	0.000801266	0.00325779	FALSE
DNAJA3	1.54307	0.0457099	0.0644182	0.0041497	0.143942	0.232922	FALSE
DNAJB12	0.687363	0.107179	0.14813	0.0219424	0.000737258	0.00305715	FALSE
DNAJB2	1.96986	0.108678	0.16249	0.0264031	0.000209908	0.00108869	FALSE
DNAJB4	1.54457	0.128623	0.155986	0.0243317	0.000375789	0.00175778	FALSE
DNAJB5	2.57945	0.0668838	0.0858172	0.00736459	0.0513839	0.100735	FALSE
DNAJC10	0.711612	0.131373	0.186362	0.0347309	2.04016e-05	0.000161822	FALSE
DNAJC17	0.142918	0.00433006	0.0119433	0.000142643	0.786659	0.852463	FALSE
DNAJC9	0.283605	0.0690193	0.127068	0.0161463	0.00383826	0.0120366	FALSE
DNASE1L3	0.00488918	0.000175465	0.00300893	9.05367e-06	0.945639	0.967856	FALSE
DNM1	0.177026	0.0187554	0.040172	0.00161379	0.362461	0.477273	FALSE
DNM2	1.89383	0.131415	0.19666	0.0386751	6.78127e-06	6.39176e-05	FALSE
DNMT1	0.492335	0.114796	0.16132	0.0260243	0.000233476	0.00119606	FALSE
DNMT3A	1.59277	0.120286	0.163611	0.0267686	0.000189438	0.000995943	FALSE
DNMT3B	0.0150849	0.00821801	0.050884	0.00258918	0.248579	0.355702	FALSE
DNPEP	1.73563	0.281225	0.38386	0.147348	1.46441e-19	1.92878e-17	TRUE
DNTT	0.00583274	-0.000481406	-0.00799547	6.39276e-05	0.856223	0.904282	FALSE
DOC2A	-0.00162948	0.00274257	0.0535491	0.0028675	0.224625	0.327387	FALSE
DOCK9	0.130362	0.0424317	0.10174	0.010351	0.0208063	0.0487843	FALSE
DOK5	0.902703	0.0292768	0.040658	0.00165307	0.356678	0.470898	FALSE
DOK7	1.05037	0.068959	0.101392	0.0102803	0.0212489	0.0495347	FALSE
DOT1L	0.811916	0.141562	0.183736	0.033759	2.67666e-05	0.000200849	FALSE
DPAGT1	0.291764	0.115314	0.184815	0.0341566	2.39521e-05	0.000184148	FALSE
DPF2	0.998207	0.0678735	0.0947985	0.00898676	0.0313157	0.0679096	FALSE
DPF3	1.33279	0.0959761	0.128327	0.0164679	0.00349981	0.0111927	FALSE
DPM1	1.03293	0.0438398	0.0639044	0.00408377	0.147173	0.236925	FALSE
DPP4	0.0229967	0.0389778	0.141101	0.0199096	0.00131118	0.00497531	FALSE
DPP8	1.06025	0.0850386	0.11813	0.0139547	0.0072248	0.0202691	FALSE
DPPA2	-0.00998034	0.00939237	0.116097	0.0134786	0.00829648	0.0227903	FALSE
DPT	1.02135	0.0486315	0.0540402	0.00292034	0.220396	0.323011	FALSE
DPY19L2	0.0135608	0.000770592	0.0074105	5.49155e-05	0.86664	0.911629	FALSE
DPYD	0.414617	0.0571096	0.0950331	0.0090313	0.0308976	0.0672065	FALSE
DPYSL2	0.190528	0.0590516	0.11688	0.013661	0.00786786	0.0217923	FALSE
DRAM1	0.0205278	0.0522921	0.159981	0.025594	0.000263482	0.00132005	FALSE
DRC1	0.0362484	-0.00712618	-0.0345779	0.00119563	0.433165	0.548719	FALSE
DRC3	0.0603875	-0.00457316	-0.0205497	0.000422289	0.641419	0.736646	FALSE
DRD1	0.00220761	0.0028526	0.026253	0.00068922	0.551837	0.659963	FALSE
DRD3	0.00348901	0.0047731	0.0554137	0.00307068	0.208873	0.310671	FALSE
DRD5	0.0244525	0.0169652	0.0793278	0.0062929	0.0717897	0.132929	FALSE
DRG1	1.67046	0.0472637	0.0679398	0.00461582	0.123236	0.205461	FALSE
DSG1	0.00179856	-0.00068853	-0.057542	0.00331109	0.191888	0.291396	FALSE
DSG2	0.00774073	0.00323101	0.0323726	0.00104798	0.463087	0.57857	FALSE
DSG3	0.00870811	-0.000565794	-0.00764807	5.84929e-05	0.862406	0.909087	FALSE
DST	2.97327	0.0880304	0.178846	0.0319858	4.39393e-05	0.000300292	FALSE
DTNA	1.85955	0.137075	0.20064	0.0402564	4.36074e-06	4.40919e-05	FALSE
DTNBP1	0.388767	0.0695672	0.119564	0.0142955	0.00654514	0.0187084	FALSE
DTX1	0.0453264	0.0204203	0.0732967	0.00537241	0.0962762	0.168237	FALSE
DUOX2	-0.00374485	0.00440091	0.063882	0.00408091	0.147315	0.237049	FALSE
DUOXA1	0.0114075	-0.000132346	-0.00114641	1.31426e-06	0.979275	0.989202	FALSE
DUOXA2	0.00668702	0.000500836	0.00574498	3.30048e-05	0.89642	0.934315	FALSE
DUSP13	2.53924	0.140898	0.207355	0.0429963	2.02899e-06	2.27692e-05	FALSE
DUSP23	0.482453	0.080101	0.128445	0.0164982	0.00346946	0.0111241	FALSE
DUSP28	0.368162	0.0021371	0.00414636	1.71923e-05	0.925142	0.954443	FALSE
DUSP5	-0.00316209	0.0244531	0.13623	0.0185587	0.00192529	0.00682442	FALSE
DUSP6	0.039991	0.0563559	0.154272	0.0237997	0.000436529	0.00197365	FALSE
DUX4	0.00452747	0.000912809	0.00991174	9.82425e-05	0.822282	0.879325	FALSE
DVL1	3.63739	0.0579636	0.136846	0.0187268	0.00183527	0.00658459	FALSE
DVL2	0.384031	0.0338202	0.0596823	0.00356198	0.175851	0.272319	FALSE
DVL3	1.61359	0.120396	0.163002	0.0265697	0.000200318	0.00104328	FALSE
DYNC1H1	2.22742	0.163555	0.255522	0.0652916	3.90186e-09	9.81347e-08	FALSE
DYRK1A	0.976938	0.107261	0.147773	0.021837	0.000759555	0.00312116	FALSE
DYRK1B	2.96227	0.0862567	0.142611	0.0203378	0.00116117	0.00448086	FALSE
DZIP1L	0.0379422	0.0139289	0.0550141	0.00302656	0.212179	0.314468	FALSE
E2F1	0.0943547	0.0202637	0.0602256	0.00362712	0.171944	0.267261	FALSE
E2F3	0.698526	0.103083	0.147783	0.0218398	0.000758953	0.00312116	FALSE
E2F4	0.44236	0.0608884	0.0989554	0.00979217	0.0245824	0.0557499	FALSE
E4F1	0.459665	0.040782	0.0696787	0.00485512	0.113906	0.192471	FALSE
EBF1	0.0583644	0.00969168	0.040412	0.00163313	0.359598	0.474127	FALSE
EBF2	0.0689994	0.0189921	0.0643959	0.00414683	0.144081	0.233071	FALSE
EBI3	0.000701774	0.0032345	0.0535864	0.0028715	0.224301	0.327106	FALSE
EBP	0.328793	0.0490681	0.0832612	0.00693242	0.0587545	0.112842	FALSE
ECD	0.687498	0.128819	0.18314	0.0335402	2.84544e-05	0.000209402	FALSE
ECE1	0.349335	0.0393074	0.0659894	0.0043546	0.134397	0.22076	FALSE
ECEL1	0.451208	0.0618994	0.0896202	0.00803177	0.0418571	0.0854732	FALSE
ECHDC1	0.721756	0.0716026	0.105126	0.0110515	0.0169017	0.0412246	FALSE
ECHS1	1.53507	0.158952	0.218503	0.0477436	5.38421e-07	7.383e-06	FALSE
ECPAS	2.73573	0.157138	0.236742	0.0560466	5.26121e-08	9.97437e-07	FALSE
ECRG4	0.100318	0.0150664	0.0425453	0.0018101	0.334778	0.450057	FALSE
ECSIT	1.5311	0.109972	0.148648	0.0220962	0.000705892	0.00293926	FALSE
EDA	0.039023	-0.00481144	-0.032302	0.00104342	0.464064	0.579067	FALSE
EDIL3	-0.000402963	0.00417202	0.0594598	0.00353546	0.177471	0.274318	FALSE
EDN1	0.0623026	-0.00958033	-0.0475107	0.00225727	0.281379	0.391957	FALSE
EDNRA	0.0510896	0.0149873	0.0602346	0.0036282	0.17188	0.267244	FALSE
EDNRB	0.0748785	-0.00431032	-0.0180766	0.000326763	0.682056	0.770585	FALSE
EDRF1	0.184413	0.0470357	0.101793	0.0103618	0.0207395	0.0487101	FALSE
EED	0.410058	0.0742678	0.128783	0.016585	0.00338414	0.0108784	FALSE
EEF1A2	5.00619	0.114273	0.270261	0.0730412	4.35407e-10	1.25966e-08	FALSE
EEF1AKNMT	1.0409	0.0739023	0.102202	0.0104452	0.0202313	0.0478532	FALSE
EEF1G	5.29344	0.138338	0.325271	0.105801	3.51315e-14	2.09325e-12	FALSE
EFHC1	0.0562537	-0.00101098	-0.00461714	2.13179e-05	0.916671	0.948256	FALSE
EFHC2	0.00664396	-0.000911356	-0.0136173	0.000185432	0.757633	0.830658	FALSE
EFNB2	0.110823	0.0232058	0.0675859	0.00456785	0.125205	0.208259	FALSE
EFR3A	0.820032	0.138547	0.192055	0.0368852	1.11778e-05	9.61839e-05	FALSE
EFR3B	0.622043	0.0219447	0.0335181	0.00112347	0.447402	0.56206	FALSE
EFS	0.188907	-0.0263901	-0.0610533	0.00372751	0.166116	0.260059	FALSE
EFTUD2	1.04425	0.143405	0.198148	0.0392626	5.75528e-06	5.55013e-05	FALSE
EGF	1.871	0.186216	0.286661	0.0821743	3.23081e-11	1.22442e-09	FALSE
EGFL6	0.0085597	-0.00102363	-0.0147979	0.000218977	0.737364	0.817207	FALSE
EGFL7	0.15252	0.0537808	0.110934	0.0123064	0.0116816	0.0302465	FALSE
EGFL8	0.144816	0.00211647	0.00531997	2.83021e-05	0.904044	0.940042	FALSE
EGFR	0.697135	0.0135565	0.0173205	0.000300001	0.694673	0.780961	FALSE
EGLN1	1.85309	0.134276	0.174726	0.0305291	6.60415e-05	0.000413689	FALSE
EGLN3	0.413126	0.138036	0.209723	0.0439839	1.53982e-06	1.79227e-05	FALSE
EGR2	0.0221149	0.0146914	0.0617752	0.00381617	0.161155	0.253961	FALSE
EGR3	0.0438086	0.061881	0.135129	0.0182599	0.00209642	0.00732209	FALSE
EGR4	0.00110412	0.00478131	0.0422076	0.00178148	0.338631	0.453169	FALSE
EHBP1	0.235054	0.0913295	0.16991	0.0288693	0.000105109	0.000603294	FALSE
EHF	-0.00349616	0.00409321	0.0760125	0.0057779	0.084531	0.151804	FALSE
EHMT1	0.515652	0.102605	0.151678	0.0230061	0.000545979	0.00238449	FALSE
EHMT2	0.315816	0.0214998	0.0413049	0.00170609	0.349072	0.464162	FALSE
EID1	1.32531	0.0779841	0.108675	0.0118103	0.0135128	0.0342266	FALSE
EIF1AD	0.737335	0.0553442	0.0801476	0.00642364	0.0688937	0.128518	FALSE
EIF1AY	1.24595	0.335807	0.300417	0.0902503	3.18675e-12	1.42408e-10	TRUE
EIF1B	1.443	0.0510549	0.0710256	0.00504464	0.107068	0.182705	FALSE
EIF2AK2	0.318544	0.098435	0.178837	0.0319825	4.39789e-05	0.000300292	FALSE
EIF2AK3	0.167493	0.0428596	0.0981841	0.00964011	0.0257278	0.0577176	FALSE
EIF2AK4	0.500077	0.0689832	0.110784	0.0122732	0.0117959	0.0305267	FALSE
EIF2S1	0.895708	0.086375	0.119758	0.014342	0.00645771	0.0185113	FALSE
EIF3A	2.72866	0.144013	0.246041	0.0605363	1.49002e-08	3.25658e-07	FALSE
EIF3C	2.51363	0.099635	0.168354	0.0283429	0.000121816	0.000681215	FALSE
EIF4A1	1.49461	0.135865	0.17409	0.0303073	7.02695e-05	0.000434196	FALSE
EIF4A3	0.564096	0.112272	0.156553	0.0245087	0.000357528	0.00168255	FALSE
EIF4E	0.801695	0.0768868	0.108275	0.0117234	0.0138627	0.0349711	FALSE
EIF4EBP1	0.717826	0.0787727	0.111072	0.0123369	0.0115778	0.0300399	FALSE
EIF4EBP2	1.51385	0.0913268	0.129487	0.016767	0.00321218	0.0104193	FALSE
EIF4EBP3	0.422894	0.0464314	0.077729	0.00604179	0.0777235	0.141818	FALSE
EIF4ENIF1	0.536834	0.12746	0.191388	0.0366295	1.20051e-05	0.000102186	FALSE
EIF4G1	3.99869	0.121928	0.257615	0.0663656	2.8814e-09	7.43371e-08	FALSE
EIF5A	3.07151	0.111715	0.19505	0.0380445	8.08673e-06	7.33226e-05	FALSE
EIF5AL1	0.00416743	0.00276844	0.0319302	0.00101954	0.469225	0.584068	FALSE
EIPR1	0.393366	0.0620782	0.0987503	0.00975162	0.0248826	0.05625	FALSE
ELAC1	0.0608145	0.0100468	0.0397885	0.00158312	0.367064	0.481688	FALSE
ELAC2	1.56754	0.136297	0.179114	0.0320818	4.27746e-05	0.000294076	FALSE
ELANE	0.0162634	0.00445283	0.0338073	0.00114294	0.443491	0.558907	FALSE
ELAVL1	1.15476	0.0945198	0.1237	0.0153018	0.00489391	0.0147003	FALSE
ELF4	0.16413	0.00139669	0.00354692	1.25806e-05	0.935939	0.961489	FALSE
ELFN1	0.0102195	0.00094804	0.00851358	7.24811e-05	0.847017	0.897751	FALSE
ELK1	0.439893	0.089608	0.135736	0.0184241	0.00200053	0.00705115	FALSE
ELK3	0.038924	0.0267405	0.0982836	0.00965966	0.0255775	0.0575188	FALSE
ELK4	0.665909	0.148452	0.216667	0.0469446	6.73216e-07	8.9142e-06	FALSE
ELMOD1	0.140023	0.0183177	0.0523136	0.00273671	0.235517	0.340372	FALSE
ELMOD2	0.193731	0.0209701	0.0470738	0.00221594	0.285832	0.396615	FALSE
ELN	0.0503307	0.0281993	0.0870417	0.00757626	0.0481361	0.0957177	FALSE
ELOB	0.0790331	-0.00106062	-0.00395844	1.56692e-05	0.928525	0.956819	FALSE
ELOC	0.998792	0.143095	0.200109	0.0400436	4.62769e-06	4.63232e-05	FALSE
ELSPBP1	0.0059287	-0.000600661	-0.00785449	6.1693e-05	0.858731	0.906358	FALSE
EMC1	0.859002	0.102588	0.136813	0.0187177	0.00184001	0.00659688	FALSE
EMC4	1.00152	0.1123	0.159793	0.0255339	0.000267969	0.00133851	FALSE
EMD	2.14663	0.0659469	0.134572	0.0181097	0.00218819	0.00756347	FALSE
EMP1	0.394857	0.0595583	0.0877114	0.00769328	0.046434	0.0927753	FALSE
EMP2	0.18355	0.00355367	0.00871604	7.59694e-05	0.843425	0.895871	FALSE
EMSY	0.304561	0.058161	0.102278	0.0104607	0.0201381	0.0477004	FALSE
EMX2	0.0502725	0.0098263	0.0434205	0.00188534	0.32492	0.439046	FALSE
EN1	0.727071	0.0528512	0.0746283	0.00556939	0.0903639	0.160266	FALSE
EN2	0.0231267	0.0214615	0.0995747	0.00991512	0.0236948	0.0540286	FALSE
ENG	0.57033	0.143165	0.145265	0.0211018	0.000935138	0.00372937	FALSE
ENKUR	0.00888385	-0.00150792	-0.022385	0.000501088	0.61193	0.710771	FALSE
ENO2	0.0937657	0.0196202	0.0565629	0.00319937	0.199571	0.300309	FALSE
ENOSF1	0.0988114	0.0490732	0.125612	0.0157783	0.00426644	0.0131325	FALSE
ENOX1	0.0792151	-0.000569863	-0.0018585	3.45402e-06	0.966407	0.980115	FALSE
ENOX2	0.262103	0.0329237	0.0656419	0.00430886	0.136464	0.223569	FALSE
ENPEP	0.645284	0.0650343	0.0907552	0.0082365	0.0393206	0.0812886	FALSE
ENPP1	0.235284	0.0132306	0.0256472	0.000657779	0.561055	0.667735	FALSE
ENPP2	0.24544	0.0211339	0.0443742	0.00196907	0.314397	0.427248	FALSE
ENPP3	0.0233054	-0.00547291	-0.0486627	0.00236806	0.269863	0.379828	FALSE
ENTPD1	0.0979287	0.0467689	0.116709	0.013621	0.00795995	0.0219744	FALSE
ENTPD2	0.0284862	-0.00418334	-0.0337248	0.00113736	0.444605	0.559529	FALSE
EOMES	-0.0127066	0.0110172	0.136413	0.0186086	0.00189809	0.00675191	FALSE
EP300	1.13602	0.0880866	0.117798	0.0138765	0.00739066	0.0206649	FALSE
EPAS1	0.995566	0.0605435	0.0700573	0.00490802	0.11195	0.189678	FALSE
EPB41L3	0.483991	0.0787272	0.11369	0.0129255	0.00974721	0.02613	FALSE
EPCAM	0.0352101	-0.00550731	-0.0376856	0.00142021	0.392949	0.508194	FALSE
EPDR1	2.45517	0.125517	0.195654	0.0382804	7.57134e-06	7.02348e-05	FALSE
EPG5	0.430342	0.101457	0.162084	0.0262713	0.000217825	0.00112509	FALSE
EPHA1	-0.0157042	0.018813	0.118791	0.0141113	0.00690401	0.0195888	FALSE
EPHA10	-0.00268424	0.00538245	0.067338	0.0045344	0.1266	0.21016	FALSE
EPHA2	0.0677884	0.00950438	0.0361502	0.00130684	0.412529	0.528194	FALSE
EPHA3	0.018667	0.0182513	0.0786525	0.00618621	0.0742494	0.136675	FALSE
EPHA4	0.136318	-0.0100666	-0.0311601	0.000970955	0.480016	0.593791	FALSE
EPHA7	0.0266951	0.023263	0.0909551	0.00827282	0.0388876	0.0805599	FALSE
EPHB1	0.234472	0.0444835	0.083622	0.00699264	0.0576637	0.111045	FALSE
EPHB2	0.00937275	0.0151422	0.0835294	0.00697716	0.0579421	0.111453	FALSE
EPHB4	0.0511294	-0.00181036	-0.00887699	7.88009e-05	0.840572	0.893789	FALSE
EPHB6	0.0205923	0.0151029	0.0750071	0.00562606	0.0887367	0.157884	FALSE
EPHX1	1.86825	0.0915208	0.119797	0.0143514	0.00644017	0.0184717	FALSE
EPHX2	0.459236	-0.0105624	-0.0174091	0.000303078	0.69319	0.779994	FALSE
EPM2AIP1	0.521069	0.0334946	0.0529765	0.00280651	0.229627	0.333694	FALSE
EPO	-0.00190903	0.00289598	0.056489	0.00319101	0.20016	0.300698	FALSE
EPOR	0.0732018	0.00204786	0.00829724	6.88442e-05	0.850858	0.900028	FALSE
EPRS	1.34348	0.0915405	0.12618	0.0159213	0.00409455	0.0126893	FALSE
EPS8L3	0.0527323	-0.00384951	-0.0221556	0.000490869	0.615584	0.714352	FALSE
ERAP1	1.299	0.313341	0.364233	0.132665	1.2402e-17	1.24144e-15	TRUE
ERAS	0.0114716	-0.00207545	-0.0206559	0.000426667	0.639696	0.735342	FALSE
ERBB2	0.92728	0.0967451	0.125675	0.0157943	0.00424695	0.0130887	FALSE
ERBB3	0.209931	0.0760661	0.119417	0.0142604	0.00661197	0.0188779	FALSE
ERC1	0.346349	0.0637331	0.107433	0.0115418	0.0146241	0.036429	FALSE
ERCC1	1.09495	0.0884287	0.12214	0.0149182	0.00546666	0.0160756	FALSE
ERCC2	0.617	0.0725031	0.108263	0.0117208	0.0138733	0.0349802	FALSE
ERCC3	0.830865	0.108483	0.147898	0.0218738	0.000751681	0.00310153	FALSE
ERCC4	0.18941	0.00397564	0.00999487	9.98975e-05	0.820816	0.878944	FALSE
ERCC5	0.278468	0.0619378	0.118432	0.0140261	0.00707668	0.0199768	FALSE
ERCC6	0.39043	0.00481799	0.00890965	7.93819e-05	0.839994	0.893363	FALSE
EREG	0	0	0	0	1	1	FALSE
ERFE	0.0933191	-0.00626723	-0.0207723	0.000431489	0.63781	0.73368	FALSE
ERG	0.143436	0.0131361	0.0356	0.00126736	0.419683	0.535299	FALSE
ERG28	0.313593	0.0464314	0.0834835	0.0069695	0.0580803	0.111676	FALSE
ERGIC2	0.490174	0.122545	0.183823	0.033791	2.65278e-05	0.000199357	FALSE
ERLIN2	0.743157	0.0630639	0.0880687	0.0077561	0.0455465	0.0912571	FALSE
ERMAP	0.123459	0.03352	0.0864038	0.00746562	0.049806	0.0983348	FALSE
ERN1	0.225803	0.0811474	0.151661	0.0230009	0.000546777	0.00238589	FALSE
ERP27	0.0074907	0.00847415	0.0593586	0.00352344	0.17821	0.275291	FALSE
ERRFI1	0.704126	0.122965	0.14591	0.0212897	0.000886712	0.00355608	FALSE
ERVFRD-1	0.00202707	0.000850938	0.0186194	0.000346684	0.673052	0.763168	FALSE
ESF1	0.552941	0.0949509	0.140981	0.0198756	0.00132387	0.00501208	FALSE
ESM1	0.0145763	0.00083858	0.00742665	5.51551e-05	0.866352	0.911629	FALSE
ESR1	0.555666	-0.0419651	-0.069806	0.00487288	0.113245	0.191483	FALSE
ESR2	0.0441644	-0.0136369	-0.0866334	0.00750535	0.0491994	0.0973293	FALSE
ESRRA	2.5094	0.0767223	0.121532	0.0147701	0.00570559	0.0166704	FALSE
ESRRG	0.216993	0.0477609	0.092103	0.00848296	0.0364787	0.0766159	FALSE
ETS1	0.0547476	0.0429987	0.123618	0.0152813	0.00492292	0.0147717	FALSE
ETV1	0.0238984	0.0057604	0.0306918	0.000941988	0.486643	0.599653	FALSE
ETV3	0.536229	0.0627779	0.0989782	0.00979669	0.0245491	0.055748	FALSE
ETV5	0.170102	0.127315	0.212149	0.0450071	1.15697e-06	1.3987e-05	FALSE
ETV6	0.276265	0.063044	0.113418	0.0128637	0.00992453	0.0264919	FALSE
EVI2B	0.071299	0.032966	0.0971953	0.00944692	0.0272633	0.0605112	FALSE
EVI5	0.474949	-0.00488515	-0.0085241	7.26603e-05	0.84683	0.897751	FALSE
EWSR1	1.98458	0.129337	0.184541	0.0340554	2.46388e-05	0.000187766	FALSE
EXO1	0.00699311	0.00196732	0.0194515	0.000378362	0.659341	0.752051	FALSE
EXOSC10	0.63049	0.078639	0.117967	0.0139163	0.0073058	0.0204734	FALSE
EYA1	0.208172	0.0522577	0.102003	0.0104046	0.0204771	0.0483206	FALSE
EYA4	0.475044	0.06465	0.101586	0.0103197	0.0210011	0.0490942	FALSE
EZH1	0.52882	0.0343694	0.0540144	0.00291756	0.220616	0.323144	FALSE
EZH2	0.0634072	0.0330007	0.101739	0.0103509	0.020807	0.0487843	FALSE
EZHIP	0.00998789	0.00257692	0.0253169	0.000640947	0.566112	0.671897	FALSE
F11	0.0317093	-0.00543378	-0.0287693	0.00082767	0.514361	0.625608	FALSE
F11R	0.25402	0.0362172	0.073428	0.00539168	0.0956797	0.167615	FALSE
F12	0.0153813	-0.00290828	-0.0384415	0.00147775	0.383521	0.498836	FALSE
F13A1	0.31781	0.102926	0.151441	0.0229344	0.000557134	0.00242346	FALSE
F2R	0.0185373	0.0370605	0.122514	0.0150096	0.00532432	0.0157402	FALSE
F2RL1	0.0117417	-0.000346588	-0.00356154	1.26846e-05	0.935675	0.961415	FALSE
F2RL3	0.0037396	-0.000567194	-0.0141075	0.000199023	0.749195	0.825896	FALSE
F5	-0.00197863	0.00258125	0.068559	0.00470034	0.119847	0.200815	FALSE
F7	0.130931	0.00135917	0.00440739	1.9425e-05	0.920444	0.950644	FALSE
F8	0.112276	0.0369427	0.0979913	0.00960229	0.0260212	0.0582812	FALSE
FAAH	0.223522	-0.00501923	-0.0115169	0.00013264	0.794101	0.858336	FALSE
FABP2	0.000141067	0.000714595	0.0274858	0.000755469	0.53331	0.643495	FALSE
FABP3	2.44288	-0.0793082	-0.0929033	0.00863102	0.0348753	0.074023	FALSE
FABP7	0.0741293	-0.0166859	-0.073029	0.00533323	0.0975015	0.169805	FALSE
FADD	0.40862	-0.013699	-0.0251199	0.00063101	0.569139	0.67437	FALSE
FADS1	0.0584295	0.0154613	0.0570084	0.00324995	0.196048	0.296084	FALSE
FADS2	0.413104	0.0490296	0.0754562	0.00569364	0.0868377	0.155333	FALSE
FAF1	1.5858	0.127165	0.180355	0.0325281	3.77574e-05	0.000264672	FALSE
FAF2	0.524712	0.0613777	0.0901161	0.00812092	0.0407322	0.083654	FALSE
FAIM	0.0775001	0.0252641	0.0794278	0.00630877	0.0714314	0.132315	FALSE
FAIM2	0.113867	0.00358291	0.010082	0.000101646	0.819282	0.877865	FALSE
FAM107A	0.315203	-0.0118902	-0.023035	0.000530613	0.601631	0.702231	FALSE
FAM110A	0.102461	0.0453299	0.113629	0.0129116	0.00978687	0.0262083	FALSE
FAM117B	0.047949	0.0427079	0.125425	0.0157315	0.00432428	0.0132861	FALSE
FAM126B	0.234418	0.0345561	0.0699012	0.00488618	0.112753	0.19078	FALSE
FAM131C	0.00662857	-0.00180844	-0.0381663	0.00145667	0.386938	0.501196	FALSE
FAM161A	0.0695953	0.0157146	0.0502092	0.00252096	0.254918	0.36308	FALSE
FAM168A	0.636813	0.0383497	0.058606	0.00343467	0.183786	0.282249	FALSE
FAM193A	0.710727	0.122378	0.176821	0.0312658	5.37401e-05	0.00035578	FALSE
FAM3A	0.847479	0.0982439	0.137601	0.018934	0.00173012	0.00627036	FALSE
FAM53C	2.02614	0.123629	0.171789	0.0295114	8.7808e-05	0.000518865	FALSE
FAM76B	0.0963647	0.024327	0.0723912	0.00524048	0.10047	0.173577	FALSE
FAM98A	1.49874	0.180198	0.243442	0.0592639	2.13116e-08	4.50062e-07	FALSE
FAM9B	0.00909744	0.00223726	0.0212394	0.000451111	0.630268	0.727512	FALSE
FANCA	-0.00532703	0.01333	0.0962089	0.00925616	0.0288729	0.0632977	FALSE
FANCC	0.0465547	0.0185359	0.0740569	0.00548442	0.0928644	0.163427	FALSE
FANCD2	-0.00778741	0.0133283	0.10964	0.0120209	0.0127022	0.0324526	FALSE
FANCI	-0.00742672	0.0328172	0.133489	0.0178193	0.00237726	0.0081161	FALSE
FAP	0.245947	-0.00241584	-0.00491417	2.41491e-05	0.911332	0.943829	FALSE
FAR1	0.537036	0.0750152	0.113108	0.0127934	0.0101304	0.0269123	FALSE
FAS	0.0970315	0.105233	0.194162	0.037699	8.90565e-06	7.90297e-05	FALSE
FASLG	-0.0135576	0.0286315	0.13415	0.0179963	0.00226011	0.00778929	FALSE
FASN	0.15181	0.070493	0.147356	0.0217138	0.00078646	0.00321851	FALSE
FAT1	0.168499	0.0393121	0.0813853	0.00662357	0.0647035	0.122343	FALSE
FAT2	0.00380412	0.00188801	0.0258083	0.000666067	0.558597	0.665661	FALSE
FAT3	0.0313131	-0.00827917	-0.075293	0.00566903	0.087524	0.156226	FALSE
FAT4	0.259864	0.0138907	0.0289825	0.000839983	0.511248	0.622786	FALSE
FBL	2.04115	0.146075	0.212892	0.0453229	1.05925e-06	1.29306e-05	FALSE
FBLN2	0.659427	0.00824319	0.00905211	8.19407e-05	0.837471	0.891248	FALSE
FBLN5	0.54635	0.0129539	0.0169027	0.0002857	0.701682	0.787956	FALSE
FBP1	-0.0059767	0.0233054	0.11512	0.0132526	0.0088607	0.0241021	FALSE
FBXO16	0.0474661	0.0046534	0.018881	0.00035649	0.668731	0.759818	FALSE
FBXO25	0.281743	0.071485	0.132171	0.0174692	0.00262736	0.00879594	FALSE
FBXO33	0.0502377	0.0257763	0.0851825	0.00725607	0.0531379	0.103686	FALSE
FBXO42	0.650768	0.0788613	0.112827	0.01273	0.0103198	0.027285	FALSE
FBXO43	-0.00638627	0.0101558	0.0852737	0.00727161	0.0528829	0.103269	FALSE
FBXO45	0.518431	0.0392343	0.0636778	0.00405486	0.148615	0.238556	FALSE
FBXW11	0.971973	0.0614108	0.0871236	0.00759052	0.0479252	0.0953361	FALSE
FBXW7	0.385696	0.0412531	0.0711866	0.00506753	0.106272	0.181819	FALSE
FCAR	0.0003742	0.00603221	0.0687542	0.00472714	0.118794	0.199586	FALSE
FCER1A	-0.00283986	0.00395309	0.0765665	0.00586244	0.0822829	0.148587	FALSE
FCER2	-0.000936456	0.00822283	0.0805764	0.00649255	0.0674178	0.126377	FALSE
FCGBP	0.0168268	0.00723964	0.0416466	0.00173444	0.345096	0.459805	FALSE
FCGR1A	-0.0159756	0.0167158	0.1444	0.0208513	0.00100391	0.00395012	FALSE
FCGR2A	0.0717047	0.0177426	0.0577946	0.00334022	0.189941	0.289481	FALSE
FCGR2B	0.0533281	0.0821109	0.190981	0.0364738	1.25386e-05	0.000106185	FALSE
FCGR3A	-0.0432749	0.128143	0.305308	0.0932131	1.35681e-12	6.52966e-11	FALSE
FCGR3B	-0.0460762	0.119448	0.276448	0.0764237	1.66532e-10	5.37739e-09	FALSE
FCMR	0.0249098	0.0168179	0.0810015	0.00656124	0.0659799	0.124427	FALSE
FCN1	0.00405307	0.00521409	0.0347892	0.00121029	0.430357	0.545992	FALSE
FCN2	0.00426836	9.47436e-05	0.0016607	2.75793e-06	0.969981	0.982943	FALSE
FCRL1	0.0172935	-0.00440804	-0.0452963	0.00205175	0.304437	0.417339	FALSE
FCRL2	0.000838721	0.00243057	0.0439566	0.00193218	0.318977	0.432065	FALSE
FCRL3	-0.00581129	0.010264	0.103327	0.0106764	0.0188885	0.0451738	FALSE
FCRL4	-0.00637597	0.00484831	0.117027	0.0136953	0.00778988	0.0216002	FALSE
FCRL5	0.0207256	0.00164596	0.00984261	9.68769e-05	0.823501	0.879937	FALSE
FCRLA	0	0	0	0	1	1	FALSE
FDFT1	2.47454	0.143061	0.232961	0.054271	8.6577e-08	1.52041e-06	FALSE
FDPS	0.886088	0.0576472	0.0800294	0.00640471	0.0693053	0.128997	FALSE
FDX1	1.10025	-0.0386012	-0.058217	0.00338922	0.186719	0.285526	FALSE
FECH	1.25693	0.0512761	0.0737623	0.00544088	0.0941747	0.165442	FALSE
FEN1	0.468447	0.0748844	0.11818	0.0139664	0.00720021	0.0202342	FALSE
FENDRR	0.00566356	-0.000379391	-0.0062411	3.89513e-05	0.887532	0.928144	FALSE
FER	0.0886722	0.0102577	0.0324785	0.00105485	0.461625	0.577031	FALSE
FERMT3	-0.00680508	0.10712	0.23918	0.0572068	3.79869e-08	7.5148e-07	FALSE
FES	0.0632948	0.0290764	0.0923797	0.008534	0.0359174	0.075819	FALSE
FEV	0.00284296	0.0030822	0.0433687	0.00188084	0.325499	0.439591	FALSE
FEZ1	0.0515764	0.0145085	0.0572856	0.00328164	0.193878	0.293515	FALSE
FEZF2	-0.00098065	0.0062626	0.0747326	0.00558495	0.0899139	0.159694	FALSE
FFAR1	0.00496546	-0.00139316	-0.0245694	0.000603656	0.577637	0.682017	FALSE
FGF1	0.0478657	0.0110099	0.0458139	0.00209891	0.298938	0.411153	FALSE
FGF10	0.00872287	0.00682696	0.0555528	0.00308611	0.207731	0.309617	FALSE
FGF13	0.280169	0.068527	0.126976	0.0161229	0.00386415	0.0120784	FALSE
FGF19	0.00110988	0.00112688	0.0243995	0.000595337	0.580271	0.684415	FALSE
FGF2	0.0756692	-0.00333992	-0.0140007	0.00019602	0.751032	0.826499	FALSE
FGF21	0.0154179	0.00747389	0.0318803	0.00101635	0.469921	0.584482	FALSE
FGF7	0.0537829	0.00299181	0.0142081	0.000201871	0.747467	0.824271	FALSE
FGF9	0.01341	0.0227143	0.098131	0.00962969	0.0258083	0.0578722	FALSE
FGFBP2	0.199245	0.0326805	0.0738212	0.00544958	0.0939116	0.165038	FALSE
FGFR1	0.593875	0.0689873	0.0964649	0.00930547	0.0284475	0.0627225	FALSE
FGFR3	-0.00402017	0.00498167	0.0822134	0.00675905	0.0620188	0.118159	FALSE
FGFR4	0.207666	0.0349563	0.0619159	0.00383358	0.160201	0.252838	FALSE
FGR	0.00561425	0.0136329	0.0802786	0.00644465	0.0684401	0.12791	FALSE
FH	2.68784	0.0378057	0.0624742	0.00390303	0.156458	0.248044	FALSE
FHAD1	0.00127626	0.00197555	0.03514	0.00123482	0.425719	0.541893	FALSE
FHL1	5.63836	0.0724614	0.153238	0.0234818	0.000477448	0.00213169	FALSE
FHL2	0.221565	-0.00766946	-0.0182536	0.000333193	0.679116	0.768666	FALSE
FHL3	4.07161	-0.000736011	-0.00151707	2.30151e-06	0.972576	0.984957	FALSE
FHOD1	2.78728	0.0668987	0.0951288	0.0090495	0.0307283	0.0669257	FALSE
FIBP	1.23144	0.155135	0.203966	0.0416023	2.99468e-06	3.1291e-05	FALSE
FILIP1L	2.47943	0.115614	0.176799	0.0312579	5.38585e-05	0.000356092	FALSE
FIP1L1	0.839243	0.0741447	0.0999123	0.00998248	0.0232228	0.0531701	FALSE
FKBP11	0.0761488	0.0435139	0.120012	0.0144029	0.00634469	0.0182291	FALSE
FKBP15	0.511321	0.0219786	0.0355582	0.00126439	0.420229	0.535859	FALSE
FKTN	0.154705	0.0191365	0.0477495	0.00228001	0.278965	0.389353	FALSE
FLCN	0.660745	0.10203	0.144654	0.0209249	0.000983186	0.00388386	FALSE
FLI1	0.0665785	0.0428824	0.122927	0.015111	0.00517079	0.0154046	FALSE
FLII	3.87535	0.137466	0.304845	0.0929305	1.4721e-12	7.01701e-11	FALSE
FLNB	0.253026	0.058038	0.093972	0.00883073	0.032828	0.0704563	FALSE
FLNC	5.22189	0.0266447	0.0602551	0.00363067	0.171734	0.267244	FALSE
FLOT2	1.57922	0.10365	0.144595	0.0209076	0.000988007	0.00389675	FALSE
FLRT3	0.136157	0.000287215	0.000899633	8.0934e-07	0.983735	0.991977	FALSE
FLT3	0.00241554	0.00104973	0.0228059	0.000520109	0.605253	0.705635	FALSE
FLT3LG	0.288911	0.127321	0.199985	0.039994	4.69227e-06	4.65045e-05	FALSE
FLT4	0.0967502	-0.00306031	-0.0108167	0.000117	0.806364	0.867814	FALSE
FLYWCH1	0.406592	0.0695162	0.113932	0.0129804	0.0095922	0.0257974	FALSE
FMC1	2.11222	0.0595992	0.0856268	0.00733195	0.0519049	0.101557	FALSE
FMN1	0.076254	0.0389819	0.0984631	0.00969498	0.0253083	0.0571091	FALSE
FMN2	-0.00282517	0.00726276	0.0570606	0.00325591	0.195638	0.295554	FALSE
FMO3	0.0664499	0.024359	0.0706475	0.00499106	0.108954	0.185355	FALSE
FMO5	0.0153664	0.00910558	0.0566157	0.00320534	0.199151	0.299775	FALSE
FMOD	0.148312	0.0437497	0.105035	0.0110324	0.0169975	0.0413978	FALSE
FN3KRP	0.172077	0.0468695	0.101841	0.0103717	0.0206787	0.0486332	FALSE
FNDC3A	0.54761	0.0636487	0.0982177	0.00964671	0.025677	0.0576597	FALSE
FNDC3B	1.16227	0.0827187	0.105833	0.0112006	0.0161731	0.0397381	FALSE
FNDC5	1.87157	0.0839041	0.0963099	0.0092756	0.0287044	0.0631219	FALSE
FNTA	1.25606	0.0398318	0.0544674	0.0029667	0.216764	0.319372	FALSE
FOLR1	0.0015351	0.00117132	0.0219831	0.000483257	0.618336	0.717047	FALSE
FOLR2	0.144434	0.0495999	0.105291	0.0110862	0.0167292	0.0408835	FALSE
FOSL1	0.0183189	0.0559583	0.154556	0.0238875	0.00042587	0.00193419	FALSE
FOXA1	0.00306247	0.000309704	0.00550616	3.03178e-05	0.900703	0.937124	FALSE
FOXA2	0.0121885	-0.00288107	-0.0386382	0.00149291	0.38109	0.495932	FALSE
FOXB1	0.00180218	0.00420184	0.0449363	0.00201927	0.308301	0.420677	FALSE
FOXC1	0.0597482	0.00346791	0.0149057	0.000222179	0.735522	0.815888	FALSE
FOXD2	0.00147913	0.0055274	0.0559191	0.00312694	0.204745	0.30626	FALSE
FOXE1	0.00307705	0.00771608	0.0710362	0.00504614	0.107015	0.182678	FALSE
FOXF1	0.0138212	-0.000460473	-0.00498592	2.48594e-05	0.910043	0.943602	FALSE
FOXG1	0.0106129	-0.0032961	-0.0530095	0.00281001	0.229336	0.333477	FALSE
FOXI1	-0.00297345	0.0089749	0.0867307	0.00752221	0.0489444	0.0969397	FALSE
FOXJ1	0.0109703	-0.00335102	-0.0662195	0.00438502	0.133041	0.218748	FALSE
FOXJ2	0.78773	0.0931242	0.132325	0.0175099	0.00259696	0.0087175	FALSE
FOXL2	0.00303013	0.00125055	0.0176626	0.000311966	0.688954	0.776975	FALSE
FOXN1	0.00101047	0.00311528	0.0411157	0.0016905	0.351286	0.466486	FALSE
FOXO1	0.576186	0.029878	0.0468267	0.00219274	0.288371	0.399755	FALSE
FOXO3	0.369196	0.110384	0.178839	0.0319834	4.39682e-05	0.000300292	FALSE
FOXO4	2.0867	0.0800173	0.118349	0.0140065	0.00711696	0.0200565	FALSE
FOXP1	0.155083	0.0635298	0.137202	0.0188243	0.00178504	0.00642742	FALSE
FOXP2	0.102527	-0.00383361	-0.0135102	0.000182525	0.759481	0.831802	FALSE
FOXP3	0.0241866	0.012661	0.0592381	0.00350915	0.179095	0.276486	FALSE
FOXP4	0.26226	0.0739628	0.139262	0.0193939	0.00151803	0.00560717	FALSE
FOXRED1	1.18784	0.0338247	0.0429043	0.00184078	0.330711	0.445307	FALSE
FPR1	0.0113216	0.00308915	0.0259681	0.000674343	0.556163	0.663709	FALSE
FPR2	0.00907491	0.00291011	0.0228991	0.000524369	0.603779	0.704244	FALSE
FRA10AC1	0.435046	0.0336753	0.056107	0.003148	0.203224	0.304532	FALSE
FRAS1	0.274732	0.0291747	0.0584965	0.00342184	0.184609	0.283338	FALSE
FREM1	0.038748	0.00625057	0.0267879	0.000717594	0.543759	0.653111	FALSE
FREM2	0.693815	0.0312386	0.0422213	0.00178263	0.338475	0.453129	FALSE
FRMD6	0.305472	0.010677	0.0215877	0.000466029	0.624667	0.722213	FALSE
FRMD7	0.0101014	-0.000993637	-0.0116845	0.000136527	0.791175	0.856179	FALSE
FRZB	1.36394	0.197344	0.155617	0.0242167	0.000388161	0.00180552	FALSE
FSCN1	0.0677252	0.0645575	0.152951	0.0233939	0.000489422	0.00217738	FALSE
FSHR	0.014078	0.00534703	0.0393667	0.00154974	0.37217	0.486728	FALSE
FSIP1	0.0472008	0.00604788	0.0264154	0.000697771	0.549379	0.657652	FALSE
FST	0.103292	-0.00266678	-0.00789715	6.2365e-05	0.857972	0.905748	FALSE
FSTL1	0.72722	0.0245719	0.0272721	0.000743767	0.536499	0.646252	FALSE
FSTL3	0.0762795	0.010487	0.0386754	0.00149579	0.380631	0.495464	FALSE
FTO	0.968939	0.0357821	0.0500847	0.00250848	0.256099	0.364237	FALSE
FUBP3	0.543283	0.0644155	0.100608	0.0101219	0.022276	0.0514022	FALSE
FUCA1	0.381568	0.0311125	0.055136	0.00303998	0.211167	0.31359	FALSE
FURIN	0.927891	0.123452	0.164592	0.0270904	0.00017308	0.000921558	FALSE
FUS	1.59081	0.0710749	0.0961916	0.00925283	0.0289018	0.0633334	FALSE
FUT3	0.00540618	-0.000794754	-0.0138709	0.000192402	0.753265	0.8275	FALSE
FUT4	0.0425396	0.0494601	0.148288	0.0219893	0.000727538	0.00301934	FALSE
FUT8	0.0486979	0.0339976	0.111162	0.0123571	0.0115095	0.0299092	FALSE
FXR2	2.35065	0.153682	0.239328	0.0572779	3.72361e-08	7.39551e-07	FALSE
FXYD7	0.0433762	-0.00290208	-0.0170536	0.000290825	0.699147	0.785638	FALSE
FYN	0.129879	0.0775493	0.155473	0.0241719	0.000393089	0.00182336	FALSE
FZD1	0.122745	0.0123227	0.0349505	0.00122154	0.428221	0.543972	FALSE
FZD10	0.069076	-0.00116957	-0.00485646	2.35852e-05	0.912369	0.944448	FALSE
FZD3	0.159576	0.00595696	0.0156101	0.000243676	0.723522	0.805254	FALSE
FZD4	1.17649	0.0291373	0.0348598	0.00121521	0.429421	0.544942	FALSE
FZD6	0.023735	0.00532833	0.031886	0.00101672	0.469841	0.584482	FALSE
FZD9	0.118684	0.00609621	0.0207421	0.000430234	0.6383	0.733983	FALSE
FZR1	0.439038	0.0505158	0.0867755	0.00753	0.0488271	0.096784	FALSE
G6PD	0.120366	0.0605896	0.139731	0.0195247	0.00146262	0.00543462	FALSE
GAA	1.65978	0.0733801	0.111688	0.0124742	0.0111216	0.0290217	FALSE
GAB1	0.388852	0.0403531	0.0729213	0.00531751	0.0979978	0.170404	FALSE
GAB2	0.11163	0.0392079	0.0966329	0.00933791	0.0281713	0.062223	FALSE
GABBR1	0.129385	0.0763518	0.158775	0.0252096	0.000293543	0.00143756	FALSE
GABBR2	0.00243279	-0.000682569	-0.0245694	0.000603656	0.577637	0.682017	FALSE
GABRA1	0.00222846	0.000622042	0.01454	0.000211411	0.741777	0.820463	FALSE
GABRA4	0.00153548	0.0034727	0.0473031	0.00223758	0.28349	0.394129	FALSE
GABRA5	-0.00151975	0.00287176	0.0654795	0.00428756	0.137439	0.224798	FALSE
GABRA6	-0.00526878	0.00503025	0.106621	0.011368	0.0153933	0.0380649	FALSE
GABRB2	9.96105e-05	0.00040899	0.019018	0.000361686	0.66647	0.758109	FALSE
GABRB3	0.0138849	0.00204537	0.0165504	0.000273916	0.70761	0.792657	FALSE
GABRD	0.00823906	0.00092824	0.0114886	0.000131987	0.794597	0.858583	FALSE
GABRG1	0.0115221	-0.00298757	-0.0398107	0.00158489	0.366797	0.481463	FALSE
GABRG2	0.00797712	0.00211027	0.0242358	0.000587372	0.582816	0.686352	FALSE
GABRP	0.034069	-0.0071698	-0.0467749	0.00218789	0.288906	0.400094	FALSE
GABRQ	0.000157007	0.000644654	0.019018	0.000361686	0.66647	0.758109	FALSE
GABRR3	0.00033542	0.00321225	0.0308151	0.000949571	0.484894	0.598727	FALSE
GAD1	0.00593485	-0.00213664	-0.0590387	0.00348557	0.180565	0.278327	FALSE
GAD2	0.00558014	-0.00187894	-0.0382543	0.00146339	0.385843	0.500686	FALSE
GADD45A	0.286704	0.121473	0.161955	0.0262296	0.000220393	0.00113609	FALSE
GADD45G	0.375619	-0.00661095	-0.0111906	0.00012523	0.79981	0.86254	FALSE
GALE	0.22463	0.0480611	0.0950931	0.0090427	0.0307914	0.0670047	FALSE
GALK1	0.216508	0.0498114	0.100151	0.0100303	0.0228935	0.0525123	FALSE
GALNS	0.104024	0.017847	0.054205	0.00293818	0.21899	0.321703	FALSE
GALP	0.0058714	1.68396e-05	0.00018833	3.54683e-08	0.996595	1	FALSE
GALR1	0.00268074	0.00269863	0.0370162	0.0013702	0.401417	0.516741	FALSE
GANAB	1.65031	0.191884	0.245505	0.0602729	1.60466e-08	3.47227e-07	FALSE
GANC	0.413795	0.0247929	0.0421231	0.00177435	0.3396	0.454101	FALSE
GAP43	0.0299303	-0.00692756	-0.0500374	0.00250374	0.256549	0.364677	FALSE
GART	0.771338	0.124109	0.170885	0.0292017	9.57654e-05	0.000559283	FALSE
GAS2L1	0.19219	0.0476513	0.0975722	0.00952033	0.026669	0.0594823	FALSE
GAS6	2.12324	0.0659922	0.111363	0.0124018	0.0113597	0.029566	FALSE
GATA1	0.00259939	0.00414065	0.0509585	0.00259677	0.247886	0.355086	FALSE
GATA2	0.070654	0.0445873	0.118705	0.0140909	0.00694502	0.0196605	FALSE
GATA3	-0.00475866	0.0221617	0.127741	0.0163178	0.00365382	0.0115963	FALSE
GATA4	0.0279022	-0.00320146	-0.0243377	0.000592326	0.58123	0.685129	FALSE
GATA6	0.0104214	0.0086816	0.0626942	0.00393056	0.155002	0.246437	FALSE
GBA	0.429248	0.04117	0.0659166	0.004345	0.134828	0.221177	FALSE
GBE1	2.3997	0.148542	0.229868	0.0528395	1.29321e-07	2.15034e-06	FALSE
GBF1	1.15326	0.127447	0.175684	0.0308648	6.01195e-05	0.000384289	FALSE
GBP1	0.134566	0.588469	0.508443	0.258515	2.84431e-35	2.03368e-32	TRUE
GBP5	-0.124456	0.181353	0.352555	0.124295	1.51096e-16	1.26039e-14	FALSE
GBX2	0.00476161	2.74138e-05	0.000443395	1.96599e-07	0.991983	0.997965	FALSE
GCGR	0.00553999	-0.00120305	-0.0258212	0.000666733	0.5584	0.665585	FALSE
GCH1	0.0192094	0.0339275	0.122046	0.0148952	0.00550309	0.0161732	FALSE
GCLM	0.47977	0.0801096	0.121034	0.0146493	0.00590831	0.0171526	FALSE
GCM1	0.0189459	-0.0038977	-0.0266061	0.000707885	0.546498	0.655615	FALSE
GCN1	2.2052	0.0888347	0.121487	0.014759	0.0057239	0.0167047	FALSE
GCNT2	0.0524543	0.00141633	0.00613086	3.75874e-05	0.889506	0.929431	FALSE
GCNT4	0.0534512	-0.00107275	-0.00469751	2.20666e-05	0.915226	0.947014	FALSE
GDA	0.210756	-0.0277942	-0.0663018	0.00439593	0.132558	0.218305	FALSE
GDF11	0.0747459	0.0646002	0.147027	0.0216169	0.000808306	0.00328108	FALSE
GDF15	-0.00677374	0.00935359	0.0876598	0.00768425	0.0465632	0.0929592	FALSE
GDF6	0.00493381	-6.81125e-05	-0.00119629	1.43111e-06	0.978373	0.988844	FALSE
GDF7	0.00995524	0.00283834	0.0281584	0.000792895	0.523336	0.633446	FALSE
GDF9	0.00692459	0.00532515	0.0514322	0.00264527	0.243512	0.349922	FALSE
GDNF	0.279412	0.0361155	0.0620994	0.00385633	0.158964	0.251379	FALSE
GFPT1	1.03633	0.14262	0.185796	0.0345202	2.16386e-05	0.00016998	FALSE
GGT1	0.0617631	0.00265151	0.00984576	9.69389e-05	0.823446	0.879937	FALSE
GH1	0.2774	0.0388355	0.0616944	0.0038062	0.161705	0.254607	FALSE
GHITM	3.28874	0.0985548	0.175008	0.030628	6.42393e-05	0.000404934	FALSE
GHR	0.419066	0.0306951	0.0548683	0.00301053	0.213395	0.315243	FALSE
GHSR	0.00495226	0.00621097	0.050639	0.00256431	0.250868	0.358332	FALSE
GIGYF1	0.668732	0.0774642	0.120774	0.0145863	0.0060169	0.0174073	FALSE
GIMAP4	0.0639463	0.0751194	0.176114	0.0310163	5.76258e-05	0.000372151	FALSE
GIMAP5	0.138418	0.0936325	0.18156	0.0329642	3.34241e-05	0.000240356	FALSE
GIMAP8	0.0659268	0.0413822	0.118335	0.0140033	0.00712369	0.0200642	FALSE
GIPC1	1.10682	0.0894136	0.127214	0.0161835	0.00379744	0.0119236	FALSE
GIPC2	0.0563492	0.0128897	0.0483457	0.00233731	0.273	0.383056	FALSE
GJA1	0.190303	0.0138878	0.0319914	0.00102345	0.468373	0.583426	FALSE
GJA5	-0.00476286	0.00882751	0.0712556	0.00507737	0.105933	0.181325	FALSE
GJB1	0.00682889	-0.000549138	-0.00770029	5.92945e-05	0.861476	0.908489	FALSE
GJB6	0.000101065	0.00376159	0.0465381	0.0021658	0.291356	0.402717	FALSE
GJC1	0.0230381	0.00165347	0.0117044	0.000136992	0.790827	0.855988	FALSE
GKN1	-0.00400927	0.00392874	0.0787622	0.00620349	0.073845	0.13603	FALSE
GLA	0.279887	0.0516339	0.0932085	0.00868782	0.0342798	0.0731331	FALSE
GLB1	0.415496	0.0834951	0.133316	0.017773	0.00240887	0.00820164	FALSE
GLCCI1	0.0753165	0.0658533	0.159726	0.0255123	0.000269596	0.00134128	FALSE
GLDN	-0.0280209	0.0271511	0.191424	0.0366433	1.19591e-05	0.000101968	FALSE
GLI1	-0.0125639	0.0172088	0.12612	0.0159062	0.00411245	0.0127174	FALSE
GLI2	0.0333453	0.00883918	0.0438103	0.00191934	0.320592	0.433666	FALSE
GLI3	0.134396	0.025601	0.0616925	0.00380596	0.161717	0.254607	FALSE
GLIPR2	0.207136	0.0881462	0.159341	0.0253897	0.000279053	0.00138283	FALSE
GLOD4	1.03791	0.103413	0.138266	0.0191174	0.00164216	0.00600366	FALSE
GLP1R	0.0135464	-0.00179714	-0.0131893	0.000173957	0.765025	0.835833	FALSE
GLRA1	0.00394519	-0.000202407	-0.00510691	2.60806e-05	0.90787	0.941738	FALSE
GLRA3	0.00390518	0.00278319	0.0276551	0.000764805	0.530791	0.641073	FALSE
GLRB	0.0327015	0.0218183	0.0859811	0.00739274	0.050939	0.100137	FALSE
GLS	0.663562	0.120607	0.168578	0.0284187	0.000119257	0.000668401	FALSE
GLS2	0.0141508	-0.000371702	-0.00357338	1.2769e-05	0.935462	0.961394	FALSE
GLT8D2	0.029576	0.0204182	0.0777769	0.00604924	0.0775402	0.141535	FALSE
GLUD1	0.278562	0.0895361	0.162749	0.0264874	0.000205001	0.00106545	FALSE
GLYR1	0.686034	0.0314278	0.0490064	0.00240163	0.266491	0.375503	FALSE
GMDS	0.0769517	0.0642601	0.157168	0.0247016	0.000338634	0.00160803	FALSE
GMEB1	0.299639	0.0821066	0.153649	0.023608	0.000460767	0.00207573	FALSE
GMEB2	0.56863	0.0228539	0.0365536	0.00133616	0.40733	0.523009	FALSE
GMFB	0.255241	0.0307588	0.0610941	0.00373248	0.165833	0.259779	FALSE
GMPS	0.813444	0.0333294	0.0474294	0.00224955	0.282204	0.392778	FALSE
GNA11	1.19815	0.0791506	0.116689	0.0136162	0.00797099	0.0219927	FALSE
GNAI1	0.148516	-0.00382578	-0.0119237	0.000142175	0.787001	0.852584	FALSE
GNAI2	0.73968	0.143448	0.197188	0.0388831	6.3986e-06	6.06534e-05	FALSE
GNAO1	0.0624887	0.00379956	0.0157237	0.000247235	0.721593	0.803823	FALSE
GNAQ	0.311033	0.0232231	0.0444038	0.0019717	0.314073	0.426925	FALSE
GNAT3	0.00234686	-0.0004861	-0.0139546	0.000194731	0.751825	0.826499	FALSE
GNB1L	0.0821951	-0.00597556	-0.0222522	0.000495161	0.614044	0.712729	FALSE
GNB3	0.136801	0.0687649	0.160058	0.0256185	0.000261674	0.00131344	FALSE
GNL2	0.541553	0.161154	0.225962	0.0510589	2.1294e-07	3.27928e-06	FALSE
GNPAT	1.14209	0.144236	0.200578	0.0402317	4.39097e-06	4.42189e-05	FALSE
GNRH1	0.029619	0.016319	0.0801363	0.00642183	0.068933	0.128543	FALSE
GNRHR	0.0058685	-0.000631462	-0.0118749	0.000141013	0.787852	0.853322	FALSE
GNS	0.851169	0.130825	0.176274	0.0310725	5.67261e-05	0.00036872	FALSE
GOLGA2	0.951063	0.148581	0.205015	0.0420312	2.65667e-06	2.84724e-05	FALSE
GOLPH3	1.04669	0.038581	0.0542513	0.0029432	0.218596	0.321438	FALSE
GORAB	0.133001	0.028123	0.0674547	0.00455014	0.125941	0.209206	FALSE
GOT1	3.67582	-0.0666855	-0.091968	0.00845812	0.0367552	0.0770673	FALSE
GP1BA	0.00125737	0.00516167	0.0511235	0.00261361	0.246357	0.353097	FALSE
GP5	0.113718	0.0483674	0.122968	0.0151212	0.00515556	0.0153684	FALSE
GP6	0.0827228	-0.001965	-0.00792249	6.27658e-05	0.857521	0.905463	FALSE
GPATCH11	0.0246071	0.0289979	0.121629	0.0147937	0.00566681	0.0165703	FALSE
GPBP1	0.796354	0.0766128	0.107977	0.0116591	0.0141278	0.0354611	FALSE
GPBP1L1	1.7202	0.0547781	0.068741	0.00472532	0.118866	0.199638	FALSE
GPHN	0.577281	0.0593271	0.0920381	0.00847102	0.0366113	0.0768568	FALSE
GPN1	0.602307	0.0801761	0.11409	0.0130165	0.0094919	0.0255689	FALSE
GPN2	0.156535	0.051825	0.119672	0.0143213	0.00649638	0.0185903	FALSE
GPR1	0.046718	-0.00013475	-0.000645528	4.16706e-07	0.988329	0.995089	FALSE
GPR101	-0.000810561	0.0011797	0.04725	0.00223257	0.28403	0.394662	FALSE
GPR12	0.00300776	0.00212628	0.0304562	0.000927581	0.489996	0.603156	FALSE
GPR135	0.0554002	0.0179097	0.0659201	0.00434546	0.134807	0.221177	FALSE
GPR137	1.02464	0.143595	0.198679	0.0394735	5.42621e-06	5.26322e-05	FALSE
GPR139	0.013298	-0.00269722	-0.031648	0.00100159	0.473164	0.587039	FALSE
GPR158	0.0171366	-0.00292124	-0.0286528	0.000820983	0.516066	0.62692	FALSE
GPR162	0.0329374	0.00371913	0.0193449	0.000374224	0.661092	0.753705	FALSE
GPR17	0.00597752	0.00528491	0.0422749	0.00178717	0.33786	0.452742	FALSE
GPR174	-0.0103088	0.0474682	0.167067	0.0279115	0.000137475	0.00075785	FALSE
GPR22	0.00294639	-0.000221916	-0.00447135	1.9993e-05	0.919293	0.950131	FALSE
GPR26	0.000368269	0.000124635	0.00840322	7.06142e-05	0.848976	0.898905	FALSE
GPR3	0.051425	0.00804489	0.036523	0.00133393	0.407723	0.523379	FALSE
GPR34	0.055347	0.0215094	0.0821384	0.00674671	0.0622583	0.118525	FALSE
GPR37	0.0684576	0.0129495	0.0483745	0.00234009	0.272714	0.38287	FALSE
GPR37L1	-0.00392036	0.00539633	0.0807904	0.00652709	0.0666907	0.125484	FALSE
GPR4	0.047683	0.0101962	0.0484513	0.00234753	0.271952	0.382229	FALSE
GPR63	0.0222031	-0.0033052	-0.0239823	0.000575149	0.586765	0.68938	FALSE
GPR83	0.0253725	-0.00216318	-0.0167698	0.000281228	0.703915	0.789932	FALSE
GPR88	0.0371476	-0.00761851	-0.046317	0.00214527	0.293657	0.405337	FALSE
GPRASP1	0.202549	0.0200364	0.0445785	0.00198724	0.312172	0.424917	FALSE
GPRASP2	0.252253	0.0264266	0.0548149	0.00300468	0.213842	0.315716	FALSE
GPRC5B	1.64934	0.0725185	0.0973165	0.0094705	0.0270709	0.0601439	FALSE
GPRC5C	1.70998	0.0418333	0.0517138	0.00267431	0.240937	0.346521	FALSE
GPRIN2	0.00284211	0.00121261	0.022617	0.000511529	0.608246	0.707805	FALSE
GPT	1.49737	0.0502865	0.0610862	0.00373152	0.165887	0.259783	FALSE
GRAMD1A	1.15725	0.0546799	0.0752407	0.00566116	0.0877447	0.156537	FALSE
GRAMD2B	0.0994889	-0.00408675	-0.012756	0.000162715	0.772529	0.841826	FALSE
GRB2	1.00339	0.125665	0.171881	0.0295429	8.70371e-05	0.00051594	FALSE
GREB1L	0.137995	-0.0217279	-0.0680436	0.00462994	0.122662	0.204966	FALSE
GREM1	0.0469006	0.0189975	0.0652213	0.00425382	0.139	0.22698	FALSE
GREM2	0.0897728	-0.00334498	-0.00970137	9.41166e-05	0.825993	0.881846	FALSE
GRHL2	0.00199769	0.000859352	0.0155974	0.00024328	0.723738	0.805262	FALSE
GRIA1	0.001306	0.00669243	0.0574217	0.00329726	0.19282	0.292443	FALSE
GRID1	0.0403992	0.00145609	0.00763359	5.82717e-05	0.862664	0.909167	FALSE
GRIK3	0.0437326	-0.000541902	-0.00288247	8.30862e-06	0.94792	0.969618	FALSE
GRIK4	0.016145	-0.000101674	-0.000997754	9.95513e-07	0.981962	0.990871	FALSE
GRIK5	0.0381025	-0.0122355	-0.0946584	0.00896022	0.0315679	0.0682493	FALSE
GRIN1	0.0162001	-0.00398503	-0.0387539	0.00150186	0.379665	0.494592	FALSE
GRIN2B	-0.00799949	0.00564398	0.108707	0.0118173	0.0134851	0.0342039	FALSE
GRIN2C	0.0485631	-0.0115059	-0.0742267	0.0055096	0.0921158	0.162338	FALSE
GRIN2D	0.0143764	0.00585606	0.0465901	0.00217064	0.290817	0.402082	FALSE
GRK2	1.92201	0.208378	0.288586	0.0832816	2.3539e-11	9.13278e-10	FALSE
GRK5	0.121038	0.0367425	0.0910929	0.00829792	0.0385914	0.080112	FALSE
GRM1	0.0050987	-0.00107321	-0.0230833	0.000532837	0.600871	0.701506	FALSE
GRM2	0.0815008	0.0195284	0.0649249	0.00421524	0.140808	0.229111	FALSE
GRM3	0	0	0	0	1	1	FALSE
GRM4	-0.00229328	0.003688	0.0697373	0.00486329	0.113601	0.192021	FALSE
GRM5	0.0315027	-0.00662046	-0.0585356	0.00342642	0.184315	0.282974	FALSE
GRM7	0.0125316	-0.00414442	-0.0539009	0.00290531	0.221589	0.324162	FALSE
GRN	1.3509	0.177862	0.211751	0.0448383	1.21285e-06	1.44188e-05	FALSE
GRP	0.00502113	-0.00141154	-0.0338	0.00114244	0.443589	0.558907	FALSE
GRPR	0.148421	-0.0312202	-0.102483	0.0105028	0.0198876	0.0471741	FALSE
GRWD1	0.615265	0.0612567	0.0915182	0.00837559	0.0376895	0.0785328	FALSE
GSDMB	0.111042	0.0206201	0.0556658	0.00309868	0.206806	0.308698	FALSE
GSDMC	0.132699	0.0190857	0.0479139	0.00229574	0.277312	0.387802	FALSE
GSE1	0.673996	0.191015	0.255625	0.065344	3.84466e-09	9.71846e-08	FALSE
GSK3A	2.51447	0.0662345	0.113083	0.0127877	0.0101473	0.0269284	FALSE
GSK3B	1.07648	0.154257	0.21436	0.0459503	8.88889e-07	1.12063e-05	FALSE
GSR	1.58751	0.244899	0.273507	0.0748063	2.63771e-10	8.30298e-09	FALSE
GSS	0.507507	0.0647972	0.0985693	0.00971591	0.0251501	0.0567777	FALSE
GSTM1	1.16456	0.133187	0.16959	0.0287608	0.000108355	0.000619086	FALSE
GSTM3	1.00503	-0.0385468	-0.0484053	0.00234308	0.272408	0.382548	FALSE
GSTO1	1.554	0.25758	0.326736	0.106756	2.65786e-14	1.63086e-12	TRUE
GSTZ1	1.14838	0.145489	0.190652	0.0363484	1.29857e-05	0.000108874	FALSE
GSX2	0.0124686	-0.00418913	-0.0626074	0.00391969	0.155575	0.247163	FALSE
GTF2A1L	0.000886307	0.00487119	0.0587616	0.00345292	0.182623	0.280894	FALSE
GTF2I	2.43881	0.13415	0.199472	0.0397889	4.9688e-06	4.8667e-05	FALSE
GTF3C1	1.36294	0.108272	0.139979	0.0195941	0.00143405	0.00534434	FALSE
GTPBP1	0.936948	0.213683	0.25852	0.0668326	2.52531e-09	6.5829e-08	FALSE
GTPBP10	0.18593	0.00749965	0.0191484	0.000366659	0.664323	0.756355	FALSE
GTPBP4	1.44076	0.108154	0.147172	0.0216595	0.000798647	0.00325303	FALSE
GUCA1A	-0.00536746	0.00492442	0.0971307	0.00943438	0.0273662	0.0606859	FALSE
GUCY1A2	0.308475	0.00499214	0.0101728	0.000103486	0.817682	0.876525	FALSE
GUCY2C	0.0239539	-0.0048946	-0.0423491	0.00179345	0.337013	0.45209	FALSE
GUCY2D	0.0209599	-0.00623694	-0.0648335	0.00420338	0.14137	0.229685	FALSE
GUSB	0.715565	0.125159	0.168304	0.0283262	0.000122387	0.000683207	FALSE
GXYLT2	0.280805	0.0360408	0.0629759	0.00396596	0.153152	0.244506	FALSE
GYG2	0.016394	-0.00145974	-0.0128598	0.000165376	0.770728	0.840157	FALSE
GYPB	0.00894257	-0.00128187	-0.0208247	0.000433668	0.636962	0.733547	FALSE
GYS1	3.92162	0.0221609	0.0544787	0.00296793	0.216668	0.319372	FALSE
GZMA	-0.169584	0.197892	0.377837	0.142761	5.90541e-19	7.20892e-17	FALSE
GZMB	-0.0281743	0.0379097	0.184346	0.0339835	2.51387e-05	0.000190924	FALSE
GZMH	-0.0537312	0.130783	0.270946	0.073412	3.91919e-10	1.16068e-08	FALSE
GZMK	-0.00687789	0.012191	0.0930009	0.00864916	0.0346839	0.0737438	FALSE
H19	4.61652	0.281938	0.284397	0.0808818	4.67378e-11	1.70688e-09	TRUE
H2AFX	0.553215	0.0756666	0.114429	0.013094	0.00927972	0.0250918	FALSE
H3F3B	1.1488	0.0693819	0.0946606	0.00896064	0.0315638	0.0682493	FALSE
HABP2	0.00108586	0.00529415	0.0602784	0.00363349	0.171567	0.26709	FALSE
HADHA	3.01122	0.0545446	0.102797	0.0105672	0.0195109	0.0464566	FALSE
HADHB	3.72771	0.0171545	0.0292592	0.000856101	0.507221	0.619332	FALSE
HAMP	0.0263789	-0.00757273	-0.05497	0.0030217	0.212547	0.314826	FALSE
HAS2	0.0573042	-0.00994528	-0.0456549	0.00208437	0.30062	0.413012	FALSE
HAVCR2	0.00762002	0.0113139	0.0780443	0.00609091	0.0765228	0.140087	FALSE
HAX1	1.77505	0.142337	0.199502	0.039801	4.95203e-06	4.85979e-05	FALSE
HBEGF	0.553039	0.161397	0.199589	0.0398356	4.90439e-06	4.83414e-05	FALSE
HBS1L	1.76521	0.0839381	0.119739	0.0143373	0.00646639	0.0185256	FALSE
HBZ	-0.00343488	0.0034345	0.0727268	0.00528919	0.0988991	0.171336	FALSE
HCAR2	0.025797	-0.00785365	-0.0559588	0.00313139	0.204422	0.305961	FALSE
HCAR3	0.00602938	0.00155854	0.0187035	0.000349822	0.671661	0.762455	FALSE
HCFC1	1.34632	0.126184	0.165023	0.0272326	0.00016631	0.000893112	FALSE
HCK	0.027511	0.0538225	0.155665	0.0242315	0.000386546	0.00179969	FALSE
HCN2	0.0381856	-0.00235611	-0.0125485	0.000157465	0.776129	0.845013	FALSE
HCN3	0.0352532	0.0089408	0.0356286	0.0012694	0.419309	0.535095	FALSE
HCN4	-0.00329171	0.00478589	0.0647216	0.00418889	0.142059	0.230471	FALSE
HCRT	0.0207441	0.00264669	0.0166583	0.0002775	0.705792	0.791236	FALSE
HCRTR1	0.00933972	0.00307331	0.0285448	0.000814803	0.51765	0.627896	FALSE
HCRTR2	0.0162266	0.000268858	0.00262202	6.875e-06	0.95262	0.972486	FALSE
HDAC1	0.375015	0.075926	0.121626	0.0147929	0.00566801	0.0165703	FALSE
HDAC10	0.448926	0.0315692	0.0529224	0.00280078	0.230104	0.334108	FALSE
HDAC2	1.05832	0.0888947	0.122904	0.0151054	0.00517913	0.0154111	FALSE
HDAC3	1.12102	0.0939349	0.125447	0.015737	0.00431751	0.0132734	FALSE
HDAC4	0.956764	0.0581714	0.0766831	0.00588029	0.0818164	0.148044	FALSE
HDAC5	1.48217	0.0881712	0.116853	0.0136547	0.00788243	0.0217964	FALSE
HDAC6	0.730017	0.0645758	0.0915663	0.00838439	0.0375887	0.0783554	FALSE
HDAC8	0.213408	0.051056	0.098804	0.00976222	0.0248037	0.0561478	FALSE
HDAC9	0.612828	0.0461998	0.0666842	0.00444679	0.130334	0.215359	FALSE
HDC	0.0161172	0.00878661	0.0478947	0.00229391	0.277504	0.387943	FALSE
HEATR3	0.619041	0.0433841	0.0679416	0.00461605	0.123226	0.205461	FALSE
HEATR5A	0.487167	-0.00325966	-0.00577564	3.3358e-05	0.89587	0.933937	FALSE
HEATR5B	0.245601	0.0638216	0.120886	0.0146135	0.00596972	0.0173008	FALSE
HEATR6	0.494296	0.0391855	0.0668899	0.00447426	0.12915	0.213756	FALSE
HECA	0.853826	0.117577	0.165876	0.0275148	0.000153654	0.000831394	FALSE
HECTD4	0.931185	0.0755836	0.096931	0.00939563	0.0276867	0.0612609	FALSE
HELLS	0.0360582	-0.000644295	-0.00339619	1.15341e-05	0.938656	0.962896	FALSE
HEPACAM	0.0202442	-0.00166019	-0.0132116	0.000174545	0.764639	0.835637	FALSE
HERC2	1.07779	0.112575	0.151335	0.0229023	0.0005622	0.00244043	FALSE
HERC6	0.0257492	0.0519679	0.166635	0.0277671	0.000143157	0.000781353	FALSE
HES1	0.35892	0.0467928	0.0742692	0.00551591	0.0919292	0.16221	FALSE
HES4	0.0581154	-0.00140557	-0.00673746	4.53934e-05	0.878654	0.921555	FALSE
HES6	0.0512871	0.0786257	0.181121	0.0328049	3.49456e-05	0.000249149	FALSE
HESX1	0.0391816	-0.00479881	-0.0311371	0.000969516	0.480341	0.594047	FALSE
HEXA	0.647466	0.118848	0.157309	0.0247462	0.000334413	0.00159252	FALSE
HEXB	0.725004	0.105946	0.155357	0.0241358	0.000397106	0.00183689	FALSE
HEXIM1	1.25948	0.167052	0.211689	0.0448123	1.22168e-06	1.44894e-05	FALSE
HEY1	0.487332	0.0730383	0.107877	0.0116375	0.0142176	0.035633	FALSE
HFE	0.0679423	0.0237277	0.0756126	0.00571726	0.0861841	0.154385	FALSE
HGF	0.0599621	-0.00353658	-0.0145132	0.000210633	0.742236	0.820789	FALSE
HGH1	0.742593	0.0958494	0.134691	0.0181418	0.00216824	0.00751527	FALSE
HGS	0.769986	0.144787	0.199507	0.0398032	4.94896e-06	4.85979e-05	FALSE
HHEX	0.0139707	0.00335823	0.0293263	0.000860032	0.506247	0.618445	FALSE
HIF1A	0.616871	0.146028	0.204575	0.0418509	2.79383e-06	2.95955e-05	FALSE
HIPK2	1.6003	0.146898	0.175684	0.0308649	6.01182e-05	0.000384289	FALSE
HIPK3	1.74747	0.105544	0.148069	0.0219244	0.000741009	0.00306762	FALSE
HIVEP2	1.04384	0.110983	0.145428	0.0211493	0.000922645	0.00368543	FALSE
HK1	3.21067	0.0646815	0.166474	0.0277136	0.000145321	0.000791438	FALSE
HK2	1.00847	0.206126	0.231481	0.0535834	1.04985e-07	1.80566e-06	FALSE
HLX	0.240646	0.0693942	0.132692	0.017607	0.00252585	0.00849588	FALSE
HMCN1	0.0726376	0.00978307	0.0364196	0.00132639	0.409053	0.524682	FALSE
HMGA1	1.19755	0.178454	0.232532	0.0540712	9.15658e-08	1.59682e-06	FALSE
HMGA2	0.00786644	0.000947309	0.00909943	8.27996e-05	0.836633	0.890546	FALSE
HMGB2	0.042263	0.0123881	0.0530961	0.0028192	0.228576	0.332564	FALSE
HMGB3	0.219886	0.0830358	0.151938	0.0230851	0.00053395	0.00234423	FALSE
HMGCR	0.281387	0.0279781	0.0525328	0.0027597	0.233558	0.337848	FALSE
HMGN3	0.896874	0.0395349	0.0573864	0.0032932	0.193094	0.292682	FALSE
HMGN5	0.0207105	0.0293088	0.115983	0.013452	0.00836096	0.0229297	FALSE
HMMR	0.0174129	0.00364253	0.0205394	0.000421867	0.641586	0.736668	FALSE
HMOX1	0.303277	0.0933778	0.141733	0.0200883	0.00124631	0.00476532	FALSE
HMX2	0.0093131	0.000244347	0.00265192	7.03267e-06	0.952081	0.972453	FALSE
HNF1B	0.0190142	0.0193224	0.0994349	0.00988731	0.0238927	0.0543806	FALSE
HNF4A	0.00499223	-0.000700736	-0.0154631	0.000239107	0.726022	0.807139	FALSE
HNMT	0.0565625	0.0452763	0.128896	0.0166141	0.00335607	0.010809	FALSE
HNRNPA1L2	2.65769	0.129015	0.213108	0.045415	1.03233e-06	1.26948e-05	FALSE
HNRNPD	2.17731	0.0916285	0.141401	0.0199942	0.00128006	0.00486831	FALSE
HNRNPF	1.72927	0.159065	0.229839	0.052826	1.29809e-07	2.1513e-06	FALSE
HNRNPH1	2.01488	0.119491	0.162269	0.0263313	0.000214185	0.00110858	FALSE
HNRNPLL	0.637785	0.159218	0.224865	0.0505641	2.44578e-07	3.69823e-06	FALSE
HNRNPM	2.12016	0.0958296	0.150438	0.0226315	0.000606852	0.00259376	FALSE
HNRNPUL1	1.96898	0.10977	0.163707	0.0267998	0.000187785	0.000989329	FALSE
HOOK3	0.480745	0.0403078	0.0674141	0.00454466	0.12617	0.209516	FALSE
HOPX	0.0285966	0.0127055	0.0617605	0.00381436	0.161254	0.254038	FALSE
HOTAIR	0.0279872	-0.00492676	-0.0371985	0.00138373	0.3991	0.514288	FALSE
HOXA10	1.32511	0.0857279	0.118589	0.0140635	0.00700044	0.0198062	FALSE
HOXA11	0.108987	0.0231455	0.0595941	0.00355146	0.176492	0.273057	FALSE
HOXA13	0.116931	0.010491	0.0325802	0.00106147	0.460222	0.575709	FALSE
HOXA5	0.295444	-0.0234426	-0.0519728	0.00270117	0.238586	0.343831	FALSE
HOXA9	0.19166	0.0618697	0.12233	0.0149647	0.00539372	0.0159078	FALSE
HOXB13	-0.0002246	0.00147401	0.0387816	0.00150401	0.379324	0.494405	FALSE
HOXB4	0.112369	0.0350978	0.0903786	0.00816829	0.0401474	0.0826564	FALSE
HOXB5	0.0120814	0.00221216	0.0211915	0.000449078	0.63104	0.728234	FALSE
HOXB6	0.0812028	0.0283878	0.0893449	0.00798252	0.0424926	0.0863131	FALSE
HOXB7	0.581348	0.101443	0.157458	0.024793	0.000330038	0.00157585	FALSE
HOXB9	0.0103881	-0.000897885	-0.0124757	0.000155642	0.777395	0.845319	FALSE
HOXC11	0.0408646	0.00122356	0.00610601	3.72833e-05	0.889951	0.929508	FALSE
HOXD9	-0.0190187	0.0452881	0.184023	0.0338643	2.59903e-05	0.000195906	FALSE
HPCA	0.0259459	-0.00148606	-0.0122794	0.000150784	0.780806	0.847892	FALSE
HPCAL1	0.440464	0.129131	0.193101	0.0372879	9.98915e-06	8.7405e-05	FALSE
HPD	0.00930782	0.00199359	0.0178428	0.000318364	0.685949	0.774109	FALSE
HPGD	0.150474	-0.0267749	-0.0793111	0.00629026	0.0718496	0.132942	FALSE
HPGDS	0.00124115	0.0126698	0.091647	0.00839917	0.03742	0.0780688	FALSE
HPRT1	0.430345	0.0228092	0.0384118	0.00147547	0.383888	0.499055	FALSE
HPS5	0.295107	0.0464567	0.0858245	0.00736585	0.0513639	0.100735	FALSE
HPSE	-0.0185773	0.0241824	0.163936	0.0268751	0.000183859	0.000971714	FALSE
HRAS	1.50601	0.185734	0.254557	0.0647993	4.48333e-09	1.11084e-07	FALSE
HRH1	0.0469664	0.0134236	0.0476964	0.00227494	0.279501	0.389883	FALSE
HRH2	0.0105242	0.00105883	0.0100139	0.000100279	0.82048	0.878773	FALSE
HRH3	0.0165799	-0.00471644	-0.0466975	0.00218065	0.289706	0.400878	FALSE
HRH4	0.0873272	0.00693858	0.0256315	0.000656976	0.561294	0.667735	FALSE
HS3ST2	0.00440843	0.00154009	0.0196893	0.000387667	0.655444	0.7488	FALSE
HS3ST3A1	-0.0011119	0.00703728	0.0608081	0.00369762	0.167827	0.26241	FALSE
HS3ST5	0.0215506	0.0163356	0.07836	0.00614029	0.0753357	0.138369	FALSE
HS6ST2	0.212536	0.0445909	0.0857128	0.00734668	0.0516692	0.101136	FALSE
HSD11B1	0.00668768	0.00153745	0.0191912	0.000368304	0.663617	0.755896	FALSE
HSD11B2	0.0148954	-7.49684e-06	-7.16556e-05	5.13452e-09	0.998704	1	FALSE
HSD17B1	0.0757917	0.00708026	0.0246561	0.000607926	0.576294	0.681016	FALSE
HSD17B10	1.15231	0.148649	0.200992	0.0403978	4.19199e-06	4.27309e-05	FALSE
HSD17B2	0.00356118	0.0131567	0.0909305	0.00826835	0.0389407	0.0806364	FALSE
HSD17B6	0.00693104	-0.000247075	-0.00359543	1.29271e-05	0.935064	0.96138	FALSE
HSD3B1	-0.00135784	0.00565204	0.0688849	0.00474513	0.118093	0.198608	FALSE
HSDL1	0.63208	0.0324526	0.0497207	0.00247215	0.259575	0.367605	FALSE
HSF1	2.04706	0.113852	0.169093	0.0285926	0.000113585	0.00064528	FALSE
HSF4	0.955256	0.0719688	0.0901407	0.00812535	0.0406772	0.0835752	FALSE
HSPA1L	0.299009	-0.015557	-0.0319782	0.00102261	0.468557	0.58351	FALSE
HSPA2	3.17445	0.0250901	0.0285562	0.000815458	0.517482	0.627878	FALSE
HSPA4	1.73908	0.176859	0.22727	0.0516518	1.80368e-07	2.82991e-06	FALSE
HSPA6	0.0135349	0.0348619	0.133275	0.0177622	0.00241635	0.00822151	FALSE
HSPA8	4.55831	0.0671287	0.195441	0.0381971	7.74941e-06	7.12974e-05	FALSE
HSPA9	2.90847	0.0499926	0.0806953	0.00651174	0.0670128	0.125806	FALSE
HSPB11	0.119497	0.0358257	0.087715	0.00769392	0.0464249	0.0927753	FALSE
HSPB3	2.30989	0.11555	0.164182	0.0269558	0.000179744	0.000951976	FALSE
HSPB8	4.62153	0.0538939	0.115588	0.0133607	0.00858608	0.0234699	FALSE
HSPBP1	0.348795	0.0653263	0.113097	0.0127908	0.0101381	0.0269184	FALSE
HSPD1	2.11846	0.0658587	0.1052	0.0110671	0.0168238	0.0410748	FALSE
HSPG2	1.27807	0.127871	0.127004	0.0161299	0.00385631	0.0120706	FALSE
HTATIP2	0.262444	0.179606	0.275701	0.0760111	1.87272e-10	5.97003e-09	FALSE
HTR1B	0.00257328	0.00168761	0.0256393	0.000657372	0.561176	0.667735	FALSE
HTR1E	-0.00131671	0.00367818	0.0573209	0.00328569	0.193604	0.293188	FALSE
HTR2A	0.0407973	-0.00783945	-0.0574413	0.0032995	0.192668	0.292347	FALSE
HTR2B	0.0206442	-0.00337736	-0.0269808	0.000727963	0.540862	0.6502	FALSE
HTR3A	-0.00369205	0.00596199	0.0733609	0.00538182	0.0959842	0.167917	FALSE
HTR4	0.0356325	0.0374782	0.125627	0.0157821	0.0042618	0.0131264	FALSE
HTR5A	0.008502	-0.00169742	-0.0310069	0.000961429	0.482179	0.596025	FALSE
HTR6	0.00341695	-0.000381306	-0.00688994	4.74713e-05	0.875929	0.919469	FALSE
HTR7	0.18524	0.12851	0.210024	0.0441101	1.48648e-06	1.75054e-05	FALSE
HTRA1	0.137315	0.0279979	0.0679854	0.00462202	0.122983	0.205314	FALSE
HTRA2	0.529403	0.0436174	0.0746057	0.00556601	0.090462	0.160383	FALSE
HTT	1.27781	0.120871	0.15019	0.0225569	0.000619772	0.00263996	FALSE
HUWE1	2.24214	0.156125	0.221445	0.0490378	3.74907e-07	5.33071e-06	FALSE
HYOU1	0.828383	0.173118	0.222406	0.0494645	3.32717e-07	4.8268e-06	FALSE
IARS2	2.09017	0.0832984	0.128015	0.0163877	0.00358119	0.0114092	FALSE
ICA1	0.034424	0.00658299	0.0356994	0.00127445	0.418385	0.534188	FALSE
ICAM1	0.310684	0.34803	0.405625	0.164531	7.4131e-22	1.19686e-19	TRUE
ICAM2	0.201486	0.0412635	0.0761916	0.00580515	0.0837991	0.15076	FALSE
ICAM3	0.353875	0.0532393	0.0949741	0.00902008	0.0310023	0.0673466	FALSE
ICAM4	0.00353318	0.00357744	0.0423268	0.00179156	0.337267	0.45231	FALSE
ICAM5	0.0205749	-0.00166049	-0.0147791	0.000218422	0.737685	0.817382	FALSE
ICOS	-0.00621149	0.0132674	0.106449	0.0113314	0.0155603	0.03844	FALSE
ICOSLG	1.21855	0.181441	0.24332	0.0592048	2.16686e-08	4.53772e-07	FALSE
ID4	0.0505062	0.00131888	0.00599981	3.59977e-05	0.891853	0.930524	FALSE
IDE	0.986112	0.132128	0.186915	0.0349371	1.92597e-05	0.000153495	FALSE
IDH1	0.641613	0.0284249	0.0429957	0.00184863	0.329681	0.44416	FALSE
IDH2	4.0801	0.0683721	0.1294	0.0167444	0.00323298	0.0104732	FALSE
IDO1	0.105034	0.035742	0.0897826	0.00806092	0.0414858	0.0848882	FALSE
IDUA	0.375218	0.040434	0.0649032	0.00421243	0.140941	0.229253	FALSE
IFI16	0.139668	0.0745848	0.15764	0.0248503	0.000324758	0.0015584	FALSE
IFI35	0.233907	0.418742	0.466928	0.218021	2.66139e-29	9.51447e-27	TRUE
IFI44L	0.0104968	0.0974422	0.219375	0.0481255	4.83894e-07	6.72747e-06	FALSE
IFIH1	-0.0162245	0.135746	0.28993	0.0840591	1.88431e-11	7.36795e-10	FALSE
IFIT1	1.31522	0.288897	0.339634	0.115351	2.13372e-15	1.46292e-13	TRUE
IFIT2	-0.0421455	0.160432	0.327713	0.107396	2.20481e-14	1.39685e-12	FALSE
IFIT3	0.0118503	0.537572	0.498211	0.248214	1.00585e-33	5.03428e-31	TRUE
IFITM1	0.195343	0.0890456	0.160412	0.025732	0.000253454	0.00128135	FALSE
IFNA1	0.00948025	-0.0028951	-0.040936	0.00167576	0.353397	0.468317	FALSE
IFNA17	0.00707183	-0.00229462	-0.0483051	0.00233338	0.273404	0.383408	FALSE
IFNA2	0.0245706	-0.0098315	-0.0917513	0.0084183	0.0372028	0.0777454	FALSE
IFNA7	0.0120656	-0.000451825	-0.00502697	2.52705e-05	0.909305	0.943032	FALSE
IFNA8	-0.000574375	0.00399307	0.0604279	0.00365153	0.170505	0.265767	FALSE
IFNAR1	0.58832	0.108405	0.163822	0.0268376	0.000185807	0.000979942	FALSE
IFNAR2	0.144406	0.0342643	0.0836929	0.00700449	0.0574515	0.110772	FALSE
IFNG	0.00470799	0.00280378	0.0296087	0.000876677	0.502159	0.614243	FALSE
IFNGR1	0.722693	0.049848	0.0742468	0.00551259	0.0920274	0.162278	FALSE
IFNGR2	0.777153	0.0693632	0.099811	0.00996224	0.0233636	0.0534436	FALSE
IFNL2	0.00435574	0.00339752	0.0382175	0.00146057	0.386301	0.50115	FALSE
IFNL3	0.0132426	-0.00258229	-0.0252984	0.000640007	0.566397	0.671958	FALSE
IFNW1	-0.000808133	0.00211258	0.0453624	0.00205774	0.303731	0.416813	FALSE
IFRD1	0.986704	0.0992059	0.120727	0.0145751	0.00603639	0.0174536	FALSE
IFT57	0.117029	0.0493868	0.116114	0.0134825	0.00828701	0.0227776	FALSE
IGBP1	1.04994	0.138543	0.180176	0.0324634	3.84464e-05	0.000269125	FALSE
IGF1	0.339313	0.057084	0.092007	0.00846528	0.0366752	0.0769318	FALSE
IGF1R	0.336726	0.0876821	0.15102	0.0228069	0.000577542	0.00248975	FALSE
IGF2	0.93648	0.024847	0.0253296	0.000641588	0.565918	0.671897	FALSE
IGF2BP1	0.0164918	-0.0020209	-0.0198474	0.000393918	0.652857	0.746186	FALSE
IGF2BP2	0.0743347	0.012529	0.0419598	0.00176062	0.341477	0.456245	FALSE
IGF2BP3	0.0199999	0.00509946	0.0337945	0.00114207	0.443664	0.558907	FALSE
IGF2R	2.39377	0.11811	0.228675	0.0522922	1.50752e-07	2.45502e-06	FALSE
IGFBP1	-0.00466313	0.00316923	0.0946171	0.00895239	0.0316425	0.0683517	FALSE
IGFBP2	0.279356	0.110896	0.17377	0.030196	7.24942e-05	0.000445863	FALSE
IGFN1	2.07968	0.0995961	0.0576731	0.00332619	0.190876	0.290526	FALSE
IGSF1	0.0405687	0.0036203	0.013884	0.000192766	0.753039	0.827434	FALSE
IGSF3	0.163759	0.00085921	0.00230348	5.30603e-06	0.958371	0.976118	FALSE
IGSF8	0.278196	0.0560607	0.10706	0.0114619	0.0149725	0.0371714	FALSE
IGSF9B	0.537546	0.0320128	0.0451722	0.00204052	0.305765	0.41852	FALSE
IHH	0.00183569	-0.000102217	-0.00348866	1.21707e-05	0.936989	0.962102	FALSE
IKBKB	1.81538	0.104081	0.13349	0.0178197	0.00237702	0.0081161	FALSE
IKBKE	-0.0113548	0.0366402	0.170502	0.0290711	9.93332e-05	0.000576755	FALSE
IKBKG	0.777549	0.0456018	0.0640868	0.00410712	0.146019	0.235447	FALSE
IKZF1	-0.00819531	0.0799324	0.228592	0.0522542	1.52364e-07	2.4679e-06	FALSE
IKZF2	0.262705	0.0329911	0.0639291	0.00408693	0.147016	0.236749	FALSE
IKZF3	0.0772516	0.176435	0.293425	0.0860985	1.05046e-11	4.23997e-10	FALSE
IKZF4	0.226859	0.0575542	0.117657	0.0138431	0.00746263	0.0208197	FALSE
IL10	0.00226216	0.00717001	0.0520413	0.0027083	0.237967	0.343278	FALSE
IL10RA	0.0219495	0.122329	0.270281	0.0730516	4.34133e-10	1.25966e-08	FALSE
IL10RB	0.22807	0.159144	0.265375	0.0704238	9.1443e-10	2.52858e-08	FALSE
IL11	0.236424	0.049141	0.107803	0.0116214	0.0142852	0.0357487	FALSE
IL11RA	1.09708	0.00730796	0.0100151	0.000100302	0.82046	0.878773	FALSE
IL12A	0.00204845	0.00221014	0.0326153	0.00106376	0.459739	0.575312	FALSE
IL12B	0.00247313	-0.000693885	-0.0245694	0.000603656	0.577637	0.682017	FALSE
IL12RB1	-0.0117207	0.0275303	0.157668	0.0248593	0.000323938	0.00155596	FALSE
IL12RB2	0.285281	0.0669607	0.126896	0.0161027	0.00388664	0.0121276	FALSE
IL13	0.00129788	0.001813	0.032554	0.00105976	0.460584	0.576017	FALSE
IL13RA1	1.1201	0.116378	0.160397	0.0257272	0.000253795	0.00128178	FALSE
IL13RA2	0.00150845	-0.000312443	-0.0139546	0.000194731	0.751825	0.826499	FALSE
IL15	0.171233	0.178627	0.288037	0.0829652	2.57694e-11	9.92121e-10	FALSE
IL15RA	0.0436337	0.207869	0.343594	0.118057	9.60287e-16	7.28218e-14	FALSE
IL16	0.0151034	0.12766	0.270576	0.0732116	4.14853e-10	1.21423e-08	FALSE
IL17B	0.00705942	0.00168919	0.0196371	0.000385614	0.656298	0.749606	FALSE
IL17D	0.188994	0.0482988	0.0970444	0.00941762	0.0275043	0.0609111	FALSE
IL17F	0.0181592	-0.00324078	-0.0322079	0.00103735	0.465367	0.580135	FALSE
IL17RA	-0.0275567	0.154303	0.320243	0.102556	9.0492e-14	4.92296e-12	FALSE
IL17RB	0.00712426	0.0156454	0.0856022	0.00732774	0.0519725	0.10165	FALSE
IL18	0.207004	0.0289613	0.0676903	0.00458198	0.124621	0.207495	FALSE
IL18BP	0.0112644	0.0714466	0.190925	0.0364522	1.26144e-05	0.000106467	FALSE
IL18R1	0.00585146	0.00455705	0.0427777	0.00182993	0.332141	0.446752	FALSE
IL18RAP	0.0139799	-0.00122529	-0.0130084	0.000169217	0.768155	0.83852	FALSE
IL19	0.000280676	0.00186007	0.0335011	0.00112232	0.447634	0.56221	FALSE
IL1A	-0.00437804	0.00393878	0.0683908	0.0046773	0.12076	0.20221	FALSE
IL1B	-0.00110045	0.00836384	0.0662973	0.00439534	0.132584	0.218305	FALSE
IL1F10	-0.0009564	0.00204849	0.0551436	0.00304082	0.211104	0.31359	FALSE
IL1R1	0.0800693	0.0253927	0.0775594	0.00601546	0.0783757	0.142696	FALSE
IL1RAP	0.0473966	0.00837662	0.0360129	0.00129693	0.414308	0.529806	FALSE
IL1RL1	0.00737441	0.00132827	0.0168927	0.000285365	0.701849	0.787966	FALSE
IL1RL2	-0.00520462	0.0122138	0.105072	0.01104	0.0169593	0.0413449	FALSE
IL1RN	0.00856871	0.000147272	0.0014292	2.04263e-06	0.974164	0.985784	FALSE
IL2	0.000684637	0.00025496	0.0124258	0.0001544	0.778261	0.846047	FALSE
IL21	0.00256337	0.000357793	0.00780078	6.08521e-05	0.859687	0.906984	FALSE
IL21R	-0.0162159	0.0401113	0.164462	0.0270478	0.000175164	0.000930673	FALSE
IL22	-0.0023238	0.00811434	0.0843221	0.00711021	0.0555953	0.107686	FALSE
IL22RA1	-0.00326937	0.00788142	0.0732368	0.00536363	0.0965493	0.168549	FALSE
IL23A	0.00842884	-0.000477631	-0.00460971	2.12494e-05	0.916805	0.948256	FALSE
IL23R	0.00723848	-0.000145443	-0.00201739	4.06986e-06	0.963537	0.978394	FALSE
IL24	0.0125472	-0.00402721	-0.066346	0.00440179	0.1323	0.218133	FALSE
IL25	0	0	0	0	1	1	FALSE
IL2RA	-0.00459869	0.0146291	0.112634	0.0126864	0.0104522	0.0275914	FALSE
IL2RB	-0.0483318	0.0736422	0.238209	0.0567433	4.32672e-08	8.32893e-07	FALSE
IL2RG	0.0215845	0.121851	0.238407	0.0568377	4.21353e-08	8.17392e-07	FALSE
IL3	0.0123753	-0.00309282	-0.030132	0.000907936	0.494631	0.607022	FALSE
IL31	0.00498869	0.00245305	0.0258321	0.000667298	0.558233	0.665585	FALSE
IL33	-0.00511896	0.025182	0.137953	0.0190311	0.001683	0.00612167	FALSE
IL34	0.0516101	0.0177741	0.0550659	0.00303226	0.211748	0.314108	FALSE
IL36G	-0.00554752	0.0052326	0.107669	0.0115925	0.0144072	0.0359642	FALSE
IL37	0.00274544	0.000250634	0.00619173	3.83375e-05	0.888416	0.92868	FALSE
IL3RA	0.0823765	0.0360444	0.0997892	0.00995788	0.023394	0.0534889	FALSE
IL4	-0.00272279	0.00256333	0.068038	0.00462917	0.122693	0.204966	FALSE
IL4R	0.0590601	0.0633254	0.163693	0.0267954	0.000188019	0.00098952	FALSE
IL5RA	0.00453433	0.00816147	0.0679441	0.00461641	0.123211	0.205461	FALSE
IL6	0.0219098	0.00184029	0.0128761	0.000165794	0.770446	0.840105	FALSE
IL6R	0.68538	0.0869808	0.115107	0.0132497	0.00886814	0.0241092	FALSE
IL6ST	0.932953	0.0775002	0.109894	0.0120766	0.012496	0.0320238	FALSE
IL7	0.0125664	0.00894774	0.0526955	0.00277682	0.232111	0.336144	FALSE
IL9	0.00593149	0.00256264	0.0264338	0.000698745	0.549101	0.657633	FALSE
IL9R	0.0132762	0.00357467	0.0277373	0.00076936	0.529569	0.639906	FALSE
ILDR2	0.025125	-0.00432194	-0.033879	0.00114779	0.442525	0.558174	FALSE
ILF3	1.83518	0.120657	0.168952	0.0285446	0.00011512	0.000651785	FALSE
ILK	1.23868	0.130538	0.171838	0.0295282	8.73975e-05	0.00051705	FALSE
IMMT	1.8682	0.0471245	0.0666474	0.00444188	0.130547	0.215639	FALSE
IMPDH1	0.0587347	0.104845	0.230991	0.0533566	1.11874e-07	1.91102e-06	FALSE
IMPDH2	1.70822	0.163954	0.22266	0.0495776	3.22351e-07	4.69002e-06	FALSE
IMPG1	0.0198469	-0.00416333	-0.0416379	0.00173371	0.345197	0.459805	FALSE
INA	0.0238043	-0.00681882	-0.0592093	0.00350574	0.179306	0.276728	FALSE
INCA1	0.172007	0.00167523	0.00445557	1.98521e-05	0.919577	0.950131	FALSE
ING1	0.448867	0.0173168	0.0298379	0.000890302	0.498854	0.611053	FALSE
INHA	0.0296481	0.00247088	0.0137549	0.000189198	0.755262	0.829048	FALSE
INHBA	0.0255252	0.000420906	0.00300324	9.01948e-06	0.945742	0.967856	FALSE
INHBB	0.0180865	0.0178316	0.0859151	0.0073814	0.0511178	0.100371	FALSE
INKA2	0.0709159	0.0850604	0.176304	0.031083	5.65592e-05	0.000368113	FALSE
INMT	0.071159	0.00372264	0.0140887	0.000198491	0.749519	0.825896	FALSE
INO80D	0.844	0.0940017	0.12407	0.0153933	0.00476661	0.0143457	FALSE
INPP4B	0.374535	0.0762515	0.129756	0.0168367	0.00314867	0.0102465	FALSE
INPP5D	0.0506267	0.0789953	0.188219	0.0354266	1.67985e-05	0.000135826	FALSE
INPPL1	2.60889	0.116632	0.189233	0.035809	1.50968e-05	0.000124209	FALSE
INSC	-0.00278775	0.00423296	0.0681951	0.00465058	0.121829	0.203795	FALSE
INSL3	0.00201757	0.00117548	0.0220853	0.000487758	0.616706	0.715487	FALSE
INSL4	-0.00119311	0.00238146	0.0578599	0.00334777	0.18944	0.288805	FALSE
INSM1	0.0285633	-0.0026018	-0.0174844	0.000305704	0.691931	0.779103	FALSE
INSR	1.73111	0.0484493	0.0648301	0.00420294	0.141391	0.229685	FALSE
INSRR	0.0088243	0.00501065	0.0403459	0.00162779	0.360384	0.474858	FALSE
INVS	0.283978	0.0160461	0.0310445	0.000963763	0.481647	0.595515	FALSE
IPO11	0.342077	0.109113	0.176156	0.031031	5.73883e-05	0.000371096	FALSE
IPO5	1.93022	0.160171	0.226956	0.0515091	1.87721e-07	2.92693e-06	FALSE
IPO7	2.24328	0.165558	0.231235	0.0534694	1.08393e-07	1.85789e-06	FALSE
IPO9	0.811289	0.116237	0.159769	0.025526	0.000268561	0.00133883	FALSE
IPP	0.998765	0.0834025	0.118387	0.0140154	0.00709868	0.0200276	FALSE
IQGAP1	0.340765	0.116693	0.176388	0.0311126	5.60932e-05	0.000366824	FALSE
IQGAP2	-0.00418766	0.051988	0.176542	0.031167	5.52456e-05	0.000363343	FALSE
IQSEC1	1.2053	0.0292645	0.0391478	0.00153255	0.374836	0.489576	FALSE
IRAK1	1.23715	0.274938	0.340169	0.115715	1.91669e-15	1.33236e-13	TRUE
IRAK2	0.137483	0.0559052	0.124713	0.0155533	0.00455194	0.013825	FALSE
IRAK4	0.070188	0.00228501	0.00895604	8.02107e-05	0.839172	0.892869	FALSE
IRF1	0.537779	0.293562	0.300088	0.090053	3.37292e-12	1.48083e-10	TRUE
IRF2BP1	1.58213	0.0355536	0.0442926	0.00196184	0.315288	0.428227	FALSE
IRF2BPL	0.844348	0.0579824	0.0751192	0.0056429	0.0882594	0.157314	FALSE
IRF3	0.616343	0.0994762	0.147174	0.0216601	0.000798496	0.00325303	FALSE
IRF4	0.00434798	0.0244478	0.0944659	0.0089238	0.0319171	0.0687809	FALSE
IRF5	0.0151264	0.016148	0.0837956	0.00702169	0.0571451	0.110301	FALSE
IRF7	0.198625	0.0834834	0.176336	0.0310944	5.63799e-05	0.000367555	FALSE
IRF8	0.0128271	0.0160039	0.0852608	0.00726941	0.0529188	0.103299	FALSE
IRGM	0.00349685	-0.000200856	-0.00444556	1.9763e-05	0.919757	0.950131	FALSE
IRGQ	1.01562	0.145542	0.190514	0.0362957	1.31779e-05	0.000110293	FALSE
IRS1	1.9348	0.058256	0.0693615	0.00481102	0.115565	0.194748	FALSE
IRS2	0.523369	0.0347393	0.0548903	0.00301294	0.213212	0.315243	FALSE
IRS4	0.0289079	-0.00657667	-0.0540452	0.00292088	0.220353	0.323011	FALSE
IRX1	0.00833047	-0.000686818	-0.0068449	4.68527e-05	0.876734	0.919734	FALSE
ISL1	0.000520395	0.0026063	0.0360121	0.00129687	0.414318	0.529806	FALSE
ISOC2	2.21683	0.12274	0.183116	0.0335316	2.85221e-05	0.000209402	FALSE
ITCH	0.735474	0.0715965	0.102779	0.0105636	0.0195317	0.0464621	FALSE
ITGA1	0.10427	0.0188129	0.0536133	0.00287438	0.224069	0.326862	FALSE
ITGA2B	0.0210494	0.00102519	0.00603714	3.64471e-05	0.891184	0.930214	FALSE
ITGA3	0.303171	0.141108	0.183674	0.0337361	2.69382e-05	0.000201427	FALSE
ITGA4	0.0115038	0.113101	0.239129	0.0571827	3.82455e-08	7.53618e-07	FALSE
ITGA5	0.2649	0.105497	0.172977	0.029921	7.82942e-05	0.000474985	FALSE
ITGA6	0.564617	0.109082	0.151315	0.0228961	0.000563196	0.00244051	FALSE
ITGAD	-0.00555294	0.0268967	0.119993	0.0143984	0.00635313	0.0182429	FALSE
ITGAE	-0.0806206	0.0702614	0.284863	0.0811467	4.33327e-11	1.59471e-09	FALSE
ITGAL	-0.0651817	0.1663	0.306049	0.0936662	1.19049e-12	5.78484e-11	FALSE
ITGAM	0.0164235	0.136643	0.256572	0.0658294	3.35232e-09	8.56038e-08	FALSE
ITGAV	0.937373	0.0834783	0.132833	0.0176447	0.00249884	0.00843336	FALSE
ITGAX	0.0226015	0.0551632	0.162199	0.0263085	0.000215558	0.00111453	FALSE
ITGB1BP2	1.55231	0.0430342	0.0520068	0.00270471	0.238278	0.343486	FALSE
ITGB2	0.0126638	0.217289	0.326689	0.106726	2.68186e-14	1.63086e-12	FALSE
ITGB3	0.01611	0.0609122	0.177142	0.0313794	5.206e-05	0.000345571	FALSE
ITGB4	0.0160881	0.0287104	0.110284	0.0121625	0.012185	0.0313391	FALSE
ITGB5	0.695318	-0.00163015	-0.00249862	6.2431e-06	0.954848	0.974041	FALSE
ITGB6	1.53302	0.0567215	0.0722006	0.00521292	0.101371	0.174892	FALSE
ITGB7	-0.000148532	0.0558038	0.169304	0.0286637	0.000111342	0.000633977	FALSE
ITIH1	-0.00750891	0.00702349	0.0778652	0.00606299	0.0772028	0.141022	FALSE
ITIH5	0.393295	0.0126577	0.0214366	0.000459528	0.627094	0.724516	FALSE
ITK	-0.0270424	0.0423411	0.199068	0.0396281	5.19695e-06	5.07032e-05	FALSE
ITM2A	0.285594	0.0960405	0.149368	0.0223108	0.000664382	0.00279197	FALSE
ITPR1	0.0593259	0.017816	0.0608488	0.00370258	0.167542	0.262046	FALSE
ITPR3	0.128826	0.0591877	0.119969	0.0143926	0.00636366	0.0182627	FALSE
ITPRID2	0.88022	0.0299608	0.0405596	0.00164508	0.357844	0.472313	FALSE
IVNS1ABP	0.65093	0.0882697	0.131049	0.0171737	0.002859	0.00943886	FALSE
Intergenic_Region_14000	0.0141465	-0.000856422	-0.00829289	6.87721e-05	0.850936	0.900028	FALSE
Intergenic_Region_16000	0.00303092	-0.000816484	-0.030241	0.000914517	0.49307	0.605897	FALSE
Intergenic_Region_17000	0.00656728	-0.000649946	-0.0107255	0.000115036	0.807965	0.869087	FALSE
Intergenic_Region_21000	0.0044019	0.000804508	0.0139812	0.000195474	0.751367	0.826499	FALSE
Intergenic_Region_23000	0.00777109	-0.000823068	-0.0119399	0.000142561	0.786719	0.852463	FALSE
Intergenic_Region_25000	0.0113952	-0.00300355	-0.0374158	0.00139994	0.396349	0.511533	FALSE
Intergenic_Region_26000	0.000505869	2.8108e-05	0.00205121	4.20746e-06	0.962926	0.978364	FALSE
Intergenic_Region_28000	0.00431105	-0.00128806	-0.0381783	0.00145758	0.386788	0.501196	FALSE
Intergenic_Region_4000	-0.00121218	0.00259544	0.0541048	0.00292733	0.219844	0.322391	FALSE
Intergenic_Region_6000	7.74174e-05	0.00230995	0.0396455	0.00157177	0.36879	0.483449	FALSE
Intergenic_Region_9000	0	0	0	0	1	1	FALSE
JAG1	0.201977	0.016899	0.0373131	0.00139226	0.397648	0.512814	FALSE
JAK1	1.51025	0.126197	0.186328	0.0347181	2.04744e-05	0.000162143	FALSE
JAK2	0.433447	0.112831	0.173509	0.0301053	7.43578e-05	0.000454964	FALSE
JAK3	-0.0159617	0.116421	0.256472	0.0657781	3.40125e-09	8.64125e-08	FALSE
JAM2	0.100548	0.00106154	0.00349908	1.22436e-05	0.936801	0.962102	FALSE
JAM3	0.329233	0.0340313	0.0579769	0.00336132	0.188546	0.287792	FALSE
JAZF1	0.0492342	0.0143523	0.0564709	0.00318896	0.200305	0.300698	FALSE
JDP2	1.0485	0.114565	0.141047	0.0198942	0.00131689	0.00498942	FALSE
JMJD4	0.470288	0.0194041	0.0316509	0.00100178	0.473123	0.587039	FALSE
JPH1	3.61818	0.0737855	0.155287	0.0241139	0.000399557	0.00184482	FALSE
JPH2	2.58944	0.0213696	0.0367244	0.00134868	0.40514	0.520368	FALSE
JPT2	0.529528	0.0933662	0.140779	0.0198187	0.00134545	0.00508225	FALSE
JRK	0.168291	0.0415696	0.0954898	0.00911831	0.0300971	0.0656366	FALSE
JUP	0.576851	0.0321827	0.0506238	0.00256277	0.25101	0.358432	FALSE
KANK2	0.723211	0.0999549	0.124666	0.0155416	0.00456723	0.0138623	FALSE
KAT2A	0.81715	0.032448	0.0430919	0.00185691	0.328599	0.443259	FALSE
KAT2B	1.2645	0.0943184	0.132947	0.0176748	0.0024774	0.00838363	FALSE
KAT5	0.876301	0.0373966	0.0541674	0.0029341	0.21931	0.32191	FALSE
KATNA1	0.457889	0.104244	0.166251	0.0276394	0.000148376	0.000807197	FALSE
KCNA3	-0.0404205	0.0733897	0.223435	0.0499233	2.92623e-07	4.29495e-06	FALSE
KCNA4	0.00359271	0.000188567	0.00342592	1.17369e-05	0.93812	0.962647	FALSE
KCNA5	0.036577	-0.0055654	-0.0393299	0.00154684	0.372617	0.48698	FALSE
KCNAB3	-0.00244855	0.00670545	0.0741503	0.00549827	0.0924518	0.162758	FALSE
KCNB1	0.399319	0.00668491	0.0103535	0.000107196	0.814501	0.874272	FALSE
KCNC1	0.132293	-0.00722014	-0.0175335	0.000307425	0.691109	0.778437	FALSE
KCNC3	0.163939	0.0248836	0.0549173	0.00301591	0.212986	0.315214	FALSE
KCNC4	0.951527	0.187124	0.218454	0.047722	5.41682e-07	7.40743e-06	FALSE
KCNF1	0.0134462	-0.00191308	-0.0219627	0.000482359	0.618663	0.717259	FALSE
KCNH1	0.00118211	0.002291	0.0409497	0.00167687	0.353236	0.468317	FALSE
KCNH3	0.0223545	-0.0040362	-0.0406881	0.00165552	0.356322	0.470676	FALSE
KCNH4	0.0087022	0.000201622	0.00252516	6.37642e-06	0.954369	0.973826	FALSE
KCNH5	-7.79382e-05	0.00291195	0.0517414	0.00267717	0.240686	0.346358	FALSE
KCNIP2	0.129761	0.00442431	0.0123508	0.000152542	0.779565	0.846949	FALSE
KCNJ1	0.0182703	-0.00699429	-0.057542	0.00331109	0.191888	0.291396	FALSE
KCNJ10	-0.000447361	0.00551707	0.0634996	0.0040322	0.149757	0.239851	FALSE
KCNJ11	1.47269	0.093472	0.127439	0.0162407	0.00373556	0.011781	FALSE
KCNJ12	2.54978	-0.0203992	-0.0323292	0.00104518	0.463687	0.579031	FALSE
KCNJ15	0.00136277	0.00235642	0.0297563	0.000885439	0.500029	0.612193	FALSE
KCNJ16	0.0165546	-0.00311868	-0.0372571	0.00138809	0.398357	0.513462	FALSE
KCNJ2	0.716805	0.0325132	0.0459115	0.00210787	0.297908	0.410074	FALSE
KCNJ6	0.0137091	-0.00125674	-0.0136338	0.000185881	0.757349	0.830658	FALSE
KCNJ8	0.101172	0.00175217	0.0055102	3.03624e-05	0.90063	0.937124	FALSE
KCNJ9	-0.00179444	0.00332367	0.0654158	0.00427923	0.137823	0.225131	FALSE
KCNK1	0.0242866	-0.00655481	-0.062839	0.00394874	0.154049	0.245625	FALSE
KCNK10	0.0103414	-0.00139087	-0.0179172	0.000321025	0.684709	0.772884	FALSE
KCNK12	0.0220482	-0.00471187	-0.0416338	0.00173337	0.345244	0.459805	FALSE
KCNK13	-0.0126256	0.00936549	0.136567	0.0186505	0.00187556	0.00669689	FALSE
KCNK15	0.00199644	0.00589292	0.0572319	0.00327549	0.194298	0.293883	FALSE
KCNK16	0.0120499	0.00176612	0.0170009	0.000289029	0.700033	0.786451	FALSE
KCNK17	0.000926003	0.00290182	0.0439618	0.00193264	0.31892	0.432065	FALSE
KCNK18	0	0	0	0	1	1	FALSE
KCNK2	0.0161801	-0.000933827	-0.00706495	4.99135e-05	0.872804	0.916765	FALSE
KCNK3	0.0113233	0.00093078	0.0105644	0.000111606	0.810794	0.871382	FALSE
KCNK4	0.00526143	-0.000611309	-0.0102538	0.000105141	0.816256	0.87556	FALSE
KCNK6	-0.000786339	0.00613246	0.0654308	0.0042812	0.137732	0.225057	FALSE
KCNK9	0.00735676	0.00850619	0.0650238	0.0042281	0.140203	0.228348	FALSE
KCNMA1	0.669634	0.1492	0.21199	0.0449398	1.17892e-06	1.41499e-05	FALSE
KCNMB1	0.0253608	0.0150679	0.0752369	0.00566059	0.0877609	0.156537	FALSE
KCNN3	0.1999	0.101463	0.188031	0.0353556	1.7135e-05	0.000137879	FALSE
KCNN4	0.0357701	0.0166241	0.0731963	0.00535769	0.0967344	0.168754	FALSE
KCNQ1	0.0343962	0.0273009	0.108035	0.0116715	0.0140761	0.0353846	FALSE
KCNQ4	0.46762	0.0614884	0.0917787	0.00842332	0.0371461	0.0776917	FALSE
KCNRG	0.012707	0.00296917	0.0246506	0.00060765	0.57638	0.681016	FALSE
KCNS1	0.00869466	-0.00138665	-0.01819	0.000330877	0.680171	0.769323	FALSE
KCNT1	0.735926	-0.0652831	-0.0993006	0.00986062	0.0240841	0.0547914	FALSE
KCNT2	0.0164255	1.82931e-05	0.000140303	1.96849e-08	0.997463	1	FALSE
KCNU1	0.000583517	0.00102098	0.0273043	0.000745522	0.536019	0.645985	FALSE
KCNV1	0.0102019	0.00796377	0.0584244	0.00341341	0.185151	0.284084	FALSE
KCTD10	0.230568	0.05123	0.105254	0.0110785	0.0167675	0.0409573	FALSE
KCTD11	0.0461359	0.0793868	0.207647	0.0431175	1.96146e-06	2.21106e-05	FALSE
KCTD20	0.665608	0.0865977	0.126263	0.0159422	0.00407003	0.0126368	FALSE
KCTD5	0.662538	0.140082	0.191278	0.0365871	1.21481e-05	0.000103053	FALSE
KCTD9	0.650751	0.158539	0.228688	0.0522982	1.50498e-07	2.45502e-06	FALSE
KDM1A	1.50718	0.104861	0.144071	0.0207564	0.00103126	0.00404185	FALSE
KDM3A	0.506242	0.100458	0.156256	0.0244159	0.000366991	0.00172145	FALSE
KDM4A	0.668839	0.0892961	0.128784	0.0165852	0.00338399	0.0108784	FALSE
KDM5B	0.165581	0.0282673	0.0667929	0.00446128	0.129708	0.214537	FALSE
KDM5D	0.475196	0.114443	0.168909	0.0285301	0.00011559	0.000652923	FALSE
KDM6A	0.095709	0.0328714	0.0912527	0.00832706	0.0382504	0.0794699	FALSE
KDM6B	0.944088	0.103757	0.137953	0.0190311	0.00168299	0.00612167	FALSE
KDM8	0.21702	0.065936	0.13155	0.0173054	0.00275331	0.00915635	FALSE
KDR	0.263054	0.00394902	0.00748553	5.60331e-05	0.865302	0.910988	FALSE
KEAP1	2.51423	0.153453	0.260281	0.0677464	1.95057e-09	5.24872e-08	FALSE
KEL	0.0103315	0.00464698	0.034974	0.00122318	0.42791	0.543714	FALSE
KHDC3L	0.00223925	0.000882969	0.0146368	0.000214234	0.74012	0.819218	FALSE
KHDRBS1	1.22821	0.0981946	0.132873	0.0176552	0.00249131	0.00842223	FALSE
KHK	0.0920729	0.0138067	0.0494407	0.00244438	0.262271	0.370496	FALSE
KHSRP	1.09271	0.0901822	0.127615	0.0162857	0.00368766	0.0116667	FALSE
KIAA0408	1.00029	0.0475724	0.0615215	0.0037849	0.162885	0.256124	FALSE
KIAA1191	1.06287	0.114383	0.159844	0.0255499	0.000266762	0.00133381	FALSE
KIAA2013	1.61286	0.0534917	0.0718874	0.0051678	0.102865	0.177165	FALSE
KIF1A	0.00817413	-0.000880617	-0.012474	0.000155601	0.777423	0.845319	FALSE
KIF20A	0.00851749	0.00301125	0.0244062	0.000595663	0.580167	0.684415	FALSE
KIF2A	0.250512	0.0607276	0.102419	0.0104897	0.0199654	0.0473364	FALSE
KIF2C	-0.00770404	0.0128092	0.111145	0.0123532	0.0115226	0.0299276	FALSE
KIF5B	1.62189	0.215363	0.298129	0.0888811	4.72486e-12	1.98722e-10	FALSE
KIR2DL1	0.00629592	-0.000642552	-0.00912535	8.3272e-05	0.836174	0.890247	FALSE
KIR2DL4	-0.00461403	0.00756114	0.0932764	0.00870049	0.0341485	0.0729167	FALSE
KIR3DL1	0.000148141	0.00162632	0.0391002	0.00152883	0.375418	0.490208	FALSE
KISS1R	0.000971339	0.00134682	0.0269752	0.00072766	0.540946	0.6502	FALSE
KIT	0.0153338	0.00621453	0.0430866	0.00185646	0.328658	0.443259	FALSE
KITLG	0.0769711	0.0134757	0.0412557	0.00170203	0.349647	0.464567	FALSE
KL	0.0196653	0.013084	0.0726853	0.00528315	0.0990923	0.171552	FALSE
KLF12	0.34481	0.0404341	0.0751986	0.00565483	0.0879229	0.15677	FALSE
KLF14	0.0389277	-0.00645262	-0.046522	0.00216429	0.291524	0.402726	FALSE
KLF16	0.377151	0.17339	0.24817	0.0615883	1.10818e-08	2.55597e-07	FALSE
KLF17	0.00433443	0.00197537	0.0255843	0.000654556	0.562016	0.668285	FALSE
KLF4	0.107734	0.0571628	0.133929	0.0179371	0.00229867	0.00789626	FALSE
KLF5	0.169738	0.0834754	0.169635	0.0287762	0.000107889	0.000617122	FALSE
KLHDC2	1.41385	0.0913024	0.124823	0.0155808	0.00451596	0.0137484	FALSE
KLHL1	-0.00295701	0.00200969	0.0946171	0.00895239	0.0316425	0.0683517	FALSE
KLHL13	0.104323	0.0337563	0.0916809	0.00840538	0.0373493	0.0779864	FALSE
KLHL14	-0.00228342	0.00300537	0.0591058	0.00349349	0.180069	0.277649	FALSE
KLHL24	2.07585	0.0984046	0.139335	0.0194143	0.00150924	0.00557884	FALSE
KLHL26	0.198715	0.00851784	0.020513	0.000420783	0.642014	0.736822	FALSE
KLHL4	0.0392417	0.00931809	0.0374281	0.00140086	0.396194	0.511533	FALSE
KLHL8	0.713876	0.108506	0.156601	0.0245238	0.000356008	0.00168255	FALSE
KLK10	0.0065656	0.00070334	0.00658464	4.33575e-05	0.881385	0.924033	FALSE
KLK15	0.0167649	-0.00691368	-0.107307	0.0115148	0.0147409	0.036669	FALSE
KLRB1	-0.00789182	0.0112304	0.0957666	0.00917124	0.0296208	0.0647107	FALSE
KLRC1	0.0308749	-0.00681306	-0.0578755	0.00334957	0.189321	0.288711	FALSE
KLRC2	0.00482222	0.00148828	0.0184524	0.000340492	0.675817	0.765437	FALSE
KLRD1	-0.0482194	0.0546688	0.230243	0.0530119	1.23219e-07	2.07647e-06	FALSE
KLRF1	0.00725646	-5.60454e-05	-0.000862468	7.43851e-07	0.984407	0.992138	FALSE
KLRG1	0.0141337	0.066691	0.193988	0.0376315	9.07529e-06	8.03926e-05	FALSE
KLRK1	-0.0699163	0.0914009	0.281607	0.0793026	7.33447e-11	2.51432e-09	FALSE
KMO	0.0147153	-0.0038597	-0.046776	0.00218799	0.288895	0.400094	FALSE
KMT2A	0.481981	0.122909	0.177388	0.0314666	5.0805e-05	0.000338587	FALSE
KMT2D	1.38414	0.0524761	0.0711822	0.00506691	0.106294	0.181819	FALSE
KNDC1	0	0	0	0	1	1	FALSE
KNSTRN	0.382458	0.0530553	0.0889433	0.00791092	0.0434344	0.0878341	FALSE
KPNA1	2.34597	0.12217	0.170527	0.0290793	9.91039e-05	0.000576755	FALSE
KPNA2	0.376356	0.109183	0.178153	0.0317385	4.70849e-05	0.000316322	FALSE
KPNA3	2.28001	0.107274	0.146897	0.0215787	0.000817094	0.00331407	FALSE
KPNA6	1.78383	0.163483	0.206317	0.0425669	2.28752e-06	2.52181e-05	FALSE
KPNB1	1.73319	0.156039	0.215415	0.0464037	7.831e-07	1.01277e-05	FALSE
KRAS	0.186341	0.0218986	0.0507364	0.00257419	0.249956	0.357131	FALSE
KRT20	0.00299218	5.85818e-06	0.000133837	1.79122e-08	0.99758	1	FALSE
KRTCAP2	1.6339	0.117572	0.169881	0.0288596	0.000105396	0.000604248	FALSE
KXD1	0.51814	0.117275	0.178492	0.0318595	4.55179e-05	0.000307445	FALSE
L1CAM	-0.00113758	0.0390635	0.135376	0.0183266	0.00205693	0.00719925	FALSE
LACC1	-0.0107185	0.0747869	0.20668	0.0427166	2.19387e-06	2.43466e-05	FALSE
LACRT	0.0122122	-0.00307023	-0.0395179	0.00156167	0.370334	0.484834	FALSE
LAD1	0.101907	0.00497986	0.0118361	0.000140094	0.788528	0.853869	FALSE
LAG3	-0.051562	0.0736323	0.238588	0.0569242	4.11247e-08	8.00892e-07	FALSE
LAIR1	0.0612347	0.0193559	0.0613663	0.00376582	0.163951	0.257476	FALSE
LAIR2	0.0136452	0.00104178	0.00863662	7.45912e-05	0.844834	0.896416	FALSE
LAMA3	0.0109666	0.0228619	0.102825	0.010573	0.019477	0.0463981	FALSE
LAMB3	0.382846	0.0442962	0.0666873	0.0044472	0.130316	0.215359	FALSE
LAMC1	0.981971	0.127949	0.17323	0.0300086	7.63985e-05	0.000465742	FALSE
LAMC2	0.0115836	-0.000532191	-0.00615704	3.79092e-05	0.889037	0.929135	FALSE
LAMP1	2.25632	0.0491884	0.0849159	0.00721072	0.0538894	0.104989	FALSE
LAMP2	2.62324	0.00400067	0.00628305	3.94767e-05	0.886781	0.927746	FALSE
LAMP3	0.0197225	0.00181877	0.0123011	0.000151316	0.78043	0.847667	FALSE
LANCL1	1.32123	0.0674729	0.0873517	0.00763031	0.0473419	0.0942507	FALSE
LANCL2	0.257524	0.0255218	0.0541658	0.00293394	0.219323	0.32191	FALSE
LAPTM4B	2.84492	0.0281859	0.0467678	0.00218723	0.288979	0.400094	FALSE
LARP4	1.21198	0.0527744	0.0729184	0.0053171	0.0980108	0.170404	FALSE
LARP4B	1.43119	0.132811	0.18084	0.0327032	3.59539e-05	0.000254525	FALSE
LASP1	0.353176	0.143278	0.21441	0.0459717	8.83587e-07	1.11678e-05	FALSE
LAT	0.0091559	0.0466832	0.158069	0.0249859	0.000312608	0.00151023	FALSE
LATS1	0.691886	0.101346	0.144122	0.0207711	0.00102696	0.00402815	FALSE
LATS2	0.585291	0.0503038	0.0727157	0.00528757	0.0989506	0.171366	FALSE
LBH	0.179821	0.110993	0.184563	0.0340636	2.45827e-05	0.000187766	FALSE
LBP	0.0164595	0.0308017	0.100889	0.0101786	0.0219024	0.0507741	FALSE
LBX1	0.547928	0.0170573	0.0288126	0.000830165	0.513728	0.624989	FALSE
LCAT	0.016448	0.0526586	0.175978	0.0309684	5.84032e-05	0.000375718	FALSE
LCK	-0.0396352	0.0652356	0.216007	0.0466591	7.29148e-07	9.52842e-06	FALSE
LDB3	5.03446	0.00649931	0.0156544	0.00024506	0.72277	0.804597	FALSE
LDHA	5.62516	0.0229131	0.0586264	0.00343705	0.183634	0.282188	FALSE
LDLR	0.183806	0.103197	0.180785	0.0326833	3.61537e-05	0.000254858	FALSE
LDLRAD4	0.362824	0.0181792	0.034524	0.0011919	0.433883	0.549351	FALSE
LEF1	0.00265758	0.00888374	0.0760932	0.00579018	0.0842004	0.151319	FALSE
LENG8	1.0151	0.0967229	0.114796	0.0131782	0.00905469	0.0245896	FALSE
LEP	0.0109391	3.78662e-05	0.000365683	1.33724e-07	0.993388	0.999178	FALSE
LEPR	0.0450916	0.0044088	0.0216535	0.000468872	0.623613	0.721327	FALSE
LEPROTL1	0.168375	0.020702	0.0523608	0.00274165	0.235094	0.339973	FALSE
LGALS13	-0.00735645	0.0198719	0.112585	0.0126754	0.0104858	0.027651	FALSE
LGALS14	-0.00300587	0.00379674	0.0592763	0.00351368	0.178814	0.276138	FALSE
LGALS8	0.152132	0.0669222	0.13624	0.0185615	0.00192376	0.00682383	FALSE
LGALS9	0.243875	0.0772168	0.151374	0.0229142	0.000560319	0.00243437	FALSE
LGALSL	1.49205	-0.0399679	-0.0512231	0.00262381	0.245436	0.352074	FALSE
LGMN	1.22975	0.155983	0.1826	0.0333429	3.00668e-05	0.000219365	FALSE
LGR4	0.491412	0.0167029	0.0277039	0.000767504	0.530066	0.640353	FALSE
LGR5	0.171506	0.00373229	0.00990222	9.80539e-05	0.82245	0.879325	FALSE
LGR6	0.00651969	0.000397583	0.00496045	2.46061e-05	0.910501	0.943829	FALSE
LHCGR	-0.00564578	0.00702113	0.0801165	0.00641865	0.0690019	0.128624	FALSE
LIF	0.0075568	0.00397732	0.0358429	0.00128471	0.416516	0.531938	FALSE
LIFR	0.468795	0.00465389	0.00885138	7.8347e-05	0.841026	0.893892	FALSE
LIG3	0.702371	0.0811747	0.111916	0.0125252	0.0109568	0.0286514	FALSE
LIG4	0.383551	0.0767209	0.129506	0.0167718	0.00320777	0.0104117	FALSE
LILRA5	-0.0118749	0.02382	0.120464	0.0145116	0.0061483	0.0177362	FALSE
LILRA6	-0.0137812	0.0192516	0.133093	0.0177137	0.00245002	0.00831344	FALSE
LILRB1	0.00417241	0.025171	0.116806	0.0136437	0.00790756	0.0218539	FALSE
LILRB2	-0.00587995	0.0324217	0.150599	0.0226801	0.000598582	0.00256499	FALSE
LILRB3	0.00161846	0.0268052	0.127316	0.0162094	0.00376929	0.0118645	FALSE
LILRB4	-0.00716476	0.00593641	0.113421	0.0128644	0.00992266	0.0264919	FALSE
LILRB5	0.157061	0.0656108	0.140109	0.0196304	0.00141933	0.00530527	FALSE
LIM2	-0.0021346	0.00230799	0.07222	0.00521572	0.101279	0.174794	FALSE
LIMK1	0.502135	0.101607	0.14878	0.0221356	0.000698084	0.00291402	FALSE
LIN28B	-0.00927521	0.00953233	0.107427	0.0115405	0.0146298	0.036429	FALSE
LINGO2	0.0120906	0.000858829	0.00803956	6.46345e-05	0.855439	0.903645	FALSE
LINS1	0.286925	0.0167558	0.0351307	0.00123417	0.425842	0.541912	FALSE
LIPA	0.140691	0.0648753	0.146275	0.0213963	0.000860355	0.00346426	FALSE
LIPE	0.0760332	0.017451	0.0564185	0.00318305	0.200723	0.301236	FALSE
LIPF	0.0163694	-0.00313178	-0.0412945	0.00170524	0.349193	0.4642	FALSE
LIPG	0.0283942	0.0114999	0.0543501	0.00295394	0.217757	0.320551	FALSE
LMBR1L	0.243062	0.0422646	0.0811168	0.00657994	0.0655943	0.123933	FALSE
LMNB1	0.041784	0.0182469	0.060156	0.00361874	0.172441	0.267824	FALSE
LMO1	0.93549	-0.0124781	-0.0181413	0.000329108	0.68098	0.769717	FALSE
LMO2	0.551385	0.10205	0.154375	0.0238317	0.000432612	0.00196125	FALSE
LMX1B	0.0183034	-0.00321864	-0.0286394	0.000820218	0.516262	0.627006	FALSE
LONP1	2.03894	0.0787457	0.109197	0.011924	0.0130688	0.0333042	FALSE
LONRF3	0.499623	0.0271223	0.0407441	0.00166009	0.355659	0.470297	FALSE
LOX	0.0480553	0.0147696	0.0582193	0.00338949	0.186701	0.285526	FALSE
LOXL1	0.332825	0.100491	0.14954	0.0223622	0.000654807	0.0027587	FALSE
LOXL2	0.0897932	0.0713599	0.144921	0.0210021	0.000961921	0.00382096	FALSE
LPA	0.0015616	0.000654564	0.0159539	0.000254526	0.717691	0.80108	FALSE
LPAR1	0.0654331	0.0345555	0.104192	0.0108559	0.0179095	0.0432403	FALSE
LPAR5	0.0107297	0.0135129	0.0809376	0.00655089	0.0661945	0.124691	FALSE
LPAR6	0.0478721	0.011972	0.0509271	0.00259357	0.248178	0.355301	FALSE
LPCAT1	0.0899203	0.0382581	0.101472	0.0102965	0.0211465	0.0493418	FALSE
LPIN1	1.88241	0.0983189	0.118937	0.0141459	0.00683503	0.0194151	FALSE
LPL	1.0488	-0.0454688	-0.0572465	0.00327716	0.194184	0.2938	FALSE
LPXN	0.135107	0.139113	0.260643	0.0679349	1.84936e-09	5.00327e-08	FALSE
LRATD2	0.0890269	0.0428763	0.112794	0.0127225	0.0103426	0.027331	FALSE
LRBA	0.253641	0.0612863	0.119201	0.0142088	0.00671164	0.0191188	FALSE
LRCH1	0.122493	0.0511748	0.122881	0.0150997	0.00518762	0.0154272	FALSE
LRG1	-0.00103455	0.00864087	0.0659203	0.00434549	0.134806	0.221177	FALSE
LRIF1	0.780049	0.0509188	0.0818129	0.00669335	0.0633056	0.120149	FALSE
LRP1	0.463889	0.0628247	0.0806283	0.00650092	0.0672407	0.126139	FALSE
LRP2	0.00276102	0.00140746	0.0219117	0.000480124	0.619477	0.717871	FALSE
LRP5	0.25953	-0.0151235	-0.0350649	0.00122955	0.42671	0.542878	FALSE
LRP6	1.13128	0.0919169	0.117667	0.0138456	0.00745728	0.0208163	FALSE
LRPPRC	1.81862	0.0786044	0.118964	0.0141524	0.00682221	0.0193896	FALSE
LRRC15	0.00106115	0.00357594	0.0501717	0.0025172	0.255273	0.363483	FALSE
LRRC20	2.59378	0.0608841	0.103326	0.0106763	0.0188892	0.0451738	FALSE
LRRC3	0.0213651	-0.00237698	-0.0195801	0.000383381	0.657231	0.7505	FALSE
LRRC32	0.121226	0.0186167	0.0483644	0.00233912	0.272814	0.382903	FALSE
LRRC38	1.08279	0.0935378	0.113309	0.012839	0.00999659	0.0266133	FALSE
LRRC3B	0.190954	0.0366158	0.0767563	0.00589153	0.0815242	0.147622	FALSE
LRRC45	0.137402	0.0132879	0.0364614	0.00132943	0.408515	0.524261	FALSE
LRRC47	2.64535	0.10135	0.18591	0.0345626	2.13838e-05	0.000168545	FALSE
LRRC59	0.929005	0.0857771	0.115335	0.0133022	0.00873347	0.0238281	FALSE
LRRK2	0.148206	0.0164392	0.0441274	0.00194723	0.317098	0.430219	FALSE
LRRTM1	0.00398317	0.000169106	0.0026156	6.84137e-06	0.952736	0.972486	FALSE
LRTM1	0.00655205	0.0021715	0.0223608	0.000500005	0.612316	0.711053	FALSE
LSG1	0.448599	0.100153	0.154525	0.0238781	0.000426997	0.00193755	FALSE
LSM12	0.723272	0.102908	0.153945	0.0236991	0.000449088	0.00202677	FALSE
LTA	0.00245689	0.00345946	0.0428565	0.00183668	0.331251	0.445794	FALSE
LTA4H	1.29796	0.0974603	0.128942	0.0166261	0.00334449	0.0107856	FALSE
LTB4R	0.0835293	0.0127396	0.0375461	0.00140971	0.394706	0.510334	FALSE
LTB4R2	0.0563326	0.0178513	0.0571752	0.003269	0.194741	0.294375	FALSE
LTBP1	0.466202	0.0595392	0.0864888	0.00748031	0.0495808	0.0979675	FALSE
LTBP2	0.292574	0.0600339	0.0865399	0.00748916	0.0494457	0.0977777	FALSE
LTBR	0.446984	0.0466279	0.0735956	0.00541631	0.094923	0.166465	FALSE
LUC7L	0.66912	0.0927204	0.127683	0.0163031	0.0036693	0.0116307	FALSE
LURAP1	0.014966	0.00726495	0.0450066	0.0020256	0.307542	0.419872	FALSE
LY75	0.0174561	0.0288382	0.106927	0.0114333	0.0150993	0.037449	FALSE
LY9	-0.045509	0.0523268	0.204068	0.0416436	2.96034e-06	3.09969e-05	FALSE
LY96	0.0497743	0.0202641	0.0753288	0.00567442	0.0873731	0.156055	FALSE
LYAR	0.249593	0.0334055	0.0727811	0.00529709	0.0986466	0.171061	FALSE
LYN	0.000915197	0.0277594	0.147156	0.0216549	0.000799675	0.00325396	FALSE
LZIC	0.478365	0.0374211	0.0586818	0.00344355	0.183219	0.281724	FALSE
LZTS1	-0.0129841	0.0324058	0.130548	0.0170428	0.00296819	0.00974044	FALSE
MAB21L1	0.235454	0.0344263	0.0654474	0.00428336	0.137632	0.225001	FALSE
MAB21L2	0.00379657	0.00109212	0.0182222	0.00033205	0.679636	0.768892	FALSE
MACC1	0.0471682	0.0249214	0.0894821	0.00800704	0.042175	0.0859469	FALSE
MAD1L1	0.814319	0.0364377	0.0527509	0.00278266	0.23162	0.33553	FALSE
MAD2L1	0.0522245	0.0214015	0.0790986	0.00625659	0.072617	0.134064	FALSE
MAEA	1.11115	0.0378631	0.0491836	0.00241902	0.264764	0.37349	FALSE
MAF	1.21747	0.0292274	0.0374246	0.0014006	0.396239	0.511533	FALSE
MAFB	0.547459	0.00465157	0.00745515	5.55793e-05	0.865844	0.911367	FALSE
MAFF	0.138967	0.0432786	0.0995402	0.00990826	0.0237435	0.0541148	FALSE
MAGEA1	-0.00169225	0.00126063	0.0728382	0.0053054	0.0983819	0.170854	FALSE
MAGEA10	0.00548836	0.000105315	0.00137841	1.90001e-06	0.975082	0.986115	FALSE
MAGEA12	0.0081006	-0.000350215	-0.00389457	1.51677e-05	0.929675	0.957412	FALSE
MAGEA4	0.00215499	0.00264899	0.0380525	0.001448	0.388355	0.502903	FALSE
MAGEB2	0.00606953	-0.000198503	-0.00307063	9.42879e-06	0.944526	0.967332	FALSE
MAGI1	0.133897	0.0358875	0.0926898	0.0085914	0.035297	0.0746629	FALSE
MAGI3	0.0323131	0.0118047	0.0586089	0.00343501	0.183765	0.282249	FALSE
MAK	0.00278339	0.00226043	0.0332515	0.00110566	0.451026	0.565619	FALSE
MAL	0.0746971	0.00464153	0.016135	0.000260337	0.714626	0.798461	FALSE
MALL	0.0482867	0.0340671	0.112402	0.0126342	0.0106128	0.027927	FALSE
MALT1	0.244292	0.055108	0.10926	0.0119377	0.0130162	0.0331871	FALSE
MAML2	0.0498209	0.00159519	0.00848296	7.19607e-05	0.84756	0.897976	FALSE
MAN1A1	0.362284	0.063504	0.0979808	0.00960023	0.0260373	0.0582812	FALSE
MAN1B1	0.694368	0.110036	0.145192	0.0210809	0.000940708	0.0037486	FALSE
MAN2B1	0.693935	0.183595	0.248527	0.0617658	1.05415e-08	2.45396e-07	FALSE
MANEA	0.0497333	0.00800328	0.0342743	0.00117473	0.437216	0.552453	FALSE
MAOA	1.3911	0.0630534	0.0736028	0.00541737	0.0948908	0.166465	FALSE
MAOB	1.72403	-0.0167185	-0.0207379	0.000430062	0.638367	0.733983	FALSE
MAP1A	0.259555	0.223737	0.238766	0.0570094	4.01521e-08	7.85006e-07	FALSE
MAP1B	0.41645	0.0675036	0.0997162	0.00994332	0.023496	0.0536484	FALSE
MAP1LC3A	1.75154	0.0134249	0.0182528	0.000333163	0.679129	0.768666	FALSE
MAP1LC3B	1.09061	0.138827	0.185731	0.034496	2.17852e-05	0.000170367	FALSE
MAP1S	0.658598	0.148814	0.2041	0.0416568	2.94944e-06	3.09475e-05	FALSE
MAP2	0.0348356	0.00207482	0.0119434	0.000142645	0.786658	0.852463	FALSE
MAP2K1	1.13549	0.0402241	0.0554004	0.00306921	0.208982	0.310742	FALSE
MAP2K4	0.308422	0.0972853	0.17007	0.0289238	0.000103518	0.000598213	FALSE
MAP2K5	0.56602	0.131438	0.179779	0.0323205	4.00133e-05	0.000278535	FALSE
MAP3K1	0.105628	0.0370365	0.10132	0.0102658	0.021341	0.0497031	FALSE
MAP3K14	0.448183	0.168392	0.228658	0.0522844	1.51078e-07	2.45502e-06	FALSE
MAP3K15	0.00364354	-0.000754679	-0.0139546	0.000194731	0.751825	0.826499	FALSE
MAP3K20	3.15198	0.148114	0.240179	0.0576861	3.32026e-08	6.67385e-07	FALSE
MAP3K5	0.0537518	0.0194303	0.0681213	0.00464051	0.122235	0.204337	FALSE
MAP3K7	1.02061	0.0719563	0.0948883	0.00900378	0.0311553	0.0676202	FALSE
MAP3K7CL	0.486281	0.11446	0.14941	0.0223233	0.000662026	0.0027844	FALSE
MAP4	3.98343	0.169908	0.33937	0.115172	2.2492e-15	1.52125e-13	FALSE
MAP4K2	0.141572	0.0398169	0.094739	0.00897548	0.0314226	0.0680823	FALSE
MAP4K3	0.678813	0.0566406	0.0815794	0.00665521	0.0640658	0.121366	FALSE
MAP4K4	0.764808	0.154347	0.206574	0.0426728	2.22084e-06	2.45914e-05	FALSE
MAP4K5	0.108179	0.0416757	0.101641	0.0103308	0.0209316	0.0489774	FALSE
MAP7	0.1677	0.0343981	0.080582	0.00649347	0.0673984	0.126377	FALSE
MAP7D1	3.74892	0.156877	0.304128	0.092494	1.6696e-12	7.66637e-11	FALSE
MAPK1	1.43557	0.12146	0.155307	0.0241202	0.000398855	0.00184328	FALSE
MAPK10	0.0289224	0.0285094	0.113033	0.0127765	0.0101807	0.0270029	FALSE
MAPK11	0.0563568	0.0336094	0.110101	0.0121222	0.01233	0.0316612	FALSE
MAPK12	3.29861	0.130997	0.232002	0.053825	9.81097e-08	1.705e-06	FALSE
MAPK14	1.12802	0.0346082	0.046859	0.00219577	0.288039	0.399455	FALSE
MAPK15	0.00408392	0.000466614	0.00835996	6.98889e-05	0.849744	0.899526	FALSE
MAPK3	1.32782	0.138142	0.17465	0.0305026	6.65323e-05	0.000416243	FALSE
MAPK7	0.167925	0.0589141	0.121816	0.0148392	0.00559276	0.016379	FALSE
MAPK8	0.340043	0.052903	0.0940418	0.00884386	0.0326978	0.0702674	FALSE
MAPK8IP1	0.227621	-0.0128261	-0.0285281	0.000813851	0.517895	0.627923	FALSE
MAPK8IP2	0.0271294	-0.00381631	-0.0259736	0.00067463	0.556078	0.663709	FALSE
MAPK8IP3	0.628858	0.087204	0.121067	0.0146573	0.00589463	0.0171228	FALSE
MAPK9	0.794816	0.136338	0.195108	0.038067	8.0362e-06	7.29967e-05	FALSE
MAPKAPK2	2.98908	0.123111	0.204151	0.0416777	2.93226e-06	3.08319e-05	FALSE
MAPRE2	0.93828	0.107107	0.136561	0.0186489	0.00187642	0.00669689	FALSE
MAPT	1.87065	0.239309	0.283988	0.0806492	4.99471e-11	1.78561e-09	FALSE
MARCO	0.0695738	0.0272228	0.0780871	0.0060976	0.0763607	0.139931	FALSE
MARK2	0.754451	0.141631	0.19158	0.036703	1.17613e-05	0.000100624	FALSE
MAS1	0.00659154	0.00260287	0.0177544	0.000315218	0.687422	0.775422	FALSE
MASP1	0.205929	0.00904027	0.0214248	0.000459022	0.627284	0.724569	FALSE
MAVS	2.11355	0.0607321	0.0896454	0.0080363	0.0417993	0.0854227	FALSE
MAX	0.62382	0.129692	0.18357	0.0336978	2.72277e-05	0.000202488	FALSE
MBNL1	2.21506	0.103732	0.143964	0.0207258	0.00104024	0.00407385	FALSE
MC1R	0.0639064	-0.0106953	-0.039675	0.00157411	0.368434	0.483231	FALSE
MC3R	0.00475048	-0.000365714	-0.00731769	5.35486e-05	0.868295	0.912986	FALSE
MC4R	0.00456089	-0.00193771	-0.0905147	0.0081929	0.039847	0.082173	FALSE
MCAM	0.347872	0.0774069	0.105792	0.011192	0.016214	0.039819	FALSE
MCCC1	0.796861	0.0606096	0.0843289	0.00711136	0.0555755	0.107686	FALSE
MCHR1	0.00616595	-0.0012647	-0.0227451	0.000517341	0.606215	0.706592	FALSE
MCHR2	0.0103197	-0.00132071	-0.0173237	0.00030011	0.69462	0.780961	FALSE
MCM2	0.348174	0.0844328	0.13576	0.0184309	0.00199669	0.00704258	FALSE
MCM3	0.430758	0.0751774	0.121176	0.0146835	0.00585012	0.0170048	FALSE
MCM3AP	1.52026	0.158188	0.205282	0.0421406	2.57669e-06	2.7734e-05	FALSE
MCM4	0.686463	0.0522727	0.0730581	0.00533749	0.0973674	0.169681	FALSE
MCM5	0.517381	0.0488076	0.0727683	0.00529522	0.0987063	0.171061	FALSE
MCM6	0.307715	0.06065	0.108765	0.0118299	0.0134354	0.0340995	FALSE
MCM7	0.746264	0.141304	0.195266	0.0381287	7.89883e-06	7.21417e-05	FALSE
MCM9	0.110271	0.0338525	0.080096	0.00641537	0.0690731	0.128708	FALSE
MCPH1	0.354459	0.0317509	0.056556	0.00319858	0.199626	0.300309	FALSE
MCTP2	0.00216448	0.0169141	0.0887911	0.00788386	0.043796	0.0883511	FALSE
MCTS1	0.590213	0.101884	0.153028	0.0234176	0.00048617	0.00216484	FALSE
MDC1	0.0728168	0.0507787	0.139741	0.0195277	0.00146138	0.00543405	FALSE
MDFIC	0.809089	0.128421	0.178577	0.0318898	4.51348e-05	0.000305683	FALSE
MDM1	0.0863172	0.0142692	0.0462079	0.00213517	0.294797	0.406462	FALSE
MDM2	1.05119	0.0966365	0.128802	0.0165899	0.00337946	0.0108773	FALSE
MDM4	0.699678	0.0609532	0.0862214	0.00743414	0.0502921	0.0991773	FALSE
ME1	1.07177	0.18185	0.233609	0.0545731	7.95465e-08	1.42189e-06	FALSE
MECOM	0.0377332	0.00447794	0.0248411	0.00061708	0.573435	0.678473	FALSE
MED1	0.682594	0.0485347	0.0686946	0.00471895	0.119115	0.199941	FALSE
MED12	0.772189	0.144659	0.195027	0.0380357	8.10673e-06	7.3371e-05	FALSE
MED12L	-0.0062341	0.0333284	0.136575	0.0186527	0.00187442	0.00669689	FALSE
MEF2A	1.67275	0.0928814	0.124343	0.0154612	0.00467426	0.0141272	FALSE
MEF2C	2.70588	0.147605	0.212001	0.0449444	1.17744e-06	1.41499e-05	FALSE
MEG3	0.878935	0.0911747	0.0843582	0.00711631	0.0554902	0.107605	FALSE
MEGF10	0.665852	0.0816827	0.104525	0.0109254	0.0175442	0.0424813	FALSE
MEGF8	0.523292	0.0741843	0.113731	0.0129348	0.00972065	0.0260728	FALSE
MEIS1	0.277089	-0.00146136	-0.0030942	9.57409e-06	0.944101	0.967294	FALSE
MEIS2	0.0203896	0.00156712	0.0116304	0.000135267	0.792119	0.857016	FALSE
MEIS3	0.205082	0.0583535	0.117638	0.0138387	0.00747216	0.0208346	FALSE
MELK	-0.00151522	0.00716217	0.0677547	0.0045907	0.124263	0.207105	FALSE
MELTF	0.0603361	-0.00801524	-0.0362187	0.00131179	0.411644	0.527306	FALSE
MEN1	0.255853	0.0174906	0.0364375	0.00132769	0.408823	0.524521	FALSE
MEPCE	1.11805	0.0746538	0.100766	0.0101538	0.0220654	0.0510338	FALSE
MERTK	0.0258997	-0.000169916	-0.00111712	1.24796e-06	0.979804	0.989292	FALSE
MEST	0.135941	0.000199544	0.000569201	3.2399e-07	0.989709	0.996278	FALSE
MET	0.362682	0.0932734	0.152048	0.0231187	0.000528909	0.00232618	FALSE
METRNL	0.0854538	0.0542862	0.13058	0.0170512	0.00296106	0.00972448	FALSE
METTL16	0.449198	0.0695654	0.108701	0.011816	0.0134902	0.0342039	FALSE
METTL18	0.0318643	0.0365166	0.133771	0.0178948	0.00232657	0.00798116	FALSE
METTL2A	0.720003	0.119096	0.167066	0.0279112	0.000137488	0.00075785	FALSE
METTL3	0.814068	0.0381054	0.0523072	0.00273604	0.235574	0.340372	FALSE
MFAP5	0.644684	0.0639752	0.0762743	0.00581777	0.0834625	0.150371	FALSE
MFF	0.809178	0.0905567	0.134953	0.0182124	0.00212499	0.00739608	FALSE
MFGE8	1.28653	0.0824675	0.0966151	0.00933449	0.0282004	0.0622597	FALSE
MFN2	3.07521	0.0876775	0.160048	0.0256154	0.0002619	0.00131344	FALSE
MFRP	-0.0133366	0.00906576	0.118295	0.0139938	0.00714335	0.0201082	FALSE
MFSD5	0.241559	0.0380906	0.0776707	0.00603274	0.077947	0.142122	FALSE
MGMT	1.44197	0.0709735	0.093276	0.00870042	0.0341492	0.0729167	FALSE
MIAT	-0.00934881	0.0501166	0.18215	0.0331785	3.14805e-05	0.000227687	FALSE
MICA	0.0684699	0.0332512	0.0987178	0.0097452	0.0249305	0.0563328	FALSE
MICAL2	0.271431	0.151497	0.22917	0.0525189	1.41474e-07	2.33689e-06	FALSE
MICB	-0.00927234	0.0230429	0.127258	0.0161946	0.00378534	0.0118931	FALSE
MID2	0.762288	0.0725949	0.102652	0.0105374	0.0196842	0.0467803	FALSE
MIEN1	0.366777	0.0954134	0.161888	0.0262076	0.000221759	0.00114187	FALSE
MIIP	1.0188	0.111874	0.152154	0.0231507	0.000524156	0.00230933	FALSE
MINDY1	0.400949	0.0680004	0.114662	0.0131474	0.00913634	0.0247978	FALSE
MINDY2	0.208451	0.0269097	0.0601441	0.00361732	0.172525	0.267824	FALSE
MINPP1	0.155894	0.0459676	0.103453	0.0107026	0.0187421	0.0449253	FALSE
MIPOL1	0.109956	0.0298252	0.0825198	0.00680952	0.0610491	0.116578	FALSE
MITD1	0.145359	0.0482357	0.110945	0.0123087	0.0116737	0.0302465	FALSE
MITF	1.01589	0.128455	0.167756	0.0281422	0.000128867	0.000714263	FALSE
MKI67	0.00631841	0.00861931	0.0596675	0.00356021	0.175958	0.272394	FALSE
MKNK1	0.457339	0.0785397	0.126168	0.0159183	0.0040981	0.0126924	FALSE
MKRN2	1.38434	0.0338868	0.0470826	0.00221677	0.285742	0.3966	FALSE
MKRN3	0.00236727	0.00414953	0.0501578	0.00251581	0.255405	0.363567	FALSE
MKX	0.00519319	-0.00137097	-0.0358757	0.00128707	0.416089	0.531663	FALSE
MLF1	1.4762	0.0450245	0.0527751	0.00278522	0.231405	0.335339	FALSE
MLH1	1.25769	0.125067	0.164541	0.0270739	0.000173885	0.000924863	FALSE
MLPH	0.103392	-0.0073752	-0.0256577	0.000658319	0.560894	0.667735	FALSE
MLXIP	1.81345	0.165993	0.236581	0.0559704	5.37495e-08	1.00379e-06	FALSE
MLXIPL	0.935179	-0.0461763	-0.0567206	0.00321723	0.198319	0.298719	FALSE
MMACHC	0.334626	0.0164957	0.030072	0.000904327	0.49549	0.607677	FALSE
MMADHC	2.32278	0.0948074	0.14064	0.0197795	0.00136048	0.00513128	FALSE
MME	0.678601	0.0655528	0.0894123	0.00799456	0.0423363	0.0860305	FALSE
MMEL1	0.000242209	0.00156119	0.0336747	0.00113399	0.445282	0.559959	FALSE
MMP11	-0.00170983	0.0129177	0.0914054	0.00835495	0.037927	0.0789291	FALSE
MMP12	-0.00701239	0.00643551	0.106423	0.0113258	0.0155862	0.0384659	FALSE
MMP13	-0.00231465	0.00416795	0.0729623	0.00532349	0.0978085	0.170213	FALSE
MMP14	0.342823	0.131853	0.180725	0.0326616	3.6374e-05	0.00025605	FALSE
MMP21	0.000530469	0.00218338	0.0414292	0.00171638	0.347623	0.46248	FALSE
MMP9	-0.147844	0.130706	0.356245	0.12691	6.93414e-17	6.42692e-15	FALSE
MMRN2	0.234803	0.0161233	0.0324029	0.00104995	0.462668	0.578191	FALSE
MNS1	0.0171722	0.00585604	0.0358472	0.00128502	0.41646	0.531938	FALSE
MOB2	0.663799	0.0905528	0.136302	0.0185783	0.00191454	0.00679595	FALSE
MOB4	0.596124	0.0621751	0.0989661	0.00979428	0.0245668	0.0557499	FALSE
MOG	0.00222696	0.0088068	0.0754764	0.00569668	0.0867532	0.155293	FALSE
MON2	0.264441	0.0214541	0.0450707	0.00203137	0.306853	0.419274	FALSE
MOV10	0.180345	0.101035	0.175266	0.0307183	6.26361e-05	0.000395825	FALSE
MPDU1	0.421314	0.0789607	0.124814	0.0155787	0.00451878	0.0137486	FALSE
MPDZ	0.517172	0.0462152	0.0727703	0.00529551	0.098697	0.171061	FALSE
MPHOSPH9	0.219694	0.0662185	0.129777	0.0168421	0.00314374	0.0102438	FALSE
MPI	0.812675	0.0353754	0.0505803	0.00255837	0.251418	0.358904	FALSE
MPL	0.0194211	-0.00580774	-0.0659272	0.0043464	0.134765	0.221177	FALSE
MPLKIP	0.0619472	-0.00634596	-0.0255766	0.000654162	0.562134	0.668285	FALSE
MPP7	0.497072	0.0818316	0.129809	0.0168504	0.00313626	0.0102261	FALSE
MPPED2	0.0534569	-0.00292655	-0.0140317	0.000196888	0.750499	0.826499	FALSE
MPZ	0.0548653	0.00946405	0.0345572	0.0011942	0.43344	0.548928	FALSE
MPZL1	0.256042	0.0270256	0.0565452	0.00319736	0.199713	0.300349	FALSE
MR1	0.0477167	0.0252961	0.0825575	0.00681574	0.0609307	0.116441	FALSE
MRAP	0.0268698	0.0123685	0.0650798	0.00423538	0.139861	0.22794	FALSE
MRAP2	0.1288	0.0149325	0.0401635	0.00161311	0.362562	0.477281	FALSE
MRC1	0.130239	0.0546842	0.113362	0.0128509	0.00996176	0.0265361	FALSE
MRC2	0.76238	0.0463556	0.0465133	0.00216349	0.291614	0.402739	FALSE
MRE11	0.138392	0.0514631	0.112317	0.012615	0.0106726	0.0280547	FALSE
MRFAP1L1	1.2679	0.0910135	0.124094	0.0153993	0.00475832	0.014338	FALSE
MRM3	0.526805	0.0810546	0.12359	0.0152745	0.00493263	0.014792	FALSE
MRPL45	1.0998	0.150876	0.200424	0.04017	4.46731e-06	4.48496e-05	FALSE
MRTFA	0.616928	0.0791861	0.11463	0.01314	0.00915611	0.0247978	FALSE
MRTFB	0.373142	0.0477532	0.0830144	0.00689139	0.0595102	0.114075	FALSE
MS4A1	-0.00706711	0.0195147	0.122994	0.0151275	0.00514613	0.0153495	FALSE
MS4A2	0.0108168	-0.00167068	-0.0247844	0.000614267	0.574311	0.679051	FALSE
MSC	0.0534142	0.0443134	0.117618	0.013834	0.00748245	0.0208517	FALSE
MSH2	0.37073	0.0308663	0.0539065	0.00290591	0.221541	0.324162	FALSE
MSH3	0.403728	0.0426404	0.0726511	0.00527819	0.0992515	0.171709	FALSE
MSH6	0.374473	0.0315784	0.0576678	0.00332557	0.190917	0.290526	FALSE
MSI1	0.0167919	-0.00113011	-0.00775183	6.00909e-05	0.860558	0.907712	FALSE
MSI2	0.714367	0.0594197	0.089436	0.0079988	0.0422813	0.0860305	FALSE
MSN	0.869641	0.271589	0.318279	0.101302	1.30327e-13	6.86615e-12	TRUE
MSR1	0.00900979	0.076359	0.212933	0.0453406	1.05402e-06	1.28983e-05	FALSE
MST1	0.105615	0.0315151	0.0828536	0.00686472	0.060007	0.114939	FALSE
MST1R	0.024291	0.00167196	0.0113895	0.000129721	0.796329	0.859681	FALSE
MSTN	0.523395	0.0188045	0.0313953	0.000985665	0.476706	0.590427	FALSE
MT1A	-0.00567415	0.00408362	0.105856	0.0112054	0.0161498	0.0397004	FALSE
MTA1	1.30307	0.0855918	0.115635	0.0133715	0.00855916	0.0234219	FALSE
MTA2	0.365863	0.0569435	0.0979873	0.00960151	0.0260273	0.0582812	FALSE
MTAP	0.173501	0.0973975	0.183338	0.0336127	2.78832e-05	0.000206138	FALSE
MTCH2	1.79557	0.113083	0.158484	0.0251171	0.000301285	0.00146972	FALSE
MTCL1	0.248007	0.0704384	0.131055	0.0171755	0.0028576	0.00943886	FALSE
MTERF2	0.278666	0.0773029	0.136316	0.0185821	0.0019125	0.00679352	FALSE
MTFR1L	1.29201	0.0973757	0.131347	0.0172519	0.00279576	0.00926676	FALSE
MTHFD1	0.989996	0.0571164	0.0790911	0.00625541	0.072644	0.134065	FALSE
MTHFR	0.638254	0.0508641	0.0736808	0.00542886	0.0945402	0.165909	FALSE
MTNR1A	0.02924	-0.00203949	-0.0150492	0.000226478	0.733072	0.813531	FALSE
MTOR	1.15695	0.150378	0.204565	0.0418469	2.79694e-06	2.95955e-05	FALSE
MTPAP	0.751325	0.0914337	0.130541	0.0170409	0.00296981	0.00974044	FALSE
MTR	1.32897	0.103349	0.136168	0.0185418	0.00193456	0.00685244	FALSE
MTRES1	0.971507	0.0286752	0.0381706	0.001457	0.386884	0.501196	FALSE
MTREX	0.878639	0.107689	0.149863	0.0224588	0.000637184	0.00270263	FALSE
MTRF1	0.412323	0.0558233	0.0930124	0.00865131	0.0346614	0.0737272	FALSE
MUC1	0.00684328	0.00111226	0.0144545	0.000208931	0.743242	0.821539	FALSE
MUC16	0.00777971	-0.000682493	-0.00942917	8.89093e-05	0.830801	0.885845	FALSE
MUC19	0.0113259	-0.00214294	-0.0218521	0.000477514	0.620431	0.71881	FALSE
MUC5B	0.00640801	-0.00204458	-0.0552594	0.0030536	0.210145	0.312378	FALSE
MUTYH	0.223862	0.0222321	0.0493909	0.00243946	0.262753	0.371072	FALSE
MVD	0.24502	0.0263459	0.0535153	0.00286389	0.224917	0.32767	FALSE
MVP	1.40043	0.41943	0.462412	0.213825	1.06337e-28	3.54812e-26	TRUE
MX1	0.0211703	0.129923	0.250649	0.0628248	7.82278e-09	1.86443e-07	FALSE
MXD1	0.22034	0.0341912	0.071745	0.00514734	0.103551	0.1781	FALSE
MXRA7	1.29262	0.0923037	0.117338	0.0137683	0.0076265	0.0212413	FALSE
MYB	0.0230903	-0.00248098	-0.0183876	0.000338104	0.676892	0.76648	FALSE
MYBBP1A	0.899216	0.118178	0.156144	0.024381	0.000370613	0.00173519	FALSE
MYC	0.379866	0.14384	0.189093	0.035756	1.53218e-05	0.000125369	FALSE
MYCBP	0.640413	0.122591	0.176488	0.0311479	5.55422e-05	0.000364419	FALSE
MYCL	0.0435908	0.0330413	0.113376	0.0128542	0.00995215	0.0265361	FALSE
MYD88	0.0931547	0.0695467	0.158828	0.0252263	0.00029217	0.00143223	FALSE
MYEF2	0.0353778	0.0100446	0.0457268	0.00209094	0.299859	0.412193	FALSE
MYH1	4.30143	-0.0867967	-0.0685865	0.00470411	0.119698	0.2007	FALSE
MYH10	0.180928	0.0676702	0.127508	0.0162582	0.00371686	0.0117368	FALSE
MYH13	0.00259445	0.005756	0.0480783	0.00231152	0.275665	0.386038	FALSE
MYH2	7.57682	0.0594005	0.15164	0.0229948	0.000547721	0.00238793	FALSE
MYH4	0.125288	0.0312027	0.0795421	0.00632694	0.0710234	0.131705	FALSE
MYH9	1.47882	0.284426	0.291976	0.08525	1.33972e-11	5.32165e-10	TRUE
MYLIP	0.7413	0.0107609	0.0162746	0.000264863	0.712265	0.796801	FALSE
MYLK	0.152621	0.0675844	0.122715	0.015059	0.00524888	0.0155607	FALSE
MYLK2	3.28814	0.0132606	0.0132696	0.000176081	0.763636	0.835227	FALSE
MYLK3	0.599875	-0.0726362	-0.100941	0.0101891	0.0218343	0.0507042	FALSE
MYNN	0.170842	0.0564648	0.124749	0.0155622	0.0045402	0.0138054	FALSE
MYO15A	0.0317331	-0.00130773	-0.00831043	6.90632e-05	0.850624	0.900028	FALSE
MYO18B	4.06247	0.139122	0.235846	0.0556233	5.92488e-08	1.09424e-06	FALSE
MYO1B	0.148073	0.00687678	0.0175618	0.000308415	0.690638	0.778348	FALSE
MYO1C	1.11048	0.0710428	0.0913053	0.00833665	0.0381388	0.0793041	FALSE
MYO1D	0.0690086	0.0153949	0.0522091	0.00272579	0.236455	0.341546	FALSE
MYO1E	0.40339	0.0538007	0.0876029	0.00767426	0.0467063	0.0931707	FALSE
MYO1F	-0.00946446	0.11022	0.253536	0.0642804	5.19007e-09	1.27962e-07	FALSE
MYO5A	0.177613	0.0682804	0.138199	0.019099	0.0016508	0.00603085	FALSE
MYO5B	0.0149999	0.0127296	0.0779382	0.00607436	0.0769251	0.140566	FALSE
MYO6	0.152515	0.0205413	0.0500269	0.00250269	0.256649	0.364715	FALSE
MYOD1	1.7372	0.0338739	0.0430696	0.00185499	0.32885	0.443398	FALSE
MYOF	0.289642	0.131502	0.181174	0.0328239	3.47604e-05	0.000248388	FALSE
MYOT	3.99623	0.0678129	0.123086	0.0151502	0.00511262	0.0152677	FALSE
MZF1	0.218667	0.0576416	0.115559	0.0133539	0.00860292	0.0235031	FALSE
N4BP2	0.0324455	0.0201656	0.0869255	0.00755605	0.0484367	0.0961493	FALSE
NAA15	0.79524	0.0103027	0.0149247	0.000222746	0.735197	0.815709	FALSE
NAA16	0.320203	0.0460675	0.0785608	0.0061718	0.0745884	0.137198	FALSE
NAA40	0.912484	0.0551361	0.0705799	0.00498153	0.109293	0.185806	FALSE
NAAA	0.259492	0.0759566	0.134859	0.018187	0.00214049	0.00744484	FALSE
NACC2	0.532306	0.0815024	0.127327	0.0162121	0.00376636	0.0118632	FALSE
NAIF1	0.278684	0.0010067	0.00220377	4.85662e-06	0.960171	0.976958	FALSE
NAIP	0.152523	0.109726	0.202279	0.0409167	3.62658e-06	3.74248e-05	FALSE
NANOG	0.0096964	-0.00156388	-0.0234999	0.000552246	0.594314	0.696614	FALSE
NAP1L3	0.0410396	0.00262936	0.0137757	0.00018977	0.754904	0.829048	FALSE
NAP1L4	2.28115	0.107372	0.172693	0.0298228	8.04761e-05	0.000485866	FALSE
NAP1L5	0.170394	0.00085163	0.00203669	4.14811e-06	0.963189	0.978364	FALSE
NAT10	0.239185	0.0241964	0.0528971	0.00279811	0.230327	0.334238	FALSE
NAT2	0.00449901	0.00545776	0.0513702	0.0026389	0.244081	0.350639	FALSE
NAV1	0.241045	0.0201199	0.0425314	0.00180892	0.334935	0.450148	FALSE
NAV2	0.0797628	0.00178406	0.0062668	3.92728e-05	0.887072	0.927857	FALSE
NBL1	0.411382	0.027659	0.0443248	0.00196469	0.314936	0.427865	FALSE
NBN	0.262646	0.110667	0.190159	0.0361603	1.3686e-05	0.000113974	FALSE
NBPF3	0.0138335	0.00552285	0.0348842	0.00121691	0.429098	0.544809	FALSE
NCAM1	0.694834	0.306558	0.29993	0.0899579	3.46654e-12	1.5087e-10	TRUE
NCBP1	0.566927	0.054972	0.084276	0.00710244	0.0557297	0.10786	FALSE
NCBP3	0.533927	0.0530787	0.0816415	0.00666534	0.0638629	0.121119	FALSE
NCEH1	0.343616	0.027777	0.0495287	0.0024531	0.261421	0.369425	FALSE
NCF1	0.0828583	0.0883533	0.188064	0.035368	1.70755e-05	0.000137843	FALSE
NCF2	0.0108175	0.0446658	0.147852	0.0218604	0.000754548	0.00310824	FALSE
NCF4	0.0317535	0.027345	0.0987903	0.00975952	0.0248238	0.0561677	FALSE
NCK1	0.771326	0.0981467	0.149693	0.022408	0.000646392	0.00273474	FALSE
NCLN	1.12154	0.107923	0.146183	0.0213696	0.000866892	0.00348497	FALSE
NCOA1	0.75796	0.147784	0.207293	0.0429703	2.04375e-06	2.28836e-05	FALSE
NCOA2	0.434815	0.0972945	0.152205	0.0231664	0.000521851	0.0023012	FALSE
NCOA3	0.916792	0.023005	0.0322393	0.00103937	0.464932	0.580006	FALSE
NCOA4	2.15369	0.0696915	0.107896	0.0116416	0.0142004	0.0356078	FALSE
NCOR1	1.57092	0.151739	0.216856	0.0470264	6.57993e-07	8.75865e-06	FALSE
NCOR2	2.31298	0.15573	0.229101	0.0524871	1.42738e-07	2.35001e-06	FALSE
NCR1	-0.00153082	0.00263635	0.0613485	0.00376364	0.164073	0.257587	FALSE
NCS1	0.165631	0.119967	0.184547	0.0340577	2.46231e-05	0.000187766	FALSE
NCSTN	1.10558	0.0729383	0.0962593	0.00926586	0.0287887	0.0632518	FALSE
NDNF	0.0681772	0.0296487	0.0888681	0.00789754	0.0436127	0.088065	FALSE
NDP	0.00432439	0.00133083	0.0191324	0.000366048	0.664586	0.756483	FALSE
NDRG1	0.471639	0.11755	0.15055	0.0226654	0.000601078	0.00257199	FALSE
NDRG2	4.23937	0.133464	0.267953	0.0717987	6.19374e-10	1.75139e-08	FALSE
NDRG4	0.069932	-0.000284431	-0.00114453	1.30994e-06	0.979309	0.989202	FALSE
NDST4	0.0142442	-0.000609366	-0.0058257	3.39388e-05	0.894973	0.93339	FALSE
NDUFA3	1.82791	0.100283	0.155098	0.0240555	0.000406186	0.00187025	FALSE
NDUFAB1	2.50095	0.0630834	0.101737	0.0103504	0.0208101	0.0487843	FALSE
NEBL	0.016552	-0.00302082	-0.0315846	0.000997586	0.474052	0.587721	FALSE
NECAB2	0.0227488	-0.0042523	-0.0285732	0.000816428	0.517233	0.627728	FALSE
NECTIN1	-0.00220428	0.0299046	0.124591	0.0155228	0.00459201	0.0139122	FALSE
NECTIN2	0.522643	0.0746952	0.109974	0.0120944	0.012431	0.0318736	FALSE
NECTIN3	0.145633	0.000978463	0.00278326	7.74654e-06	0.949711	0.970854	FALSE
NEDD4	1.08666	0.068806	0.091039	0.0082881	0.0387071	0.0802855	FALSE
NEDD4L	0.611014	0.131149	0.185321	0.0343439	2.27309e-05	0.000176406	FALSE
NEDD9	0.0562006	0.0267141	0.0929467	0.00863909	0.03479	0.073938	FALSE
NEFH	-0.00651934	0.0121622	0.0945899	0.00894725	0.0316917	0.0684284	FALSE
NEFM	0.0108579	0.00583598	0.036891	0.00136094	0.403012	0.518328	FALSE
NEIL3	-0.00920152	0.00837637	0.106955	0.0114395	0.015072	0.0373999	FALSE
NEK1	0.3655	0.0241518	0.0438861	0.00192599	0.319755	0.432885	FALSE
NEK11	0.0622485	0.0440521	0.121643	0.0147969	0.00566146	0.0165703	FALSE
NEK3	0.139744	-0.00361034	-0.0108028	0.000116701	0.806608	0.867814	FALSE
NEK4	0.216679	0.044335	0.0951094	0.00904581	0.0307626	0.0669711	FALSE
NEK6	0.170211	0.0544873	0.117226	0.013742	0.00768497	0.0213923	FALSE
NEK8	0.0142761	0.0127244	0.0688711	0.00474323	0.118167	0.198665	FALSE
NELL1	0.00796152	-0.00263371	-0.0612818	0.00375547	0.164533	0.258146	FALSE
NEMP1	0.0436707	0.0289268	0.0977959	0.00956404	0.0263215	0.058812	FALSE
NEPRO	0.512145	0.101721	0.153407	0.0235338	0.000470498	0.00210819	FALSE
NES	1.89073	0.432858	0.344401	0.118612	8.14845e-16	6.2743e-14	TRUE
NETO1	0.00339895	0.000741609	0.0134451	0.000180772	0.760604	0.832638	FALSE
NEURL4	1.07622	0.0423711	0.0590129	0.00348252	0.180756	0.27845	FALSE
NEXN	3.21168	0.0962358	0.189897	0.036061	1.40706e-05	0.000116788	FALSE
NF1	0.270145	0.0193174	0.0400113	0.00160091	0.364385	0.478925	FALSE
NF2	1.38866	0.134467	0.178941	0.0320198	4.35234e-05	0.000298404	FALSE
NFAT5	0.468661	0.0780152	0.126237	0.0159357	0.00407765	0.0126526	FALSE
NFATC1	1.90583	0.0549919	0.0894429	0.00800003	0.0422655	0.0860305	FALSE
NFATC2	0.210853	0.0886576	0.165898	0.027522	0.000153344	0.000831048	FALSE
NFATC3	0.72217	0.0899385	0.13002	0.0169052	0.00308747	0.0100867	FALSE
NFATC4	0.0539465	0.00305906	0.012854	0.000165225	0.770829	0.840157	FALSE
NFE2L1	4.97972	0.16407	0.317495	0.100803	1.50646e-13	7.854e-12	FALSE
NFE2L2	1.93497	0.0922649	0.148966	0.0221907	0.000687294	0.00287138	FALSE
NFE2L3	-0.00255644	0.0291865	0.129667	0.0168135	0.00316964	0.0103013	FALSE
NFKB1	0.281486	0.0457732	0.0896768	0.00804193	0.0417273	0.0853126	FALSE
NFKB2	0.679624	0.144409	0.170509	0.0290732	9.92736e-05	0.000576755	FALSE
NFX1	1.13703	0.126051	0.170578	0.0290968	9.86216e-05	0.000574623	FALSE
NGB	0.00142815	0.000304266	0.0101952	0.000103942	0.817288	0.876479	FALSE
NGDN	0.826559	0.043939	0.0604398	0.00365298	0.170421	0.265718	FALSE
NGF	-0.0113523	0.0114447	0.101453	0.0102927	0.0211708	0.0493755	FALSE
NGFR	0.0208012	0.0455378	0.135593	0.0183853	0.00202278	0.00709958	FALSE
NIBAN1	1.32973	0.0726774	0.0869992	0.00756886	0.0482459	0.0958598	FALSE
NIFK	0.373611	0.0511524	0.0901473	0.00812653	0.0406625	0.0835752	FALSE
NIN	0.574745	0.173469	0.241354	0.0582517	2.83252e-08	5.73958e-07	FALSE
NINJ1	0.556425	0.0989849	0.134062	0.0179725	0.00227553	0.00783291	FALSE
NIPSNAP1	0.126847	0.0849592	0.159759	0.0255229	0.000268795	0.00133883	FALSE
NIPSNAP3A	0.458031	0.0515336	0.0828792	0.00686896	0.0599278	0.114831	FALSE
NKAPD1	0.220548	0.0648919	0.126417	0.0159812	0.00402464	0.0125192	FALSE
NKAPL	0.196316	0.03424	0.0801534	0.00642458	0.0688735	0.128518	FALSE
NKRF	0.238143	0.0134351	0.0290403	0.000843342	0.510404	0.622165	FALSE
NKX2-1	0.00340941	0.000648392	0.0113814	0.000129535	0.796472	0.859681	FALSE
NKX2-8	-0.000648035	0.000774073	0.0383058	0.00146733	0.385203	0.500375	FALSE
NKX3-1	0.215159	0.0870014	0.165892	0.0275201	0.000153424	0.000831048	FALSE
NLE1	0.0312937	0.0279011	0.104769	0.0109765	0.0172812	0.0419459	FALSE
NLGN3	0.00617046	-0.000183553	-0.00291674	8.50736e-06	0.947302	0.969184	FALSE
NLRC5	0.369264	0.234374	0.302113	0.0912724	2.37431e-12	1.08031e-10	FALSE
NLRP1	0.106071	0.0659699	0.149999	0.0224996	0.000629885	0.00267848	FALSE
NLRP11	0.00614094	-0.00137991	-0.0204284	0.000417319	0.643388	0.737553	FALSE
NLRP2	-0.00667172	0.00834117	0.0878367	0.00771528	0.0461212	0.0922976	FALSE
NLRP3	0.036761	0.00798167	0.0347363	0.00120661	0.431058	0.54636	FALSE
NLRP5	0.000880154	0.000347155	0.0125308	0.00015702	0.776437	0.845018	FALSE
NLRP6	0.000545596	0.000184649	0.00840322	7.06142e-05	0.848976	0.898905	FALSE
NLRP9	-0.00178708	0.00299077	0.0603098	0.00363727	0.171344	0.266825	FALSE
NMB	0.0192299	0.0155243	0.0807061	0.00651347	0.0669763	0.125785	FALSE
NME1	0.447744	0.0549877	0.0876049	0.00767462	0.0467011	0.0931707	FALSE
NMNAT1	1.41855	0.00211564	0.002734	7.47476e-06	0.950599	0.971564	FALSE
NMU	0.0131641	0.0142918	0.0859713	0.00739106	0.0509654	0.10015	FALSE
NNAT	0.0105167	0.00286034	0.0207903	0.000432236	0.637519	0.733615	FALSE
NOA1	0.523861	0.0767887	0.120296	0.0144712	0.00622067	0.0179139	FALSE
NOC3L	0.425052	0.076292	0.122914	0.0151078	0.0051755	0.0154095	FALSE
NOD1	0.160463	0.0143643	0.0362432	0.00131357	0.411327	0.527059	FALSE
NOD2	-0.03418	0.0365292	0.224104	0.0502226	2.69116e-07	4.0327e-06	FALSE
NODAL	0.00254846	0.000773187	0.0133051	0.000177027	0.763022	0.835012	FALSE
NOL4L	0.0899143	0.0201541	0.0618962	0.00383114	0.160334	0.252906	FALSE
NOLC1	1.20563	0.148683	0.192508	0.0370593	1.06476e-05	9.20711e-05	FALSE
NOM1	0.934701	0.10338	0.13347	0.0178142	0.00238076	0.00812248	FALSE
NOMO3	0.817379	0.126165	0.177277	0.0314271	5.13696e-05	0.00034144	FALSE
NONO	1.76587	0.118454	0.160732	0.0258348	0.000246238	0.00124992	FALSE
NOP2	0.522769	0.10911	0.161955	0.0262293	0.000220408	0.00113609	FALSE
NORAD	2.36424	0.166536	0.24147	0.0583076	2.78834e-08	5.67302e-07	FALSE
NOS1	1.74887	0.00910775	0.0114177	0.000130364	0.795836	0.859366	FALSE
NOS3	0.110699	0.0214793	0.0575409	0.00331095	0.191897	0.291396	FALSE
NOSTRIN	0.0273115	0.0177812	0.0776194	0.00602476	0.0781445	0.14243	FALSE
NOTCH1	0.0883607	0.078209	0.170011	0.0289036	0.000104105	0.000598213	FALSE
NOTCH2	0.492884	0.106715	0.13919	0.0193738	0.0015267	0.00563507	FALSE
NOTCH2NLA	0.255152	0.0781449	0.128623	0.0165439	0.00342435	0.0109886	FALSE
NOTCH3	0.381655	0.0748532	0.103288	0.0106684	0.0189335	0.0452427	FALSE
NOTCH4	0.136669	0.034774	0.0743485	0.0055277	0.0915816	0.161852	FALSE
NOX1	-0.00336078	0.00269997	0.0873305	0.00762662	0.0473957	0.0943202	FALSE
NOX4	-0.0029058	0.00354707	0.0581593	0.0033825	0.187157	0.286021	FALSE
NPAT	0.114619	0.0435572	0.109014	0.0118841	0.0132227	0.0336622	FALSE
NPC1	0.378021	0.101467	0.159317	0.0253819	0.000279668	0.00138451	FALSE
NPC1L1	0.00324208	0.00358807	0.040856	0.00166922	0.354338	0.469046	FALSE
NPFFR2	0.0518746	-0.00806837	-0.0486085	0.00236278	0.270398	0.380473	FALSE
NPM3	0.608249	0.122163	0.17555	0.0308179	6.09149e-05	0.000388256	FALSE
NPNT	0.313715	0.0415843	0.0634171	0.00402173	0.150288	0.240624	FALSE
NPPA	0.0257899	0.000744234	0.00494471	2.44502e-05	0.910783	0.943829	FALSE
NPPC	0.0200925	-0.00549548	-0.0637469	0.00406367	0.148174	0.238078	FALSE
NPR1	0.0893643	0.0134129	0.041255	0.00170197	0.349655	0.464567	FALSE
NPR3	0.0213106	0.00981177	0.0488959	0.0023908	0.267573	0.376921	FALSE
NPTN	1.05319	0.0912742	0.117154	0.013725	0.00772299	0.0214742	FALSE
NPTX2	0.0105998	0.0130731	0.0583073	0.00339974	0.186035	0.285115	FALSE
NPY1R	0.0152023	0.00533228	0.0369774	0.00136733	0.40191	0.517244	FALSE
NQO1	0.682441	-0.0223047	-0.0256244	0.000656607	0.561404	0.667735	FALSE
NQO2	0.835278	0.118243	0.163209	0.0266371	0.000196562	0.001028	FALSE
NR0B1	0.000447682	0.00340141	0.0498501	0.00248504	0.258335	0.366488	FALSE
NR0B2	0.0353743	-0.00958123	-0.0765314	0.00585706	0.0824239	0.148767	FALSE
NR1H2	2.67986	0.133134	0.229072	0.0524739	1.4327e-07	2.35103e-06	FALSE
NR1H3	0.124109	0.0437908	0.10357	0.0107267	0.0186086	0.0446695	FALSE
NR1H4	0.00335056	0.00430916	0.0400506	0.00160405	0.363914	0.478557	FALSE
NR1I2	0.000108904	0.00421463	0.0627729	0.00394044	0.154483	0.245971	FALSE
NR1I3	0.00122395	0.00213712	0.0352764	0.00124442	0.423925	0.539813	FALSE
NR2C2	0.862503	0.0322048	0.0462187	0.00213617	0.294684	0.406419	FALSE
NR2E3	0.00242885	0.0033804	0.0478807	0.00229256	0.277645	0.387943	FALSE
NR3C1	0.979034	0.0543261	0.0728013	0.00530002	0.0985532	0.170998	FALSE
NR3C2	0.246523	0.0190929	0.0416242	0.00173258	0.345355	0.45983	FALSE
NR4A1	2.9155	0.0391549	0.0433062	0.00187543	0.326197	0.440414	FALSE
NR4A3	0.858886	0.0260642	0.0298873	0.000893252	0.498143	0.610332	FALSE
NR5A1	0.00281605	0.00167502	0.0266379	0.000709578	0.546019	0.655196	FALSE
NR5A2	-0.00367956	0.014165	0.100782	0.0101569	0.0220447	0.0510326	FALSE
NR6A1	0.0462394	0.0224454	0.078464	0.0061566	0.0749478	0.137757	FALSE
NRAS	0.139078	0.00123302	0.00342036	1.16989e-05	0.93822	0.962647	FALSE
NRDE2	0.364825	0.0621511	0.104453	0.0109104	0.0176227	0.0426301	FALSE
NREP	1.8627	0.106084	0.131498	0.0172918	0.00276403	0.00917377	FALSE
NRF1	0.621704	0.0612326	0.0962601	0.009266	0.0287874	0.0632518	FALSE
NRIP1	0.588758	0.0169018	0.0266392	0.000709649	0.545999	0.655196	FALSE
NRK	0.0410205	-0.0013022	-0.00655924	4.30236e-05	0.88184	0.924092	FALSE
NRN1	0.388949	0.127937	0.164793	0.0271567	0.00016989	0.000908441	FALSE
NRP1	0.990788	0.0784838	0.0982163	0.00964645	0.025679	0.0576597	FALSE
NRP2	0.0164486	0.0183998	0.0883261	0.0078015	0.0449162	0.0902472	FALSE
NRROS	0.0404181	0.0246638	0.0964214	0.00929708	0.0285195	0.0628534	FALSE
NRSN1	0.00219261	0.00209398	0.02966	0.000879718	0.501418	0.613593	FALSE
NRSN2	0.0793046	0.0037581	0.0132411	0.000175328	0.764128	0.8354	FALSE
NRXN2	0.0645016	0.014841	0.0498018	0.00248022	0.258798	0.366883	FALSE
NSD2	0.487537	0.0938862	0.147587	0.0217819	0.00077148	0.00316756	FALSE
NSUN2	1.12226	0.0140598	0.0199328	0.000397317	0.651461	0.744989	FALSE
NSUN5	1.53925	0.0491106	0.064534	0.00416464	0.143221	0.231905	FALSE
NT5C2	1.35046	0.099481	0.126107	0.0159029	0.00411631	0.0127174	FALSE
NT5DC2	0.147245	0.0451093	0.0966065	0.00933282	0.0282145	0.0622635	FALSE
NT5DC3	0.448338	0.0833928	0.124858	0.0155895	0.00450469	0.0137225	FALSE
NT5E	0.21831	0.0147044	0.0309402	0.000957294	0.483123	0.597044	FALSE
NTMT1	1.72846	0.0553516	0.0783363	0.00613657	0.0754243	0.13843	FALSE
NTN1	0.00942021	0.020233	0.10415	0.0108472	0.0179558	0.0433104	FALSE
NTN4	0.430106	0.0426563	0.0662705	0.00439179	0.132741	0.218456	FALSE
NTNG2	0.0736666	0.0333728	0.0982603	0.00965509	0.0256126	0.0575622	FALSE
NTPCR	1.99451	0.042777	0.062791	0.00394271	0.154364	0.24597	FALSE
NTRK1	0.00947087	0.00386608	0.0377083	0.00142191	0.392665	0.507958	FALSE
NTRK2	0.0415153	0.00392782	0.01889	0.00035683	0.668582	0.759818	FALSE
NTS	0.0140207	-0.00288468	-0.0285779	0.000816696	0.517164	0.627728	FALSE
NTSR2	0.00385044	0.00106056	0.0159275	0.000253687	0.718137	0.801399	FALSE
NUAK2	0.0879789	0.0336793	0.0835597	0.00698222	0.0578509	0.11132	FALSE
NUCB2	0.626325	0.0635089	0.0946834	0.00896495	0.0315228	0.0682107	FALSE
NUDCD1	0.324756	-0.0101645	-0.0210018	0.000441075	0.6341	0.731191	FALSE
NUDCD2	0.498904	0.0935868	0.146411	0.0214361	0.000850718	0.00343652	FALSE
NUDT1	0.266631	0.0994207	0.178448	0.0318438	4.57182e-05	0.000308382	FALSE
NUDT16L1	0.558745	0.00832755	0.0131469	0.00017284	0.765758	0.836451	FALSE
NUDT21	0.436408	0.0559333	0.0947252	0.00897286	0.0314475	0.0681069	FALSE
NUMA1	2.14828	0.0774554	0.112122	0.0125714	0.0108096	0.0283108	FALSE
NUMB	0.422619	0.0806097	0.133662	0.0178655	0.00234612	0.0080372	FALSE
NUP107	0.414038	0.015716	0.0274181	0.00075175	0.53432	0.644558	FALSE
NUP153	0.616463	0.0449712	0.071624	0.00513	0.104136	0.178922	FALSE
NUP214	0.341427	0.0496089	0.0894176	0.00799551	0.042324	0.0860305	FALSE
NUP62	0.65086	0.0967477	0.159141	0.0253259	0.000284102	0.00140091	FALSE
NUP93	0.786787	0.189579	0.248224	0.0616154	1.09977e-08	2.54831e-07	FALSE
NUP98	1.01617	0.125788	0.171724	0.029489	8.83609e-05	0.00052029	FALSE
NUSAP1	0.129958	0.0358345	0.0918989	0.00844541	0.0368975	0.0773289	FALSE
NUTF2	1.40792	0.108093	0.149315	0.0222949	0.000667372	0.00279983	FALSE
NVL	0.220861	0.0404072	0.0798846	0.00638155	0.0698121	0.129651	FALSE
NXF1	1.17036	0.137091	0.170026	0.028909	0.000103948	0.000598213	FALSE
NXF3	0.00401005	0.00118173	0.0202529	0.000410178	0.646243	0.740487	FALSE
NXN	2.54324	0.0607327	0.0988758	0.00977642	0.0246986	0.0559603	FALSE
NXPH2	0.0127148	-0.00211959	-0.0247922	0.000614654	0.57419	0.679051	FALSE
NXPH4	-0.0031955	0.00669576	0.0755339	0.00570538	0.0865123	0.154917	FALSE
NXT2	0.0496284	0.00298347	0.0143786	0.000206743	0.744543	0.822297	FALSE
NYX	0.00587383	0.00374637	0.0410376	0.00168409	0.352202	0.467454	FALSE
OAS1	-0.0447658	0.129252	0.299259	0.0895558	3.89171e-12	1.66479e-10	FALSE
OAS3	-0.0377709	0.16791	0.304264	0.0925766	1.63031e-12	7.62587e-11	FALSE
OBP2A	0.00720699	-0.000669527	-0.0106934	0.000114349	0.808528	0.869507	FALSE
OCLN	0.00969999	0.0121754	0.0747469	0.0055871	0.0898519	0.159641	FALSE
OCM2	0.000724841	0.00038795	0.0148238	0.000219746	0.73692	0.817077	FALSE
OCRL	0.437909	0.0269174	0.0468225	0.00219235	0.288415	0.399755	FALSE
ODF2L	0.130903	0.00139783	0.00405002	1.64027e-05	0.926876	0.95571	FALSE
ODR4	0.310662	0.051894	0.0959561	0.00920757	0.0292984	0.0640953	FALSE
OGDH	3.6667	0.0649041	0.137241	0.0188351	0.00177953	0.0064122	FALSE
OGFR	0.717152	0.279911	0.349736	0.122315	2.72056e-16	2.2322e-14	TRUE
OGG1	0.0444148	0.00339108	0.0166102	0.000275899	0.706603	0.791883	FALSE
OGT	1.61383	0.0555507	0.0645655	0.00416871	0.143025	0.231663	FALSE
OIT3	0.0293166	-0.00222428	-0.012514	0.0001566	0.776728	0.845114	FALSE
OLFM1	0.210695	0.00579	0.0129627	0.000168032	0.768946	0.839018	FALSE
OLFM2	0.00941956	0.00953609	0.0609489	0.00371477	0.166843	0.261034	FALSE
OLFML3	0.524554	0.0653977	0.0794373	0.00631029	0.0713972	0.1323	FALSE
OLIG1	0.01372	-0.00134833	-0.0139749	0.000195298	0.751475	0.826499	FALSE
OLIG2	0.00393982	0.000327642	0.00687179	4.72215e-05	0.876253	0.919616	FALSE
OPALIN	0.00295006	-0.000546834	-0.0153115	0.000234442	0.728601	0.80953	FALSE
OPN1LW	-0.00042803	0.000705293	0.0314986	0.000992159	0.475257	0.589069	FALSE
OPRD1	0.0127457	0.00532655	0.0421915	0.00178012	0.338815	0.453294	FALSE
OPRL1	0.00105754	0.00967317	0.0742654	0.00551535	0.0919458	0.16221	FALSE
OPRM1	0.00745534	0.000448114	0.00570117	3.25033e-05	0.897205	0.934939	FALSE
OPRPN	0.00845665	0.000313215	0.00387766	1.50362e-05	0.92998	0.95747	FALSE
OPTN	2.56999	0.161453	0.243383	0.0592353	2.14833e-08	4.51782e-07	FALSE
ORAI2	0.0583333	0.0617182	0.146636	0.0215021	0.000834991	0.00338117	FALSE
ORAI3	0.285615	0.0685151	0.118167	0.0139634	0.00720649	0.020237	FALSE
ORC6	0.0228516	0.00439584	0.023324	0.000544008	0.597079	0.698709	FALSE
OSBP2	0.19962	0.0154401	0.0375245	0.00140809	0.394977	0.510553	FALSE
OSCP1	0.0265714	0.0260515	0.110315	0.0121694	0.0121606	0.0313166	FALSE
OSGIN1	0.615964	0.0933968	0.121941	0.0148696	0.00554392	0.0162645	FALSE
OSGIN2	0.342589	0.118429	0.198557	0.0394248	5.50053e-06	5.31471e-05	FALSE
OSR2	0.115468	-0.00446664	-0.0145564	0.00021189	0.741495	0.820332	FALSE
OTOF	0.0458865	0.025781	0.0837697	0.00701737	0.057222	0.110407	FALSE
OTUB1	1.10754	0.0565484	0.0801952	0.00643126	0.0687288	0.128354	FALSE
OTX2	0.00592561	0.00493304	0.0411634	0.00169442	0.350727	0.465868	FALSE
OXER1	-0.00719263	0.0116723	0.110303	0.0121667	0.01217	0.0313166	FALSE
OXSM	0.344309	0.016232	0.0301958	0.000911787	0.493717	0.606393	FALSE
OXSR1	1.1324	0.120075	0.169529	0.0287401	0.000108985	0.00062197	FALSE
P2RX4	0.0354858	0.0137859	0.0605834	0.00367035	0.169406	0.264401	FALSE
P2RX7	0.0241949	0.0118158	0.0612344	0.00374965	0.164861	0.258498	FALSE
P2RY1	0.356404	0.0618001	0.108074	0.01168	0.0140407	0.0353312	FALSE
P2RY12	0.00885132	-0.000933796	-0.0125001	0.000156252	0.77697	0.845194	FALSE
P2RY13	0.00786692	0.00126728	0.0157293	0.000247411	0.721499	0.803823	FALSE
P2RY14	0.0599567	0.0119143	0.0476593	0.00227141	0.279875	0.390295	FALSE
P2RY2	1.48287	0.0852348	0.107769	0.0116141	0.0143161	0.0358082	FALSE
P2RY6	0.0626852	0.030944	0.0857594	0.00735468	0.0515416	0.101005	FALSE
P4HA1	1.06624	0.133336	0.176225	0.0310554	5.69978e-05	0.000369843	FALSE
P4HA3	0.0186251	-0.00447284	-0.0446182	0.00199078	0.311741	0.424561	FALSE
P4HB	2.77766	0.115925	0.195174	0.0380931	7.97782e-06	7.25982e-05	FALSE
P4HTM	0.607532	0.0649697	0.0922264	0.00850571	0.0362275	0.0762162	FALSE
PABPC1L	0.0777587	0.0247824	0.072535	0.00526132	0.0997945	0.172529	FALSE
PABPC4	3.55637	0.151171	0.247488	0.0612504	1.21878e-08	2.73541e-07	FALSE
PACC1	0.0772346	0.00275878	0.0105232	0.000110737	0.811519	0.871786	FALSE
PADI2	4.43345	0.147708	0.250651	0.0628258	7.82073e-09	1.86443e-07	FALSE
PADI4	-0.00282172	0.00633078	0.0799141	0.00638627	0.0697087	0.129555	FALSE
PAEP	0	0	0	0	1	1	FALSE
PAGE4	0.0183138	0.00244497	0.0167092	0.000279196	0.704937	0.790723	FALSE
PAH	0.00356711	-9.9e-05	-0.00202987	4.12038e-06	0.963312	0.978364	FALSE
PAIP2	1.74931	0.125967	0.174956	0.0306095	6.45724e-05	0.000406011	FALSE
PAK1	2.12935	0.145543	0.202071	0.0408325	3.71279e-06	3.82356e-05	FALSE
PAK1IP1	0.528279	0.0152762	0.0245203	0.000601247	0.578397	0.682754	FALSE
PAK2	1.3917	0.170075	0.218161	0.0475943	5.61383e-07	7.65592e-06	FALSE
PAK4	0.424065	0.112348	0.173522	0.03011	7.42594e-05	0.000454918	FALSE
PALB2	0.0257723	0.0161939	0.0643648	0.00414283	0.144275	0.233168	FALSE
PALLD	2.75776	0.174938	0.2462	0.0606143	1.45771e-08	3.19993e-07	FALSE
PALMD	1.68376	0.073468	0.0992197	0.00984455	0.0242002	0.0550054	FALSE
PAM	0.895675	0.124224	0.163075	0.0265935	0.000198985	0.00103742	FALSE
PANK2	0.180059	0.0473954	0.104601	0.0109414	0.0174615	0.042322	FALSE
PANX1	1.41475	0.227017	0.271586	0.073759	3.55151e-10	1.05805e-08	FALSE
PANX2	0.0695043	0.0116992	0.0430891	0.00185667	0.328631	0.443259	FALSE
PAPPA	0.0139046	0.00269719	0.0218386	0.000476923	0.620647	0.718839	FALSE
PAPPA2	0.00367948	0.00427205	0.0408058	0.00166512	0.354931	0.469706	FALSE
PAPSS1	0.208861	0.0670962	0.125962	0.0158665	0.00415963	0.0128433	FALSE
PARD3	1.28132	0.169137	0.231555	0.0536177	1.0398e-07	1.79455e-06	FALSE
PARK7	3.40979	0.0961836	0.2	0.0399999	4.68452e-06	4.65045e-05	FALSE
PARM1	0.391291	0.0612604	0.0978896	0.00958237	0.0261772	0.0585538	FALSE
PARP1	2.17585	0.123909	0.190182	0.0361693	1.36516e-05	0.000113877	FALSE
PARP11	0.0889638	0.00843503	0.0289622	0.000838809	0.511543	0.622786	FALSE
PARP15	0.0682008	0.0249401	0.0846311	0.00716243	0.054702	0.106241	FALSE
PARP3	0.429162	0.159392	0.230134	0.0529617	1.24965e-07	2.08484e-06	FALSE
PART1	0.00414425	0.0023038	0.0265933	0.000707204	0.546691	0.655689	FALSE
PASD1	0.00552633	0.00332734	0.034398	0.00118322	0.435563	0.550782	FALSE
PAWR	0.0568548	0.00884214	0.0344397	0.00118609	0.435006	0.550356	FALSE
PAX1	0.0144702	0.00274651	0.0232326	0.000539754	0.598517	0.699615	FALSE
PAX2	-0.000509749	0.00422094	0.0567192	0.00321706	0.19833	0.298719	FALSE
PAX3	0.318388	0.0287999	0.0495269	0.00245292	0.261439	0.369425	FALSE
PAX5	0.0175459	-0.00154988	-0.0146727	0.000215289	0.739504	0.818867	FALSE
PAX6	0.00867782	0.00212185	0.0206232	0.000425317	0.640226	0.735508	FALSE
PAX7	0.277784	0.00837579	0.0151584	0.000229778	0.731209	0.812003	FALSE
PAX8	0.00289108	0.00958323	0.0662238	0.0043856	0.133015	0.218748	FALSE
PBDC1	0.396392	0.136213	0.21385	0.0457317	9.44887e-07	1.17934e-05	FALSE
PBLD	0.0963096	0.0244437	0.0754621	0.00569453	0.0868128	0.155333	FALSE
PBX1	0.681599	0.0602231	0.0913331	0.00834174	0.0380798	0.0792142	FALSE
PBX3	0.208243	0.0453598	0.0845106	0.00714204	0.055049	0.106874	FALSE
PBXIP1	2.37084	0.141045	0.209889	0.0440534	1.51024e-06	1.76606e-05	FALSE
PC	0.737041	0.0205403	0.0289342	0.000837189	0.511951	0.62298	FALSE
PCA3	0.00147859	0.00611561	0.0703351	0.00494703	0.110531	0.187592	FALSE
PCAT1	0.0138312	0.00722107	0.0521167	0.00271615	0.237286	0.34245	FALSE
PCBD1	1.34669	0.143391	0.183699	0.0337452	2.68699e-05	0.000201323	FALSE
PCBD2	0.754417	0.0317174	0.0476517	0.00227069	0.279952	0.390295	FALSE
PCBP3	0.00846559	0.000659964	0.00719714	5.17988e-05	0.870445	0.914879	FALSE
PCCB	1.47045	0.137602	0.181467	0.0329304	3.37411e-05	0.00024194	FALSE
PCDH10	0.00548486	0.00203815	0.0191699	0.000367483	0.663969	0.756125	FALSE
PCDH11Y	-0.00579479	0.0063965	0.105965	0.0112286	0.0160399	0.0394494	FALSE
PCDH17	0.052621	-0.0046196	-0.0248336	0.000616709	0.57355	0.678473	FALSE
PCDH18	0.0914547	0.00460386	0.0158165	0.00025016	0.72002	0.802964	FALSE
PCDH20	0.0072311	-0.000105053	-0.00148632	2.20916e-06	0.973132	0.984957	FALSE
PCDHA1	0.00554539	0.000556899	0.00752077	5.65619e-05	0.864674	0.91071	FALSE
PCDHA2	0.00240898	5.20914e-05	0.00113297	1.28362e-06	0.979518	0.989202	FALSE
PCDHA4	0.0120815	-0.00240558	-0.0304789	0.000928962	0.489673	0.602906	FALSE
PCDHA9	0.00266259	0.000191207	0.00347144	1.20509e-05	0.937299	0.962102	FALSE
PCDHB14	0.0958058	0.0134211	0.0388375	0.00150835	0.378636	0.493766	FALSE
PCGEM1	-0.000797204	0.00125657	0.045084	0.00203256	0.306711	0.419194	FALSE
PCID2	0.727865	0.0683599	0.0994414	0.00988859	0.0238835	0.0543806	FALSE
PCK1	0.00830883	-0.000974325	-0.0129046	0.000166529	0.769952	0.83975	FALSE
PCNA	0.955071	0.121879	0.185251	0.0343178	2.28974e-05	0.000177127	FALSE
PCNX3	0.407044	0.0435509	0.0726748	0.00528162	0.0991413	0.171578	FALSE
PCSK1	0.00529121	-0.000714682	-0.014459	0.000209063	0.743164	0.821539	FALSE
PDCD1	-0.00803449	0.00844042	0.112897	0.0127458	0.0102724	0.0271883	FALSE
PDCD10	0.0519586	0.0289157	0.0966364	0.0093386	0.0281655	0.062223	FALSE
PDCD1LG2	0.088593	0.0853843	0.168299	0.0283245	0.000122445	0.000683207	FALSE
PDCD4	0.319254	0.100255	0.168633	0.0284369	0.000118648	0.000665735	FALSE
PDCD6	0.52399	0.128883	0.189222	0.035805	1.51136e-05	0.000124209	FALSE
PDCD6IP	0.520762	0.118901	0.185229	0.0343098	2.29486e-05	0.00017725	FALSE
PDE10A	-0.0103508	0.0237285	0.146281	0.0213981	0.000859936	0.00346426	FALSE
PDE2A	0.273406	0.0355431	0.0626027	0.0039191	0.155606	0.247163	FALSE
PDE3A	0.00257327	0.0327584	0.135782	0.0184367	0.00199339	0.0070359	FALSE
PDE4A	0.590137	0.0883196	0.135872	0.0184612	0.00197952	0.00699187	FALSE
PDE4B	0.977189	0.0824582	0.105007	0.0110265	0.0170274	0.0414267	FALSE
PDE4DIP	4.56126	0.0759175	0.165655	0.0274415	0.000156845	0.000847743	FALSE
PDE5A	0.735715	0.0832868	0.110661	0.0122458	0.0118911	0.030757	FALSE
PDE6H	0.0117256	-0.00116494	-0.0108066	0.000116783	0.806541	0.867814	FALSE
PDGFA	1.22172	0.12212	0.157682	0.0248635	0.000323557	0.00155562	FALSE
PDGFB	0.576698	0.125795	0.175489	0.0307963	6.12832e-05	0.000388256	FALSE
PDGFC	0.230385	0.0293497	0.0587958	0.00345695	0.182368	0.280588	FALSE
PDGFD	0.0710724	0.000126555	0.000474387	2.25043e-07	0.991423	0.997803	FALSE
PDGFRA	0.396442	0.0788478	0.11525	0.0132825	0.00878366	0.0239315	FALSE
PDGFRB	0.511964	0.0174082	0.0243944	0.000595086	0.580351	0.684415	FALSE
PDGFRL	0.277313	0.0214329	0.038826	0.00150746	0.378778	0.493822	FALSE
PDHA1	2.71134	0.0706893	0.105006	0.0110263	0.0170285	0.0414267	FALSE
PDHB	2.74316	0.108548	0.181744	0.0330307	3.28079e-05	0.000236604	FALSE
PDIA2	0.00473778	0.00267746	0.0199753	0.000399014	0.650767	0.744781	FALSE
PDIA3	1.11518	0.110245	0.13554	0.0183712	0.00203094	0.00711364	FALSE
PDIA4	0.475642	0.116566	0.16469	0.0271227	0.000171519	0.000914217	FALSE
PDK1	0.183863	0.0461661	0.102589	0.0105246	0.0197595	0.0468926	FALSE
PDLIM2	0.0235176	0.0074639	0.0319233	0.0010191	0.469321	0.584068	FALSE
PDLIM4	0.118533	0.0216673	0.0589495	0.00347504	0.181226	0.279002	FALSE
PDPK1	0.93148	0.0623767	0.0891591	0.00794935	0.0429262	0.0870877	FALSE
PDPN	0.826559	-0.0569398	-0.0824127	0.00679186	0.0613866	0.117133	FALSE
PDX1	-0.00990558	0.0117168	0.128037	0.0163936	0.0035752	0.0114036	FALSE
PDXDC1	0.942247	0.139583	0.191347	0.0366136	1.20585e-05	0.000102467	FALSE
PDZD4	0.173427	0.0615989	0.123501	0.0152525	0.00496404	0.0148684	FALSE
PDZD7	0.0137463	0.00279572	0.0209759	0.00043999	0.634517	0.731405	FALSE
PDZK1	0.0190481	0.00157027	0.00850505	7.23359e-05	0.847168	0.897751	FALSE
PEA15	0.820751	0.215801	0.252111	0.0635599	6.35908e-09	1.55255e-07	FALSE
PEBP4	3.00162	0.0752083	0.113493	0.0128806	0.00987583	0.02639	FALSE
PECAM1	0.489945	0.243552	0.262876	0.0691038	1.32872e-09	3.634e-08	FALSE
PEF1	0.456869	0.0915028	0.141566	0.0200408	0.00126323	0.00481897	FALSE
PEG10	0.185179	0.117607	0.187515	0.0351618	1.80877e-05	0.000144846	FALSE
PELO	1.17682	0.130985	0.16686	0.0278424	0.000140166	0.000768823	FALSE
PELP1	0.969333	0.144871	0.202521	0.0410147	3.5287e-06	3.64899e-05	FALSE
PENK	0.133394	0.0245693	0.0550676	0.00303244	0.211735	0.314108	FALSE
PEPD	0.746063	0.0774894	0.112266	0.0126037	0.010708	0.0281037	FALSE
PER1	1.38829	0.0485079	0.0601504	0.00361807	0.172481	0.267824	FALSE
PER2	0.365816	0.0658836	0.11458	0.0131285	0.00918685	0.0248676	FALSE
PER3	1.11716	0.054398	0.0703254	0.00494567	0.110581	0.187612	FALSE
PFKFB3	0.817503	0.105209	0.140258	0.0196724	0.00140252	0.00524636	FALSE
PFKP	0.586984	0.0575813	0.0771465	0.00595158	0.0799819	0.14525	FALSE
PGA3	0.00176756	0.0146259	0.0970678	0.00942216	0.0274668	0.060855	FALSE
PGAM5	0.897082	0.126265	0.168897	0.0285263	0.000115713	0.000652923	FALSE
PGAP1	0.0851611	3.71665e-05	0.00014175	2.0093e-08	0.997437	1	FALSE
PGAP2	0.267524	0.030494	0.0614896	0.00378097	0.163104	0.256387	FALSE
PGBD1	0.06655	0.023524	0.0737219	0.00543492	0.0943557	0.165702	FALSE
PGD	0.751713	0.0420244	0.0606345	0.00367655	0.169046	0.263985	FALSE
PGF	0.0520599	0.0172592	0.0635549	0.00403923	0.149402	0.239436	FALSE
PGGT1B	0.418943	0.086188	0.140295	0.0196827	0.00139843	0.00523575	FALSE
PGK1	3.12591	0.0730202	0.128395	0.0164853	0.00348231	0.0111581	FALSE
PGM1	4.78787	0.0193516	0.0442474	0.00195783	0.315783	0.428667	FALSE
PGR	0.0571034	-0.000403777	-0.00207954	4.3245e-06	0.962415	0.978246	FALSE
PHB	1.62149	0.0310254	0.046181	0.00213269	0.295079	0.406739	FALSE
PHB2	2.66393	0.0885762	0.147051	0.021624	0.00080669	0.00327718	FALSE
PHETA1	0.302451	0.0690956	0.12081	0.014595	0.0060018	0.0173736	FALSE
PHEX	0.00383381	0.00377018	0.0393886	0.00155146	0.371903	0.486507	FALSE
PHF10	1.6743	0.0990946	0.147438	0.0217379	0.000781119	0.00320188	FALSE
PHF12	0.283296	0.0621565	0.115623	0.0133688	0.00856588	0.0234274	FALSE
PHF21B	-0.0108498	0.0158747	0.107229	0.011498	0.0148141	0.0367963	FALSE
PHF23	0.684521	0.0360898	0.0536485	0.00287817	0.223763	0.326607	FALSE
PHF6	0.251991	0.0452031	0.0899844	0.0080972	0.0410284	0.0841587	FALSE
PHF7	0.00690167	0.00812295	0.0558307	0.00311706	0.205463	0.307059	FALSE
PHF8	0.432122	0.0587485	0.0923674	0.00853173	0.0359422	0.0758393	FALSE
PHGDH	0.0410786	0.0107078	0.0395712	0.00156588	0.369689	0.484117	FALSE
PHLDA3	0.584413	0.0659574	0.0887001	0.00786771	0.0440134	0.0886823	FALSE
PHLDB2	0.244719	0.0561705	0.101755	0.010354	0.0207876	0.0487843	FALSE
PHLDB3	0.0530796	0.0229583	0.0791339	0.00626218	0.0724889	0.133877	FALSE
PHLPP1	0.152587	0.029395	0.0715236	0.00511562	0.104623	0.179451	FALSE
PHOX2B	0.000883617	0.00149754	0.0277523	0.000770192	0.529346	0.639903	FALSE
PI16	0.360881	0.0437929	0.0578902	0.00335128	0.189208	0.288627	FALSE
PI4KA	1.43891	0.193413	0.245084	0.0600661	1.70078e-08	3.62231e-07	FALSE
PIBF1	0.13917	0.0425052	0.103886	0.0107923	0.0182501	0.0438721	FALSE
PICALM	1.04284	0.115187	0.159514	0.0254448	0.000274766	0.00136429	FALSE
PID1	0.159888	0.0114121	0.0302574	0.00091551	0.492835	0.605757	FALSE
PIEZO1	0.105811	0.0967553	0.184102	0.0338935	2.5779e-05	0.0001949	FALSE
PIEZO2	0.0726105	0.0147894	0.0591924	0.00350374	0.179431	0.276835	FALSE
PIGF	0.124572	0.00580718	0.0164595	0.000270916	0.709143	0.79384	FALSE
PIH1D1	1.14321	0.0800585	0.107724	0.0116044	0.0143568	0.0358561	FALSE
PIK3C3	0.637905	0.113797	0.16898	0.0285542	0.000114813	0.000651519	FALSE
PIK3CA	0.545418	0.131657	0.197547	0.0390246	6.15071e-06	5.87486e-05	FALSE
PIK3CB	0.590412	0.0254708	0.0424099	0.0017986	0.336319	0.451522	FALSE
PIK3CD	-0.00108041	0.113646	0.248047	0.0615272	1.12742e-08	2.58841e-07	FALSE
PIK3CG	-0.0255992	0.0898774	0.225535	0.0508659	2.24764e-07	3.4402e-06	FALSE
PIK3R1	0.371313	0.0152306	0.0273468	0.000747846	0.535384	0.64553	FALSE
PIK3R2	0.91709	0.0910743	0.121926	0.014866	0.00554972	0.016272	FALSE
PIKFYVE	0.277777	0.0170688	0.0350084	0.00122559	0.427456	0.543374	FALSE
PILRA	0.0789069	0.00877904	0.0320363	0.00102633	0.467748	0.582793	FALSE
PIM1	0.680897	0.146017	0.179099	0.0320766	4.28373e-05	0.000294103	FALSE
PIM2	0.161171	0.0852245	0.15732	0.0247496	0.000334093	0.00159251	FALSE
PIMREG	0.00173917	0.00485479	0.055713	0.00310394	0.206421	0.308215	FALSE
PIN1	1.1473	0.119923	0.163498	0.0267317	0.000191411	0.00100421	FALSE
PINK1	3.19975	0.133048	0.218576	0.0477754	5.33659e-07	7.3459e-06	FALSE
PIP4K2A	0.00329191	0.0543494	0.171728	0.0294907	8.83202e-05	0.00052029	FALSE
PITHD1	1.04312	0.0976654	0.131598	0.017318	0.00274345	0.00912963	FALSE
PITPNB	0.599615	0.129772	0.174513	0.0304547	6.74296e-05	0.000419758	FALSE
PITX1	0.60274	0.0764861	0.108371	0.0117443	0.0137779	0.0347924	FALSE
PITX2	0.717422	-0.00617211	-0.00925294	8.5617e-05	0.833916	0.888564	FALSE
PIWIL1	0.00225229	0.00241787	0.0337975	0.00114227	0.443623	0.558907	FALSE
PKD1	1.95099	0.0862243	0.109707	0.0120356	0.0126475	0.0323458	FALSE
PKD1L1	0.101168	0.0285264	0.0766446	0.00587439	0.0819702	0.148162	FALSE
PKD2	0.0971038	0.048914	0.113797	0.0129497	0.00967853	0.0259877	FALSE
PKD2L1	-0.000160679	0.00501499	0.0611229	0.00373601	0.165632	0.259622	FALSE
PKHD1	0.00615551	0.00657653	0.0422347	0.00178377	0.338321	0.453116	FALSE
PKIA	1.66165	0.0661626	0.0962184	0.00925799	0.028857	0.0632977	FALSE
PKM	5.36519	0.000846055	0.00245504	6.0272e-06	0.955635	0.974323	FALSE
PKNOX2	0.378108	-0.0215	-0.0421684	0.00177817	0.33908	0.453527	FALSE
PKP2	0.223638	0.0101596	0.024156	0.000583512	0.584057	0.687328	FALSE
PLA2G4A	0.0197884	0.00276313	0.0187542	0.00035172	0.670824	0.761677	FALSE
PLA2G5	0.0414912	-0.00338873	-0.0192637	0.000371091	0.662425	0.754857	FALSE
PLA2G6	0.162428	0.0410617	0.0936275	0.00876611	0.0334764	0.0716328	FALSE
PLA2G7	0.0090751	0.00408918	0.0387178	0.00149907	0.380109	0.495042	FALSE
PLA2R1	0.000603297	0.0223319	0.100025	0.0100051	0.0230665	0.0528607	FALSE
PLAGL1	0.113893	0.0702781	0.149878	0.0224633	0.00063637	0.00270147	FALSE
PLAGL2	0.361343	-1.09999e-05	-2.15446e-05	4.64171e-10	0.99961	1	FALSE
PLAT	0.0413062	0.0322507	0.110519	0.0122144	0.012001	0.0309705	FALSE
PLAU	0.623412	0.0750886	0.0930693	0.00866189	0.0345503	0.0735535	FALSE
PLAUR	0.0926637	0.0201194	0.0573722	0.00329157	0.193204	0.29276	FALSE
PLCB1	0.333052	0.0296908	0.0562307	0.00316189	0.202229	0.303313	FALSE
PLCE1	0.0385622	0.0109452	0.0424771	0.00180431	0.335553	0.450736	FALSE
PLCG1	0.637655	0.100661	0.143313	0.0205387	0.00109688	0.00425574	FALSE
PLCG2	0.0133591	0.0395974	0.136028	0.0185037	0.00195567	0.00691252	FALSE
PLD1	0.103047	0.0159631	0.0439921	0.00193531	0.318586	0.431769	FALSE
PLD2	0.0862741	0.0483831	0.127339	0.0162152	0.00376299	0.01186	FALSE
PLEC	4.82842	0.0927445	0.236763	0.0560565	5.24663e-08	9.97437e-07	FALSE
PLEKHA1	1.20151	0.119417	0.15486	0.0239816	0.000414721	0.00189733	FALSE
PLEKHA2	0.0767747	0.00824468	0.0265784	0.000706409	0.546917	0.655803	FALSE
PLEKHB2	0.789541	0.072618	0.0962142	0.00925717	0.0288641	0.0632977	FALSE
PLEKHH2	0.0361889	0.00996435	0.0452639	0.00204882	0.304783	0.417585	FALSE
PLEKHM2	2.73312	0.168811	0.286618	0.0821496	3.25369e-11	1.22442e-09	FALSE
PLEKHO1	1.13221	0.187393	0.225976	0.0510651	2.12573e-07	3.27928e-06	FALSE
PLIN1	0.0427791	0.00623619	0.0301251	0.000907524	0.494729	0.607022	FALSE
PLIN2	1.81709	0.130072	0.169663	0.0287855	0.000107607	0.000616215	FALSE
PLIN4	3.50968	-0.0212264	-0.0359587	0.00129303	0.415011	0.530421	FALSE
PLIN5	1.52601	0.0625186	0.0663939	0.00440814	0.13202	0.217785	FALSE
PLK1	0.0163035	0.0122695	0.0633662	0.00401528	0.150616	0.241073	FALSE
PLK4	-0.0121204	0.0113809	0.095791	0.00917592	0.029579	0.0646476	FALSE
PLN	4.13589	0.0478624	0.0809931	0.00655988	0.0660081	0.124433	FALSE
PLP2	0.786578	0.221516	0.276776	0.0766048	1.5817e-10	5.14051e-09	FALSE
PLS3	0.527337	0.136642	0.172566	0.0297792	8.14661e-05	0.000489792	FALSE
PLSCR1	0.102063	0.0361041	0.0952583	0.00907415	0.0305006	0.0664587	FALSE
PLTP	0.0888546	0.0554351	0.140896	0.0198516	0.00133294	0.00504168	FALSE
PLVAP	0.14528	0.0683591	0.124084	0.015397	0.00476155	0.0143391	FALSE
PLXDC1	0.195281	0.0428936	0.0853243	0.00728023	0.0527419	0.103034	FALSE
PLXNB2	0.725316	0.183352	0.217784	0.04743	5.87771e-07	7.97234e-06	FALSE
PLXNC1	0.0493642	0.0187497	0.0669831	0.00448674	0.128616	0.212943	FALSE
PM20D1	-0.0058068	0.00574792	0.0894423	0.00799993	0.0422668	0.0860305	FALSE
PM20D2	0.706137	0.0510976	0.0731235	0.00534704	0.0970675	0.169276	FALSE
PMAIP1	0.0158417	0.0284567	0.116527	0.0135784	0.00805904	0.0221989	FALSE
PMFBP1	0.0267173	-0.0058722	-0.0409796	0.00167933	0.352884	0.468111	FALSE
PML	0.29094	0.126627	0.20465	0.0418818	2.76983e-06	2.95855e-05	FALSE
PMM2	0.214162	0.00610443	0.0139496	0.000194591	0.751911	0.826499	FALSE
PMP22	1.60808	0.023783	0.027054	0.000731917	0.539764	0.649404	FALSE
PMS1	0.375354	0.0433389	0.0743557	0.00552877	0.0915502	0.161852	FALSE
PMS2	0.4239	0.0708061	0.111048	0.0123316	0.0115958	0.0300709	FALSE
PNMA1	0.323361	0.0550913	0.100715	0.0101436	0.0221326	0.0511421	FALSE
PNOC	-0.00501327	0.0102086	0.0884207	0.00781822	0.0446864	0.0898936	FALSE
PNP	0.0137655	0.0284632	0.125296	0.0156991	0.00436481	0.0133803	FALSE
PNPLA1	0.00900844	0.00192975	0.0209964	0.000440851	0.634186	0.731191	FALSE
PNPLA2	3.61323	0.0655378	0.120504	0.0145213	0.00613115	0.0177006	FALSE
PNPLA3	0.0281673	0.0270275	0.0850882	0.00724	0.0534028	0.104163	FALSE
PNPLA6	1.55623	0.118401	0.158668	0.0251756	0.000296365	0.00144996	FALSE
PNPT1	0.561268	0.096194	0.150048	0.0225143	0.000627275	0.00266965	FALSE
PODXL	0.389184	0.0793077	0.124929	0.0156073	0.0044817	0.0136774	FALSE
POGLUT2	0.0402849	0.00312328	0.0153082	0.00023434	0.728657	0.80953	FALSE
POGZ	1.29582	0.138426	0.180857	0.0327091	3.58942e-05	0.000254462	FALSE
POLB	1.04805	0.122452	0.15905	0.0252968	0.000286433	0.00141102	FALSE
POLD1	0.251518	0.0643303	0.11464	0.0131424	0.00914962	0.0247978	FALSE
POLDIP2	3.08139	0.140671	0.235197	0.0553175	6.45557e-08	1.1792e-06	FALSE
POLE	0.241982	0.0389286	0.0783076	0.00613209	0.0755314	0.138566	FALSE
POLH	0.237243	0.0657935	0.120109	0.0144263	0.00630201	0.0181273	FALSE
POLR2A	1.682	0.129822	0.164911	0.0271957	0.000168041	0.000901441	FALSE
POLR2B	1.64995	0.107141	0.150749	0.0227254	0.000590987	0.00254085	FALSE
POLR2C	1.45014	0.123969	0.16118	0.0259791	0.000236455	0.00121008	FALSE
POLR2E	1.0094	0.16024	0.217788	0.0474316	5.87503e-07	7.97234e-06	FALSE
POLR2G	0.655182	0.144928	0.203135	0.041264	3.29136e-06	3.41769e-05	FALSE
POLR2H	0.525142	0.0829137	0.130223	0.0169579	0.0030412	0.009955	FALSE
POLR2M	0.869745	0.0878963	0.125147	0.0156618	0.00441193	0.0134974	FALSE
POMC	0.596704	0.090957	0.127308	0.0162074	0.00377152	0.0118645	FALSE
POMGNT1	2.18562	0.0911544	0.134493	0.0180883	0.0022016	0.00760457	FALSE
POMT1	0.439312	0.0188568	0.031844	0.00101404	0.470426	0.584964	FALSE
PON2	0.158675	0.0161314	0.0428828	0.00183893	0.330954	0.445514	FALSE
POPDC3	1.1932	0.134663	0.191619	0.0367178	1.17128e-05	0.000100381	FALSE
POR	0.432587	0.0977252	0.150284	0.0225854	0.000614802	0.00262326	FALSE
PORCN	0.190892	0.0462553	0.104607	0.0109427	0.017455	0.042322	FALSE
POSTN	0.233764	0.178748	0.25206	0.0635342	6.40538e-09	1.55626e-07	FALSE
POTEI	0.00276942	0.000171786	0.00364115	1.3258e-05	0.934241	0.96073	FALSE
POTEJ	0.0013423	-1.86752e-06	-7.96266e-05	6.3404e-09	0.99856	1	FALSE
POU1F1	0.0103284	-0.00192625	-0.0217324	0.000472297	0.622348	0.72003	FALSE
POU2AF1	0.0161087	0.0216607	0.0806593	0.00650592	0.0671353	0.125989	FALSE
POU2F1	0.468127	0.00128503	0.00222759	4.96217e-06	0.959741	0.976958	FALSE
POU2F2	0.00847224	0.00541406	0.0438366	0.00192165	0.320301	0.433389	FALSE
POU2F3	0.00867449	0.00814725	0.0499083	0.00249084	0.257779	0.365906	FALSE
POU3F1	0.0515603	0.00129093	0.00601035	3.61243e-05	0.891664	0.930521	FALSE
POU4F3	0.0104426	-0.00197429	-0.0257024	0.000660613	0.560212	0.667269	FALSE
POU5F1	0.0550464	-0.00271341	-0.0135557	0.000183757	0.758696	0.831557	FALSE
PPARA	1.40985	0.105275	0.138951	0.0193073	0.00155587	0.00573425	FALSE
PPARD	0.530587	0.0362919	0.0573219	0.0032858	0.193596	0.293188	FALSE
PPARG	0.00130734	0.0157478	0.100774	0.0101554	0.0220547	0.0510326	FALSE
PPARGC1A	1.58346	-0.0544034	-0.0720448	0.00519045	0.102112	0.17611	FALSE
PPFIA1	1.24716	0.107336	0.141777	0.0201006	0.00124197	0.00475236	FALSE
PPFIA4	1.94412	0.135531	0.152465	0.0232457	0.000510307	0.00225626	FALSE
PPIC	0.81423	0.0514781	0.0765638	0.00586201	0.0822941	0.148587	FALSE
PPID	1.03803	0.0869955	0.113388	0.0128569	0.00994433	0.0265306	FALSE
PPIF	1.49826	-0.0032929	-0.0039974	1.59792e-05	0.927823	0.956489	FALSE
PPM1A	2.55992	0.124914	0.207689	0.0431347	1.95204e-06	2.21106e-05	FALSE
PPM1D	0.668234	0.0707794	0.104957	0.0110159	0.0170807	0.0415196	FALSE
PPM1H	0.0272827	0.00741701	0.033961	0.00115335	0.44142	0.557062	FALSE
PPP1CA	2.25461	0.106809	0.167498	0.0280556	0.000132034	0.000731008	FALSE
PPP1R15B	0.534237	0.0754033	0.112599	0.0126785	0.0104765	0.027641	FALSE
PPP1R16B	-0.0086259	0.0522182	0.183433	0.0336475	2.76135e-05	0.000205053	FALSE
PPP1R1B	0.0085437	-0.00102219	-0.0151369	0.000229127	0.731575	0.81223	FALSE
PPP1R1C	0.0320155	0.000727122	0.00383138	1.46795e-05	0.930813	0.957796	FALSE
PPP1R37	1.18992	0.107212	0.144845	0.02098	0.00096795	0.00383578	FALSE
PPP1R7	1.38157	0.179742	0.236588	0.0559741	5.3694e-08	1.00379e-06	FALSE
PPP1R9B	0.732209	0.172152	0.220085	0.0484373	4.43471e-07	6.21729e-06	FALSE
PPP2CA	1.82207	0.123108	0.157068	0.0246705	0.000341613	0.0016191	FALSE
PPP2R1A	1.97374	0.13841	0.199184	0.0396744	5.13026e-06	5.01503e-05	FALSE
PPP2R3A	3.49988	0.0346375	0.0650066	0.00422586	0.140308	0.228445	FALSE
PPP2R3C	0.336616	0.0631198	0.108931	0.0118659	0.0132936	0.0338254	FALSE
PPP3CA	1.10388	0.102157	0.136705	0.0186882	0.00185553	0.00664778	FALSE
PPP4R1	0.3742	0.117258	0.181166	0.032821	3.47892e-05	0.000248388	FALSE
PPP4R4	0.000904073	0.00588569	0.040904	0.00167314	0.353773	0.46867	FALSE
PRCP	0.212299	0.121619	0.213946	0.0457731	9.34033e-07	1.16871e-05	FALSE
PRDM1	0.0373592	0.0358601	0.110514	0.0122134	0.0120045	0.0309705	FALSE
PRDM10	0.280108	0.0226737	0.0462663	0.00214057	0.294187	0.405957	FALSE
PRDM12	0.0042384	-0.000744352	-0.0186385	0.000347395	0.672736	0.763156	FALSE
PRDM15	0.301575	-0.0222812	-0.0474412	0.00225067	0.282084	0.39272	FALSE
PRDM6	0.02189	-0.0023419	-0.0189802	0.000360249	0.667093	0.758474	FALSE
PREP	2.34592	0.0800821	0.114492	0.0131085	0.00924066	0.0249997	FALSE
PREPL	0.528201	0.107803	0.146353	0.0214193	0.000854778	0.00344735	FALSE
PRF1	-0.0557961	0.0865411	0.240107	0.0576514	3.35277e-08	6.71224e-07	FALSE
PRG4	0.0711835	0.0492661	0.121486	0.0147589	0.005724	0.0167047	FALSE
PRICKLE1	0.342812	-0.0362197	-0.075323	0.00567356	0.0873973	0.156055	FALSE
PRKAA1	0.509201	0.0287562	0.0437008	0.00190976	0.321804	0.435188	FALSE
PRKAA2	2.19741	0.0995588	0.14192	0.0201412	0.00122777	0.0047052	FALSE
PRKAB1	0.183752	0.0438879	0.0922621	0.00851229	0.036155	0.0761639	FALSE
PRKACA	3.78561	0.0366095	0.100922	0.0101853	0.0218588	0.0507042	FALSE
PRKACB	0.320794	0.0715143	0.120917	0.0146209	0.00595695	0.0172738	FALSE
PRKAG1	1.08663	0.16638	0.221985	0.0492772	3.50617e-07	5.02819e-06	FALSE
PRKAG2	0.0600994	0.0355879	0.109684	0.0120305	0.0126661	0.0323769	FALSE
PRKAR1A	2.87803	0.147396	0.255439	0.065249	3.94908e-09	9.88258e-08	FALSE
PRKCA	0.578619	0.0824349	0.120855	0.014606	0.00598267	0.0173283	FALSE
PRKCB	-0.005226	0.023264	0.12714	0.0161646	0.00381809	0.0119809	FALSE
PRKCD	0.0724736	0.0577563	0.139844	0.0195563	0.00144953	0.00539399	FALSE
PRKCE	0.0845525	0.0338951	0.0997224	0.00994456	0.0234873	0.0536484	FALSE
PRKCG	0.0130017	-0.00389207	-0.0533009	0.00284098	0.226784	0.330245	FALSE
PRKCH	0.221399	0.0521391	0.101268	0.0102553	0.021408	0.0498126	FALSE
PRKCI	0.478338	0.0432774	0.0732116	0.00535993	0.0966645	0.168691	FALSE
PRKCQ	2.0967	0.0727466	0.104771	0.0109769	0.0172791	0.0419459	FALSE
PRKCZ	0.0230544	0.000974208	0.00611351	3.7375e-05	0.889816	0.929508	FALSE
PRKD1	0.0870735	0.00769027	0.0281425	0.000791999	0.523571	0.633577	FALSE
PRKD3	0.386216	0.0253515	0.0457465	0.00209274	0.29965	0.412019	FALSE
PRKDC	0.807215	0.146316	0.195198	0.0381024	7.95705e-06	7.25411e-05	FALSE
PRKN	1.11309	0.0641711	0.0987714	0.0097558	0.0248515	0.056205	FALSE
PRKRA	0.982659	0.0673416	0.0962361	0.0092614	0.0288274	0.0632977	FALSE
PRL	0.000991302	0.00169689	0.0265671	0.000705813	0.547086	0.655848	FALSE
PRM1	0.00256795	0.00078947	0.0154664	0.000239209	0.725965	0.807139	FALSE
PRMT1	2.79845	0.111067	0.183098	0.0335248	2.85764e-05	0.000209407	FALSE
PRMT5	1.13433	0.126501	0.1659	0.0275227	0.000153314	0.000831048	FALSE
PRMT8	0.253709	0.0457504	0.0944622	0.00892311	0.0319237	0.0687809	FALSE
PRMT9	0.210045	-0.00380908	-0.00945273	8.93541e-05	0.830384	0.88559	FALSE
PRNCR1	0.00550673	4.27041e-05	0.000743069	5.52151e-07	0.986566	0.994113	FALSE
PRNP	0.604631	0.0698968	0.103284	0.0106676	0.0189378	0.0452427	FALSE
PROCR	0.0647304	-0.0022096	-0.00913545	8.34565e-05	0.835995	0.890246	FALSE
PRODH	0.191418	0.00232051	0.00517229	2.67526e-05	0.906695	0.941044	FALSE
PROM1	0.0326609	0.0121667	0.0539292	0.00290836	0.221347	0.324025	FALSE
PROS1	0.113024	0.0207743	0.0576876	0.00332786	0.190764	0.290519	FALSE
PROSER1	0.113263	0.0431373	0.112175	0.0125832	0.0107725	0.0282433	FALSE
PROX1	0.225904	0.0111276	0.0234423	0.000549541	0.595219	0.697348	FALSE
PRPF19	0.671073	0.111862	0.160837	0.0258685	0.000243918	0.00124066	FALSE
PRPF3	0.617411	0.129411	0.179152	0.0320956	4.26108e-05	0.000293352	FALSE
PRPF31	1.17516	0.0756472	0.100401	0.0100804	0.0225534	0.051863	FALSE
PRPF8	2.42732	0.0911694	0.128647	0.0165502	0.00341817	0.0109807	FALSE
PRPH	0.00497386	-0.000355298	-0.00517578	2.67887e-05	0.906633	0.941044	FALSE
PRPH2	1.06198	0.136537	0.166742	0.0278029	0.000141725	0.000775227	FALSE
PRPS1	0.465731	0.0970338	0.157274	0.024735	0.000335466	0.00159602	FALSE
PRPS2	0.0125776	0.00911273	0.0614381	0.00377465	0.163457	0.256861	FALSE
PRPSAP1	0.623224	0.0432784	0.0641584	0.00411631	0.145568	0.234871	FALSE
PRR11	0.0164761	0.00983175	0.054031	0.00291935	0.220475	0.323032	FALSE
PRR13	0.93762	0.152199	0.207619	0.0431058	1.96789e-06	2.21332e-05	FALSE
PRR14L	0.0878083	0.063215	0.1465	0.0214621	0.000844488	0.00341411	FALSE
PRRC2A	2.16638	0.120314	0.1691	0.0285947	0.000113515	0.00064528	FALSE
PRRG2	0.0359785	0.00518898	0.0249612	0.000623063	0.571582	0.676624	FALSE
PRRT2	0.116596	0.00697235	0.0208633	0.000435279	0.636337	0.732996	FALSE
PRRX1	0.495515	0.0664486	0.0948278	0.00899232	0.0312633	0.0678251	FALSE
PRTN3	0.000251717	0.00282651	0.0481229	0.00231581	0.275219	0.385522	FALSE
PRXL2A	1.21304	0.0271415	0.0349138	0.00121897	0.428707	0.54445	FALSE
PSD	0.0128947	-0.00232395	-0.0316099	0.000999187	0.473697	0.587426	FALSE
PSD3	0.0650984	0.012471	0.0458691	0.00210398	0.298355	0.410464	FALSE
PSEN1	0.343738	0.0487912	0.0883534	0.00780632	0.0448498	0.0901498	FALSE
PSEN2	0.420387	0.030919	0.0538956	0.00290474	0.221635	0.324162	FALSE
PSENEN	0.0450799	0.00548081	0.0236523	0.000559433	0.591924	0.694463	FALSE
PSG1	-0.000130917	0.000995625	0.030005	0.000900298	0.496453	0.608708	FALSE
PSIP1	0.180695	0.0428219	0.0920319	0.00846987	0.0366241	0.0768568	FALSE
PSKH1	0.608477	0.0417642	0.0630787	0.00397892	0.152481	0.243668	FALSE
PSMA6	2.09366	0.218239	0.318567	0.101485	1.23567e-13	6.5793e-12	FALSE
PSMB5	2.62677	0.133757	0.242768	0.0589364	2.33665e-08	4.83263e-07	FALSE
PSMC2	1.90827	0.108382	0.15351	0.0235652	0.000466354	0.00209713	FALSE
PSMC5	2.79288	0.165269	0.27217	0.0740766	3.24527e-10	9.78467e-09	FALSE
PSMD1	1.98606	0.169986	0.222285	0.0494108	3.37752e-07	4.87161e-06	FALSE
PSMD10	0.333275	0.093134	0.157558	0.0248244	0.000327138	0.00156532	FALSE
PSMD2	2.99694	0.207726	0.304527	0.0927369	1.55665e-12	7.35004e-11	FALSE
PSMD3	2.43226	0.138719	0.192505	0.037058	1.06512e-05	9.20711e-05	FALSE
PSMD4	2.49384	0.183938	0.274204	0.0751877	2.3667e-10	7.49706e-09	FALSE
PSME3	1.3469	0.105875	0.143509	0.0205948	0.00107957	0.00420814	FALSE
PSPC1	0.760053	0.100939	0.139521	0.0194662	0.00148715	0.00552165	FALSE
PSRC1	0.0275576	0.00447198	0.0240912	0.000580385	0.585067	0.688031	FALSE
PSTPIP2	0.552539	0.0732915	0.112132	0.0125735	0.0108031	0.0283086	FALSE
PTAFR	0.0181996	0.0146565	0.0778243	0.00605663	0.0773587	0.141255	FALSE
PTBP1	0.471604	0.0898139	0.127018	0.0161337	0.00385218	0.0120652	FALSE
PTBP2	0.221994	0.0346595	0.0745799	0.00556216	0.0905737	0.160525	FALSE
PTCD1	0.630661	0.0683762	0.099721	0.00994427	0.0234894	0.0536484	FALSE
PTCD2	0.25452	0.0418961	0.0847177	0.00717709	0.0544539	0.105924	FALSE
PTCD3	1.74554	0.159394	0.216938	0.0470622	6.51442e-07	8.69458e-06	FALSE
PTCH1	0.115921	0.0100495	0.0301228	0.000907385	0.494762	0.607022	FALSE
PTDSS1	0.660148	0.121219	0.176053	0.0309948	5.79731e-05	0.000373911	FALSE
PTEN	0.788767	0.131429	0.172905	0.0298962	7.88397e-05	0.000477715	FALSE
PTGDR	-0.0083216	0.0123529	0.108006	0.0116653	0.0141019	0.0354316	FALSE
PTGDR2	0.0269127	-0.00262515	-0.0182414	0.000332748	0.679318	0.768706	FALSE
PTGER2	0.00299096	0.00759038	0.0635749	0.00404177	0.149274	0.239344	FALSE
PTGER3	0.0134362	0.000236278	0.00248383	6.16942e-06	0.955115	0.974041	FALSE
PTGER4	0.0491966	0.086376	0.186521	0.0347902	2.00665e-05	0.000159417	FALSE
PTGES	0.0585069	-0.00479434	-0.0211016	0.00044528	0.632488	0.729738	FALSE
PTGES3	1.76017	0.132029	0.172037	0.0295966	8.5738e-05	0.000510248	FALSE
PTGFR	0.0812773	-0.00863261	-0.0362916	0.00131708	0.410702	0.526392	FALSE
PTGFRN	0.375462	0.0127797	0.0202207	0.000408876	0.646767	0.740917	FALSE
PTGIR	0.0279252	0.0055733	0.0331531	0.00109913	0.452367	0.567016	FALSE
PTGIS	0.110475	-0.00317533	-0.0103902	0.000107956	0.813856	0.87411	FALSE
PTGS1	0.0932172	0.0113632	0.036723	0.00134858	0.405159	0.520368	FALSE
PTGS2	-0.00209003	0.00850588	0.0764078	0.00583815	0.0829221	0.149505	FALSE
PTH	0.00663435	-0.0003773	-0.00413946	1.71352e-05	0.925266	0.954443	FALSE
PTH1R	0.021116	0.00377419	0.0225678	0.000509304	0.609027	0.708056	FALSE
PTHLH	0.0175441	0.01134	0.0609721	0.0037176	0.166681	0.260862	FALSE
PTK2	0.514539	0.114515	0.169494	0.0287281	0.000109351	0.000623352	FALSE
PTK2B	0.110584	0.148274	0.24352	0.0593022	2.10835e-08	4.4713e-07	FALSE
PTK6	-0.00134676	0.002853	0.0565193	0.00319443	0.199919	0.300479	FALSE
PTK7	0.0701804	-0.000880791	-0.00357649	1.27913e-05	0.935406	0.961394	FALSE
PTOV1	2.7561	0.0785412	0.123281	0.0151982	0.00504235	0.0150849	FALSE
PTP4A1	1.91955	0.0393086	0.0548744	0.0030112	0.213344	0.315243	FALSE
PTP4A3	3.31433	0.0498427	0.102102	0.0104249	0.020354	0.0481209	FALSE
PTPA	1.46241	0.0821592	0.106787	0.0114034	0.0152331	0.0377434	FALSE
PTPDC1	0.260034	-0.00125284	-0.00270128	7.29691e-06	0.95119	0.971969	FALSE
PTPN1	0.679475	0.0845872	0.122863	0.0150954	0.00519406	0.0154372	FALSE
PTPN11	2.25225	0.15467	0.206154	0.0424995	2.33096e-06	2.55284e-05	FALSE
PTPN13	0.0301844	0.000376187	0.00241301	5.8226e-06	0.956393	0.974795	FALSE
PTPN2	0.220937	0.058019	0.115254	0.0132834	0.00878141	0.0239315	FALSE
PTPN22	0.01668	0.00919771	0.0549992	0.00302492	0.212303	0.314558	FALSE
PTPN5	-4.14723e-05	0.00107663	0.0307667	0.000946588	0.485581	0.599084	FALSE
PTPN6	0.0482611	0.0812089	0.183871	0.0338085	2.63984e-05	0.000198683	FALSE
PTPRF	0.149545	0.0110785	0.0251212	0.000631076	0.569118	0.67437	FALSE
PTPRG	0.223642	0.0119109	0.0266864	0.000712166	0.545287	0.65479	FALSE
PTPRJ	-0.0275183	0.0765735	0.243122	0.0591082	2.22649e-08	4.62389e-07	FALSE
PTPRM	0.873862	0.0162215	0.0237759	0.000565291	0.58999	0.692357	FALSE
PTPRQ	0.0231538	-0.00088529	-0.00755776	5.71197e-05	0.864015	0.910208	FALSE
PTPRU	0.253807	0.00982576	0.0208106	0.000433083	0.63719	0.733615	FALSE
PTPRZ1	-0.00514683	0.00474688	0.0999927	0.00999854	0.0231116	0.0529399	FALSE
PTTG1	-0.00201255	0.0191795	0.110551	0.0122216	0.0119758	0.0309282	FALSE
PTX3	0.0220431	-0.00326795	-0.0265193	0.000703273	0.547809	0.6564	FALSE
PUM3	0.216363	0.0661935	0.12813	0.0164172	0.00355102	0.011342	FALSE
PURB	0.368838	0.0889356	0.156348	0.0244446	0.000364038	0.0017092	FALSE
PUSL1	0.174177	0.0194368	0.0475707	0.00226297	0.280771	0.391329	FALSE
PVR	1.00765	0.0555434	0.0722564	0.00522098	0.101107	0.174556	FALSE
PVT1	0.10348	0.0602487	0.132984	0.0176848	0.00247038	0.00836552	FALSE
PWP1	0.572947	0.0398188	0.0618527	0.00382575	0.160629	0.253292	FALSE
PWWP3A	0.13344	0.102507	0.204643	0.0418786	2.77235e-06	2.95855e-05	FALSE
PXN	1.81725	0.151798	0.195642	0.0382757	7.58134e-06	7.02348e-05	FALSE
PYCARD	0.0697298	0.0873276	0.179589	0.0322522	4.07848e-05	0.000283511	FALSE
PYGB	0.387209	0.106695	0.171969	0.0295732	8.63018e-05	0.000512994	FALSE
PYGL	0.118302	0.0343067	0.0804272	0.00646854	0.0679282	0.127143	FALSE
PYGM	6.20705	-0.0136873	-0.0453556	0.00205713	0.303803	0.416813	FALSE
PYM1	0.501191	0.0970875	0.153077	0.0234325	0.000484124	0.00215765	FALSE
PZP	0.00269396	0.00148959	0.0284624	0.000810109	0.51886	0.62894	FALSE
QPCTL	0.0579792	0.0327693	0.0963175	0.00927706	0.0286918	0.0631219	FALSE
QRFPR	-0.00066272	0.00564247	0.0603364	0.00364048	0.171155	0.266614	FALSE
R3HDM1	0.486902	0.103299	0.161527	0.0260908	0.000229151	0.00117631	FALSE
R3HDM2	1.15454	0.0992232	0.137601	0.018934	0.00173014	0.00627036	FALSE
RAB11A	0.505251	0.0611207	0.0950239	0.00902954	0.030914	0.067213	FALSE
RAB11FIP5	0.359513	0.147838	0.227952	0.0519623	1.65345e-07	2.63929e-06	FALSE
RAB27A	0.0296046	0.0278245	0.103642	0.0107417	0.0185261	0.0444928	FALSE
RAB28	0.202016	0.0284265	0.0642374	0.00412645	0.145072	0.234297	FALSE
RAB5A	0.701574	0.0464032	0.0694915	0.00482907	0.114883	0.19386	FALSE
RAB6C	0.0506887	0.0419588	0.133628	0.0178565	0.00235212	0.00804672	FALSE
RAB7A	2.34769	0.106476	0.152628	0.0232954	0.000503205	0.0022288	FALSE
RAB8A	0.0374022	0.0873079	0.213718	0.0456752	9.59938e-07	1.19218e-05	FALSE
RAB9A	0.202656	0.0430979	0.0943103	0.00889443	0.0322017	0.0692903	FALSE
RABL2B	0.042785	-0.00537144	-0.0282985	0.000800804	0.521271	0.631388	FALSE
RABL3	0.141478	0.0386145	0.0977319	0.00955153	0.0264205	0.0590069	FALSE
RABL6	2.70219	0.144332	0.225576	0.0508845	2.23599e-07	3.43286e-06	FALSE
RAC1	2.97848	0.083883	0.154706	0.0239341	0.000420317	0.00191904	FALSE
RACGAP1	0.114909	0.0307266	0.0782555	0.00612392	0.0757269	0.138833	FALSE
RAD18	0.0867919	-0.0146479	-0.0598694	0.00358434	0.174498	0.270308	FALSE
RAD50	0.507948	0.089094	0.135551	0.018374	0.00202935	0.00711364	FALSE
RAD51	0.0452817	-0.0100524	-0.0598703	0.00358445	0.174492	0.270308	FALSE
RAD52	0.362947	0.0311545	0.0542238	0.00294022	0.21883	0.321657	FALSE
RAD54L	-0.000171668	0.00732594	0.0484356	0.00234601	0.272107	0.382312	FALSE
RAD54L2	0.582368	0.0921029	0.135084	0.0182478	0.00210368	0.00733723	FALSE
RAF1	2.25792	0.0636603	0.100343	0.0100687	0.0226325	0.052009	FALSE
RAG1	0.000771887	0.00191589	0.0341015	0.00116291	0.439533	0.55496	FALSE
RAI14	0.045481	0.0371356	0.126773	0.0160714	0.00392176	0.0122067	FALSE
RAI2	0.256728	0.091477	0.164391	0.0270244	0.000176317	0.00093581	FALSE
RALGPS1	0.31559	0.0771561	0.139067	0.0193395	0.00154165	0.00568603	FALSE
RAN	2.46416	0.116364	0.197054	0.0388304	6.49348e-06	6.14152e-05	FALSE
RANBP2	1.97292	0.0736767	0.102279	0.010461	0.0201367	0.0477004	FALSE
RANBP3	1.32214	0.0868003	0.114202	0.013042	0.00942135	0.0254062	FALSE
RANBP9	1.66588	0.132625	0.181963	0.0331106	3.20834e-05	0.000231714	FALSE
RANGAP1	1.04579	0.164892	0.208095	0.0433034	1.86218e-06	2.12305e-05	FALSE
RAP1A	1.21475	0.230246	0.308794	0.0953538	7.31092e-13	3.62289e-11	FALSE
RAP2A	0.575889	0.187509	0.266829	0.0711978	7.34386e-10	2.05341e-08	FALSE
RAPGEF3	0.0673009	0.0222871	0.0741686	0.00550098	0.0923712	0.162731	FALSE
RAPGEF5	0.0288217	0.0192937	0.0822905	0.00677172	0.0617739	0.117782	FALSE
RAPGEF6	0.223826	-0.016236	-0.0374618	0.00140338	0.395769	0.511312	FALSE
RARA	1.20766	0.104224	0.127566	0.0162732	0.00370092	0.0116939	FALSE
RARB	0.0817332	0.0245668	0.0746438	0.00557169	0.0902973	0.160205	FALSE
RASA1	0.324102	0.014196	0.0271892	0.000739253	0.537739	0.647589	FALSE
RASD1	0.0545409	0.0159677	0.0550518	0.0030307	0.211866	0.314189	FALSE
RASD2	0.192985	0.0287679	0.0641351	0.00411331	0.145715	0.235032	FALSE
RASGRP1	-0.0722733	0.109975	0.312193	0.0974648	3.96863e-13	1.9863e-11	FALSE
RASSF1	0.197546	0.0951921	0.179413	0.0321889	4.15133e-05	0.000287378	FALSE
RASSF2	-0.0218087	0.0658423	0.218567	0.0477715	5.34247e-07	7.3459e-06	FALSE
RASSF3	0.452815	0.0775756	0.118522	0.0140474	0.00703309	0.0198761	FALSE
RASSF4	0.30085	0.0278927	0.050545	0.0025548	0.251749	0.359181	FALSE
RASSF5	0.282978	0.046578	0.0830814	0.00690251	0.0593044	0.113767	FALSE
RASSF8	0.761353	0.154979	0.220369	0.0485626	4.28198e-07	6.02003e-06	FALSE
RAVER1	0.31592	0.0995856	0.165201	0.0272913	0.000163593	0.000881357	FALSE
RB1	0.557796	0.0687691	0.105582	0.0111476	0.0164283	0.0402859	FALSE
RBBP4	1.00453	0.0954718	0.127977	0.0163782	0.003591	0.0114332	FALSE
RBBP5	0.468554	0.108718	0.166939	0.0278687	0.000139136	0.000765581	FALSE
RBBP7	1.64315	0.164265	0.212002	0.0449449	1.17725e-06	1.41499e-05	FALSE
RBBP8	0.0563616	0.0104083	0.0374217	0.00140038	0.396275	0.511533	FALSE
RBCK1	0.698672	0.155631	0.213412	0.0455448	9.95558e-07	1.23031e-05	FALSE
RBL2	0.734183	0.116169	0.166798	0.0278217	0.000140981	0.000772	FALSE
RBM10	0.68953	0.0612227	0.0911139	0.00830174	0.0385465	0.080052	FALSE
RBM12	0.718495	0.0716531	0.102024	0.010409	0.0204505	0.0482806	FALSE
RBM14	0.671171	0.0750463	0.10887	0.0118526	0.0133459	0.0339413	FALSE
RBM15	1.11982	0.133274	0.161615	0.0261194	0.00022732	0.00116811	FALSE
RBM19	0.653984	0.129601	0.175817	0.0309118	5.93349e-05	0.000380732	FALSE
RBM20	0.778179	0.0663186	0.0922314	0.00850663	0.0362172	0.0762162	FALSE
RBM23	1.07689	0.0197913	0.02752	0.000757349	0.532801	0.643036	FALSE
RBM27	0.599596	0.00554554	0.00851575	7.25181e-05	0.846978	0.897751	FALSE
RBM34	0.625047	0.0790192	0.119286	0.0142292	0.00667206	0.0190169	FALSE
RBM38	3.61474	0.0515799	0.0989012	0.00978145	0.0246614	0.0559014	FALSE
RBMS1	0.489112	0.111028	0.167761	0.0281438	0.000128808	0.000714263	FALSE
RBMS2	0.148154	0.0282195	0.0677343	0.00458794	0.124376	0.207225	FALSE
RBMS3	0.493914	0.0360994	0.0574375	0.00329907	0.192698	0.292347	FALSE
RBMX	1.65753	0.064521	0.0866587	0.00750973	0.049133	0.0972364	FALSE
RBPJ	0.767056	0.120189	0.163235	0.0266458	0.000196085	0.00102657	FALSE
RBPMS	0.102823	0.0199121	0.0569593	0.00324436	0.196434	0.296577	FALSE
RBX1	1.55529	0.120199	0.173084	0.0299581	7.74854e-05	0.00047122	FALSE
RC3H1	0.558421	0.108436	0.157465	0.0247952	0.000329839	0.00157585	FALSE
RC3H2	0.469675	0.102405	0.157583	0.0248325	0.000326389	0.00156323	FALSE
RCAN2	1.22523	0.133716	0.158143	0.0250093	0.00031056	0.00150761	FALSE
RCC1	0.24815	0.0547581	0.111499	0.0124321	0.0112593	0.0293352	FALSE
RCN2	1.16799	0.136159	0.19069	0.0363628	1.29333e-05	0.000108792	FALSE
RCOR1	0.444204	0.0511901	0.086078	0.00740943	0.0506772	0.0998187	FALSE
RCOR3	0.967907	0.0772939	0.105641	0.0111601	0.0163678	0.0401769	FALSE
RDM1	0.00723689	-0.000555148	-0.00938722	8.812e-05	0.831542	0.886447	FALSE
RECK	0.192102	0.0153163	0.0374883	0.00140537	0.395434	0.511011	FALSE
RECQL	0.325957	0.111584	0.18414	0.0339075	2.56784e-05	0.000194433	FALSE
RECQL4	0.00422782	0.00905115	0.0615805	0.00379216	0.162481	0.255569	FALSE
REEP4	0.0448561	0.0271948	0.0899904	0.00809827	0.041015	0.0841587	FALSE
REEP6	0.0357503	0.00167472	0.0087613	7.67603e-05	0.842623	0.895209	FALSE
REL	0.0221463	0.0193742	0.0926636	0.00858654	0.0353491	0.0747137	FALSE
RELA	0.943165	0.12638	0.175771	0.0308953	5.96094e-05	0.000382004	FALSE
RELB	0.184656	0.10021	0.18656	0.0348048	1.99846e-05	0.000159019	FALSE
RELN	-0.00208633	0.00848293	0.0712698	0.00507938	0.105863	0.181268	FALSE
RELT	0.744103	-0.00171453	-0.00238876	5.70615e-06	0.956831	0.974947	FALSE
REPS1	0.321585	0.0574745	0.100653	0.010131	0.0222157	0.0513104	FALSE
RERG	0.00804176	0.00394416	0.0410722	0.00168692	0.351796	0.46704	FALSE
REST	0.590107	0.0857637	0.131687	0.0173416	0.00272499	0.00909196	FALSE
RET	0.225125	-0.0195795	-0.0439975	0.00193578	0.318527	0.431769	FALSE
RETREG1	1.95776	0.100705	0.116114	0.0134824	0.00828732	0.0227776	FALSE
RETREG3	0.827701	0.0886114	0.126363	0.0159677	0.00404039	0.0125525	FALSE
REXO2	0.941654	0.148561	0.194841	0.0379628	8.27329e-06	7.44745e-05	FALSE
RFC3	0.109194	0.0246791	0.063712	0.00405921	0.148397	0.238359	FALSE
RFC4	0.306456	0.0303265	0.0567025	0.00321518	0.198462	0.298828	FALSE
RFC5	0.103055	0.0457205	0.11625	0.0135141	0.0082112	0.0226056	FALSE
RFTN1	0.650282	0.128997	0.152715	0.0233219	0.000499455	0.00221808	FALSE
RFX1	0.426658	0.0311415	0.0538016	0.00289461	0.222443	0.325155	FALSE
RFX2	0.105993	0.0274903	0.0750522	0.00563284	0.0885442	0.157597	FALSE
RFX4	0.0291989	-0.0040496	-0.0292933	0.000858098	0.506726	0.618878	FALSE
RFX5	0.745625	0.230878	0.296836	0.0881119	5.89387e-12	2.44673e-10	FALSE
RGN	0.379111	-0.0358563	-0.0688457	0.00473973	0.118303	0.198828	FALSE
RGPD1	0.0601654	0.0462362	0.142778	0.0203856	0.00114553	0.00442732	FALSE
RGPD6	0.895933	0.130302	0.182426	0.0332793	3.06065e-05	0.000222653	FALSE
RGPD8	0.302992	0.0573073	0.101904	0.0103845	0.0205998	0.0485186	FALSE
RGS4	0.00577253	0.0109084	0.0810718	0.00657264	0.0657446	0.124049	FALSE
RGS5	1.02698	0.071054	0.0683555	0.00467247	0.120953	0.202464	FALSE
RHAG	-0.00430428	0.00974626	0.0864112	0.00746689	0.0497864	0.0983348	FALSE
RHBDD1	0.243827	0.082599	0.149967	0.02249	0.000631597	0.00268348	FALSE
RHBDD2	0.678024	0.113298	0.158485	0.0251176	0.000301239	0.00146972	FALSE
RHCE	0.00297313	0.00546028	0.0470298	0.00221181	0.286283	0.39713	FALSE
RHEB	0.0699997	0.0359224	0.106123	0.0112622	0.0158815	0.0391368	FALSE
RHOA	2.4237	0.126513	0.19171	0.0367527	1.15992e-05	9.95779e-05	FALSE
RHOC	0.921735	0.151105	0.179528	0.0322302	4.10365e-05	0.00028447	FALSE
RHOH	-0.0192407	0.0415904	0.168254	0.0283095	0.000122963	0.000685151	FALSE
RHOT1	0.688859	0.0982209	0.13554	0.018371	0.00203105	0.00711364	FALSE
RHOXF2	0.00859351	-0.00259766	-0.0496704	0.00246715	0.260058	0.367997	FALSE
RIC8A	0.850198	0.190834	0.245483	0.0602621	1.60953e-08	3.47227e-07	FALSE
RIDA	0.489723	0.0609993	0.10057	0.0101143	0.0223268	0.0514719	FALSE
RILPL1	2.37539	0.0904545	0.138321	0.0191326	0.0016351	0.0059822	FALSE
RILPL2	0.0161286	-0.000294574	-0.00280278	7.8556e-06	0.949358	0.970692	FALSE
RIMS3	-0.00110513	0.0101551	0.0739155	0.0054635	0.0934915	0.164473	FALSE
RIMS4	0.125316	-0.0115362	-0.0382085	0.00145989	0.386412	0.501164	FALSE
RIOX1	0.32023	0.0310062	0.0564768	0.00318963	0.200258	0.300698	FALSE
RIPK1	0.300291	0.129551	0.219868	0.0483418	4.55486e-07	6.35015e-06	FALSE
RIPK2	0.0723958	0.0145623	0.0503858	0.00253873	0.253248	0.36101	FALSE
RIPK3	0.0726758	0.098291	0.214333	0.0459388	8.91774e-07	1.12144e-05	FALSE
RIPK4	0.00462969	0.000133964	0.00264275	6.98411e-06	0.952246	0.972453	FALSE
RIPOR1	0.801571	0.163495	0.221829	0.0492081	3.57463e-07	5.11173e-06	FALSE
RITA1	0.573536	0.0805981	0.122723	0.015061	0.00524588	0.0155607	FALSE
RLF	0.127831	0.0125441	0.0345902	0.00119648	0.433	0.54865	FALSE
RLN1	0.00690861	0.00225559	0.0226916	0.000514909	0.607063	0.706877	FALSE
RLN3	0.00158675	0.00135552	0.0232304	0.000539651	0.598552	0.699615	FALSE
RMDN1	0.74984	0.0883269	0.124313	0.0154538	0.00468415	0.0141439	FALSE
RMND1	0.248106	0.0800158	0.148716	0.0221166	0.000701841	0.00292726	FALSE
RMND5A	2.60344	0.123254	0.176935	0.0313059	5.31414e-05	0.000352282	FALSE
RNASE3	0.0676077	0.0302545	0.100854	0.0101715	0.021949	0.0508352	FALSE
RNASEH2B	0.122905	0.0926124	0.194701	0.0379083	8.40011e-06	7.54383e-05	FALSE
RNASEL	0.122154	0.0632169	0.139364	0.0194223	0.0015058	0.00557025	FALSE
RNF112	0.048767	0.00347487	0.0163351	0.000266834	0.711244	0.795836	FALSE
RNF121	0.90011	0.122842	0.160284	0.025691	0.00025639	0.00129098	FALSE
RNF128	0.421207	0.0473045	0.0823019	0.0067736	0.0617375	0.117758	FALSE
RNF167	1.97309	0.0927295	0.125286	0.0156967	0.00436785	0.0133803	FALSE
RNF180	0.268037	0.00320668	0.00703975	4.9558e-05	0.873254	0.917045	FALSE
RNF187	3.01022	0.134606	0.204312	0.0417436	2.87884e-06	3.03979e-05	FALSE
RNF2	0.403229	0.0350518	0.0635016	0.00403246	0.149744	0.239851	FALSE
RNF26	0.0401436	0.0329692	0.11844	0.014028	0.00707279	0.0199768	FALSE
RNF31	0.925331	0.152411	0.207955	0.0432451	1.89278e-06	2.15303e-05	FALSE
RNF38	0.615121	0.0954495	0.143271	0.0205265	0.00110068	0.00426717	FALSE
RNF39	0.00347829	0.0037058	0.0415205	0.00172395	0.34656	0.461189	FALSE
RO60	0.478398	0.0890268	0.141421	0.0199999	0.00127798	0.0048641	FALSE
ROBO4	0.194429	0.0552504	0.104756	0.0109739	0.0172946	0.041958	FALSE
ROCK1	0.436749	0.0901373	0.147869	0.0218653	0.000753493	0.00310645	FALSE
ROCK2	0.559866	0.0599576	0.0986173	0.00972537	0.0250789	0.0566426	FALSE
ROR1	0.0281341	0.0142284	0.0695173	0.00483265	0.114748	0.193697	FALSE
ROR2	0.0150788	0.0019848	0.0150678	0.000227038	0.732755	0.81336	FALSE
RORC	1.54844	0.118542	0.145602	0.0211999	0.00090954	0.0036418	FALSE
RPA1	1.68765	0.0478696	0.0651539	0.00424503	0.139409	0.227292	FALSE
RPA2	0.65853	0.141223	0.200017	0.0400067	4.6756e-06	4.65045e-05	FALSE
RPA3	0.381008	0.0967628	0.157994	0.0249622	0.000314702	0.00151888	FALSE
RPAP1	1.20695	0.0897468	0.125107	0.0156517	0.00442481	0.0135285	FALSE
RPAP3	0.496746	0.0698762	0.11297	0.0127622	0.0102231	0.027101	FALSE
RPF1	0.768291	0.0332862	0.0460868	0.00212399	0.296066	0.407763	FALSE
RPN1	1.57649	0.126053	0.155225	0.0240949	0.000401697	0.00185299	FALSE
RPRM	0.00605413	0.00226188	0.0273046	0.000745542	0.536013	0.645985	FALSE
RPRML	0.0538573	-0.00140556	-0.00606942	3.68379e-05	0.890606	0.929804	FALSE
RPS6KA5	0.244659	0.0158609	0.0343632	0.00118083	0.436027	0.551229	FALSE
RPTOR	0.674184	0.0699834	0.103674	0.0107483	0.0184897	0.0444268	FALSE
RPUSD2	0.249792	0.0247116	0.0497226	0.00247233	0.259557	0.367605	FALSE
RRAD	2.25603	0.249619	0.217052	0.0471114	6.42527e-07	8.62158e-06	FALSE
RRAS	1.19865	0.167716	0.200693	0.0402776	4.33504e-06	4.39208e-05	FALSE
RREB1	1.6515	0.117969	0.156222	0.0244052	0.000368096	0.00172502	FALSE
RRM1	0.992665	0.0994557	0.132862	0.0176524	0.00249335	0.00842223	FALSE
RRM2	-0.0092978	0.0133045	0.0926832	0.00859018	0.0353101	0.0746629	FALSE
RRP12	0.737667	0.141098	0.183201	0.0335625	2.8277e-05	0.000208434	FALSE
RRP15	0.865253	0.0574697	0.0853805	0.00728983	0.0525855	0.102809	FALSE
RRP1B	0.605145	0.073653	0.109123	0.0119077	0.0131314	0.0334465	FALSE
RRS1	0.766177	0.0753409	0.107748	0.0116096	0.0143348	0.0358371	FALSE
RSAD2	-0.0583739	0.263137	0.409229	0.167468	2.97315e-22	5.13125e-20	TRUE
RSBN1	0.296057	0.0618302	0.108059	0.0116768	0.014054	0.0353469	FALSE
RSPH9	0.0163333	0.00394538	0.0206302	0.000425604	0.640113	0.735508	FALSE
RSPO3	0.533894	0.108725	0.143199	0.0205061	0.00110707	0.00428817	FALSE
RSPRY1	0.280755	0.0516235	0.0944724	0.00892503	0.0319053	0.0687809	FALSE
RSRC1	0.201873	0.0656537	0.131637	0.0173284	0.00273524	0.00910838	FALSE
RTCB	1.22264	0.14821	0.192811	0.0371759	1.03063e-05	8.95537e-05	FALSE
RTKN2	0.00358623	0.00492736	0.0549275	0.00301703	0.212901	0.315214	FALSE
RTL1	0.000621979	-6.4579e-05	-0.00528165	2.78959e-05	0.904732	0.940042	FALSE
RTL8C	2.54385	0.0797346	0.119553	0.014293	0.00654999	0.0187116	FALSE
RTN1	-0.00878722	0.016222	0.130411	0.0170071	0.00299871	0.00982877	FALSE
RTN4	2.55749	0.0608007	0.106603	0.0113643	0.0154101	0.0380877	FALSE
RTN4IP1	0.460429	0.0311335	0.0490548	0.00240637	0.266019	0.374953	FALSE
RUBCN	0.785311	0.155218	0.196069	0.0384429	7.23542e-06	6.75621e-05	FALSE
RUBCNL	0.0266059	0.0098604	0.0444175	0.00197291	0.313925	0.426925	FALSE
RUFY2	0.207537	0.0292072	0.0637565	0.00406489	0.148113	0.238073	FALSE
RUNX1	0.739203	0.208863	0.258436	0.0667893	2.55639e-09	6.62939e-08	FALSE
RUNX1T1	0.337946	0.00294196	0.00553293	3.06133e-05	0.900223	0.937124	FALSE
RUNX2	0.0152931	0.0243551	0.086045	0.00740375	0.0507662	0.0999153	FALSE
RUNX3	-0.03304	0.075265	0.223876	0.0501203	2.76931e-07	4.10071e-06	FALSE
RUVBL1	0.60138	0.0674855	0.0959547	0.00920731	0.0293007	0.0640953	FALSE
RUVBL2	1.31233	0.185986	0.236002	0.055697	5.80359e-08	1.07581e-06	FALSE
RWDD1	0.442627	0.102418	0.172278	0.0296796	8.37694e-05	0.000499721	FALSE
RWDD4	0.599002	0.0674279	0.107579	0.0115733	0.0144893	0.0361509	FALSE
RXFP1	0.00159638	0.000971318	0.0218325	0.00047666	0.620744	0.718839	FALSE
RXFP2	0.0198107	-0.00375599	-0.0382575	0.00146363	0.385804	0.500686	FALSE
RXFP3	0.00636608	-0.000261945	-0.00347111	1.20486e-05	0.937305	0.962102	FALSE
RXRA	2.64327	0.0719418	0.112553	0.0126681	0.0105082	0.0276808	FALSE
RYR1	4.80175	0.0489241	0.131674	0.017338	0.00272778	0.00909196	FALSE
S100A1	4.6714	0.151122	0.252853	0.0639346	5.72167e-09	1.40377e-07	FALSE
S100A3	0.034845	0.00693503	0.028296	0.000800661	0.521308	0.631388	FALSE
S1PR1	0.147186	0.038516	0.0867595	0.00752721	0.048869	0.0968288	FALSE
S1PR3	0.0431984	0.0427126	0.121349	0.0147255	0.00577959	0.0168277	FALSE
S1PR5	0.00134139	0.0110577	0.0779765	0.00608033	0.0767798	0.140506	FALSE
SAA4	0.00374198	0.155061	0.235384	0.0554058	6.29769e-08	1.15458e-06	FALSE
SAC3D1	0.310472	0.0444935	0.087538	0.0076629	0.0468698	0.0934595	FALSE
SACS	0.936018	0.0974108	0.130159	0.0169415	0.00305556	0.00999549	FALSE
SAFB	1.25217	0.114854	0.159757	0.0255224	0.000268837	0.00133883	FALSE
SALL4	0	0	0	0	1	1	FALSE
SAMD4A	1.99945	0.137084	0.183264	0.0335855	2.80958e-05	0.000207403	FALSE
SAMD5	0.00735822	0.00997774	0.0612367	0.00374993	0.164845	0.258498	FALSE
SAMD9	0.00906168	0.0172137	0.0918774	0.00844146	0.0369417	0.0773289	FALSE
SAMHD1	0.274051	0.231078	0.336514	0.113242	3.97052e-15	2.64966e-13	FALSE
SART1	1.35597	0.100128	0.133632	0.0178576	0.00235141	0.00804672	FALSE
SART3	0.766883	0.108948	0.146601	0.0214918	0.000837431	0.00338831	FALSE
SASH1	0.408319	0.0485633	0.0805007	0.00648036	0.0676763	0.126766	FALSE
SAT2	1.63549	0.0339308	0.0498563	0.00248565	0.258277	0.366488	FALSE
SATB1	1.0142	0.072859	0.103104	0.0106305	0.0191478	0.0457008	FALSE
SATB2	0.109749	0.0601201	0.138478	0.0191761	0.00161499	0.00592597	FALSE
SBNO1	0.56499	0.0500686	0.0805657	0.00649084	0.067454	0.126397	FALSE
SBNO2	0.109069	0.123334	0.237514	0.0564127	4.74755e-08	9.06927e-07	FALSE
SCAF4	0.855708	0.0813788	0.1138	0.0129504	0.00967667	0.0259877	FALSE
SCAMP4	0.123031	-0.00150566	-0.00516511	2.66783e-05	0.906824	0.941044	FALSE
SCAPER	0.253672	0.08305	0.153489	0.0235589	0.000467178	0.00209895	FALSE
SCARB1	0.230367	0.0285572	0.0613897	0.0037687	0.16379	0.257303	FALSE
SCFD2	0.450423	0.0359577	0.0601373	0.0036165	0.172574	0.267824	FALSE
SCG2	0.0144293	-0.00203928	-0.0225688	0.000509351	0.60901	0.708056	FALSE
SCGB1D2	-0.00544964	0.00690818	0.0891061	0.0079399	0.0430506	0.0872694	FALSE
SCIMP	-0.00797622	0.0479378	0.183659	0.0337306	2.69795e-05	0.000201427	FALSE
SCIN	0.00611212	0.000725922	0.00853897	7.2914e-05	0.846566	0.897751	FALSE
SCML2	0.0550215	0.0236671	0.0863085	0.00744916	0.0500594	0.0987963	FALSE
SCN3A	0.0260456	-0.00213888	-0.0145693	0.000212266	0.741274	0.820269	FALSE
SCN4B	1.04138	-0.0201402	-0.0217517	0.000473138	0.622038	0.719838	FALSE
SCN7A	0.133067	0.010981	0.0287055	0.000824003	0.515295	0.626287	FALSE
SCN8A	0.00302036	-0.000344851	-0.00991942	9.83949e-05	0.822147	0.879325	FALSE
SCN9A	0.00934728	0.00379457	0.0372604	0.00138834	0.398315	0.513462	FALSE
SCNN1A	0.0205024	-0.00285154	-0.0286266	0.00081948	0.51645	0.627083	FALSE
SCPEP1	0.89374	0.272978	0.2994	0.0896403	3.79824e-12	1.63881e-10	TRUE
SCRIB	1.19191	0.0962176	0.126205	0.0159277	0.00408701	0.0126738	FALSE
SCRN1	0.125526	0.0279413	0.0742941	0.00551961	0.0918198	0.162102	FALSE
SDAD1	0.401813	0.0334708	0.0623313	0.00388519	0.15741	0.249395	FALSE
SDC2	1.00972	0.0979022	0.120101	0.0144241	0.0063059	0.0181281	FALSE
SDC3	0.0469092	0.0260851	0.100035	0.0100069	0.0230539	0.052856	FALSE
SDC4	1.47812	0.112602	0.122286	0.0149539	0.00541056	0.0159302	FALSE
SDF2L1	0.477523	0.1079	0.171905	0.0295512	8.68353e-05	0.000515553	FALSE
SDHA	3.82441	0.0774772	0.136071	0.0185153	0.00194921	0.00689941	FALSE
SDHAF3	0.832509	0.0273051	0.039732	0.00157863	0.367745	0.482455	FALSE
SDHB	3.144	0.0514301	0.0881905	0.00777757	0.0452473	0.09078	FALSE
SDK2	0.0359947	0.0186596	0.075067	0.00563506	0.0884813	0.157541	FALSE
SEC13	2.12755	0.0741133	0.103913	0.0107979	0.0182197	0.0438412	FALSE
SEC14L3	0.00154111	0.000974163	0.0161114	0.000259576	0.715025	0.798461	FALSE
SEC16A	1.10642	0.138956	0.173534	0.0301142	7.41735e-05	0.000454918	FALSE
SEC23B	0.0790686	0.0888662	0.192979	0.0372408	1.01212e-05	8.80986e-05	FALSE
SECISBP2L	0.568753	0.0265445	0.0442834	0.00196102	0.315389	0.428248	FALSE
SEL1L	1.0064	0.111661	0.148039	0.0219155	0.000742876	0.00307027	FALSE
SELE	-0.00121725	0.00585172	0.0686926	0.00471868	0.119126	0.199941	FALSE
SELENBP1	1.69801	0.0668093	0.0820795	0.00673705	0.0624465	0.118748	FALSE
SELENOT	0.360046	0.00289073	0.00534391	2.85574e-05	0.903614	0.939857	FALSE
SELL	0.00948039	-0.000355411	-0.0051316	2.63334e-05	0.907426	0.941473	FALSE
SELP	0.0235719	0.0105769	0.0545073	0.00297105	0.216427	0.319157	FALSE
SELPLG	-0.0474288	0.108782	0.285293	0.0813922	4.03988e-11	1.49775e-09	FALSE
SEMA3A	0.00212771	0.013523	0.0884905	0.00783057	0.0445174	0.0895897	FALSE
SEMA3C	1.13143	0.113364	0.132096	0.0174493	0.00264236	0.00883434	FALSE
SEMA3D	0.0102532	0.000274107	0.003128	9.78437e-06	0.943491	0.967064	FALSE
SEMA3F	0.165935	0.0229038	0.0547306	0.00299544	0.214548	0.316572	FALSE
SEMA4B	0.23317	0.0314916	0.0590187	0.00348321	0.180713	0.27845	FALSE
SEMA4C	0.457015	0.037927	0.0544683	0.0029668	0.216756	0.319372	FALSE
SEMA4D	2.22928	0.146208	0.208225	0.0433576	1.83421e-06	2.10074e-05	FALSE
SEMA7A	0.00794743	0.00996907	0.065644	0.00430913	0.136452	0.223569	FALSE
SENP1	0.12812	0.0191895	0.0544466	0.00296443	0.21694	0.319537	FALSE
SENP6	0.801131	0.0902629	0.134625	0.0181239	0.00217936	0.00753815	FALSE
SEPTIN5	0.286197	0.163156	0.21467	0.046083	8.56528e-07	1.0936e-05	FALSE
SEPTIN6	0.0408014	0.0995984	0.230201	0.0529927	1.23887e-07	2.08071e-06	FALSE
SEPTIN9	1.90747	0.191682	0.272189	0.0740867	3.23598e-10	9.78467e-09	FALSE
SERPINA3	0.0143579	0.0986449	0.177577	0.0315335	4.98632e-05	0.000333198	FALSE
SERPINA5	1.25722	0.083078	0.0878422	0.00771625	0.0461074	0.0922976	FALSE
SERPINA9	-0.00476607	0.0048221	0.0563798	0.00317868	0.201033	0.301609	FALSE
SERPINB2	0.00486352	-0.00136456	-0.0347618	0.00120838	0.43072	0.546314	FALSE
SERPINB4	0.000952005	-9.88451e-05	-0.00528165	2.78959e-05	0.904732	0.940042	FALSE
SERPINB9	0.0607519	0.0538227	0.138529	0.0191904	0.00160843	0.00590623	FALSE
SERPINC1	-0.00135797	0.00263316	0.0422352	0.00178382	0.338314	0.453116	FALSE
SERPIND1	0.01684	0.00341688	0.0281314	0.000791373	0.523735	0.633622	FALSE
SERPINE1	0.0488628	0.0185997	0.0709965	0.0050405	0.107212	0.182884	FALSE
SERPINF2	0.00193821	0.000661703	0.0161351	0.000260341	0.714623	0.798461	FALSE
SERPINH1	0.534688	0.0756269	0.102848	0.0105778	0.0194497	0.0463551	FALSE
SESN2	0.370846	0.0247134	0.0445236	0.00198235	0.312769	0.425614	FALSE
SESN3	0.36224	0.05158	0.0835943	0.006988	0.057747	0.111163	FALSE
SETD4	0.404313	0.0515654	0.0830592	0.00689882	0.0593725	0.113854	FALSE
SETDB1	0.799327	0.134929	0.200084	0.0400335	4.6408e-06	4.63617e-05	FALSE
SEZ6L	-1.29485e-05	0.0114307	0.0799022	0.00638436	0.0697506	0.129585	FALSE
SEZ6L2	0.0206922	-0.00363171	-0.0312399	0.000975931	0.478892	0.592818	FALSE
SF3A1	1.68354	0.1368	0.179997	0.032399	3.91444e-05	0.00027314	FALSE
SF3B1	1.61714	0.136599	0.189199	0.0357964	1.515e-05	0.000124304	FALSE
SF3B3	0.974364	0.127248	0.175494	0.0307981	6.12528e-05	0.000388256	FALSE
SF3B4	0.599394	0.0630574	0.0949286	0.00901144	0.0310833	0.0674932	FALSE
SFPQ	1.24682	0.0999066	0.135627	0.0183947	0.0020174	0.00708602	FALSE
SFRP1	0.11379	0.0089518	0.026177	0.000685238	0.552989	0.660708	FALSE
SFRP4	0.291928	0.0541589	0.0836894	0.00700391	0.0574619	0.110772	FALSE
SFRP5	-0.00227184	0.00227393	0.0626947	0.00393063	0.154998	0.246437	FALSE
SFSWAP	0.60287	0.0370137	0.0583052	0.00339949	0.186051	0.285115	FALSE
SFXN1	0.444304	0.0402186	0.0647253	0.00418937	0.142036	0.230471	FALSE
SFXN2	0.0298286	0.017687	0.0718206	0.00515819	0.103186	0.177596	FALSE
SGCA	3.53736	0.0559243	0.149298	0.0222898	0.000668324	0.00280148	FALSE
SGK1	1.60594	0.0549327	0.0535116	0.00286349	0.22495	0.32767	FALSE
SGSH	0.308285	0.0497968	0.0869207	0.00755521	0.0484493	0.0961493	FALSE
SH2B2	1.66425	0.0942913	0.129441	0.0167548	0.00322336	0.0104488	FALSE
SH2D1A	-0.021191	0.0539687	0.209214	0.0437705	1.63442e-06	1.88053e-05	FALSE
SH2D1B	0.359636	-0.00515853	-0.00945359	8.93703e-05	0.830369	0.88559	FALSE
SH2D2A	0.0165544	0.0428525	0.149668	0.0224004	0.000647771	0.00273826	FALSE
SH2D3C	0.11899	0.0551387	0.1231	0.0151537	0.00510751	0.0152615	FALSE
SH3BGR	3.35046	0.0640775	0.109517	0.0119939	0.0128033	0.0326774	FALSE
SH3BGRL2	0.0847923	0.0471553	0.120501	0.0145205	0.00613244	0.0177006	FALSE
SH3BP5	0.84652	0.295488	0.340573	0.11599	1.76733e-15	1.26364e-13	TRUE
SH3BP5L	1.72508	0.14773	0.209485	0.0438841	1.58337e-06	1.83444e-05	FALSE
SH3GLB2	0.672029	0.0286283	0.0422805	0.00178764	0.337797	0.452742	FALSE
SH3RF2	0.84253	0.0654825	0.084647	0.00716511	0.0546566	0.106194	FALSE
SH3TC2	0.0149429	-0.000490009	-0.004808	2.31169e-05	0.91324	0.945154	FALSE
SHANK3	0.319654	0.102766	0.134708	0.0181462	0.00216549	0.00751442	FALSE
SHARPIN	0.875762	0.0885553	0.127934	0.0163672	0.00360238	0.0114621	FALSE
SHBG	0.026667	0.0207451	0.0930876	0.00866529	0.0345147	0.073509	FALSE
SHC1	1.01239	0.130884	0.172283	0.0296814	8.37262e-05	0.000499721	FALSE
SHFL	0.857646	0.138674	0.19373	0.0375313	9.33257e-06	8.20905e-05	FALSE
SHH	0.00911245	-0.00212104	-0.0306899	0.000941868	0.486671	0.599653	FALSE
SHLD1	0.091111	-0.00727933	-0.0270647	0.000732498	0.539603	0.649366	FALSE
SHLD2	0.211728	0.0411549	0.0821135	0.00674263	0.0623378	0.118608	FALSE
SHMT1	0.400688	-0.00992704	-0.0185353	0.000343556	0.674445	0.764401	FALSE
SHMT2	1.21272	0.134402	0.176627	0.031197	5.47846e-05	0.000360786	FALSE
SHOX	0.00702489	0.0127369	0.0728503	0.00530717	0.0983259	0.170816	FALSE
SHROOM1	0.0697126	0.00663799	0.0226926	0.000514953	0.607048	0.706877	FALSE
SIAE	1.48978	0.108906	0.151437	0.0229332	0.000557323	0.00242346	FALSE
SIAH1	0.750713	0.0677878	0.0944994	0.00893014	0.031856	0.0687238	FALSE
SIGIRR	0.172345	0.073064	0.148078	0.0219272	0.000740421	0.00306762	FALSE
SIGLEC1	0.0650181	0.127551	0.248832	0.0619172	1.01016e-08	2.37363e-07	FALSE
SIGLEC11	0.00545771	0.0055664	0.0419607	0.0017607	0.341466	0.456245	FALSE
SIGLEC6	0.00576923	0.0014245	0.0142199	0.000202206	0.747266	0.824271	FALSE
SIGLEC7	-0.0110622	0.0214439	0.122517	0.0150105	0.00532284	0.0157402	FALSE
SIGLEC9	0.00895044	0.00924519	0.0696099	0.00484554	0.114264	0.192974	FALSE
SIGMAR1	0.269362	0.0350926	0.0670475	0.00449537	0.128248	0.212474	FALSE
SIK2	0.89513	0.084811	0.111986	0.0125409	0.0109066	0.028535	FALSE
SIK3	0.600633	0.0903471	0.133953	0.0179433	0.00229458	0.00788761	FALSE
SIM2	0.655884	0.134362	0.182502	0.0333069	3.03708e-05	0.00022126	FALSE
SIMC1	0.219393	0.0259249	0.060239	0.00362874	0.171848	0.267244	FALSE
SIN3A	0.607102	0.116007	0.16473	0.0271358	0.000170889	0.000911834	FALSE
SINHCAF	0.0164935	0.0216105	0.100717	0.010144	0.0221299	0.0511421	FALSE
SIRPA	0.246934	0.076029	0.139386	0.0194283	0.00150322	0.00556482	FALSE
SIRPB1	0.016989	0.0259332	0.103499	0.0107121	0.0186897	0.0448427	FALSE
SIRPG	-0.0199296	0.0259036	0.172869	0.0298839	7.9113e-05	0.000478247	FALSE
SIRT1	0.825842	0.0817647	0.130978	0.0171551	0.00287427	0.00947675	FALSE
SIRT2	2.09297	0.138717	0.20718	0.0429236	2.07062e-06	2.30811e-05	FALSE
SIRT3	1.12239	0.108767	0.144334	0.0208322	0.00100934	0.00396216	FALSE
SIRT6	0.235847	0.0586595	0.118161	0.0139621	0.0072093	0.020237	FALSE
SIRT7	0.0965905	0.0505936	0.126863	0.0160943	0.00389597	0.0121436	FALSE
SIX1	1.03973	0.06628	0.0921325	0.0084884	0.0364185	0.0765216	FALSE
SKA3	0.0152784	7.0522e-05	0.000683219	4.66788e-07	0.987648	0.994603	FALSE
SKP1	1.47591	0.0978047	0.137291	0.0188487	0.00177265	0.00640122	FALSE
SKP2	0.100187	0.0235991	0.0686377	0.00471113	0.119422	0.200304	FALSE
SLAMF1	-0.0325755	0.042789	0.198725	0.0394915	5.39898e-06	5.24697e-05	FALSE
SLAMF6	-0.00771147	0.0164633	0.127048	0.0161413	0.00384374	0.0120463	FALSE
SLAMF7	0.0119936	0.0305976	0.129311	0.0167214	0.00325436	0.0105288	FALSE
SLAMF8	0.0255167	0.0120782	0.0647736	0.00419561	0.141739	0.230101	FALSE
SLC10A1	0.000939291	5.21907e-05	0.00205121	4.20746e-06	0.962926	0.978364	FALSE
SLC11A1	0.0175459	0.00304002	0.0238197	0.000567378	0.589305	0.692039	FALSE
SLC11A2	0.594499	0.058605	0.0878178	0.00771196	0.0461683	0.092355	FALSE
SLC12A2	1.23875	0.0763514	0.0929357	0.00863705	0.0348115	0.0739523	FALSE
SLC12A6	0.39369	0.0278575	0.0509393	0.00259482	0.248065	0.35524	FALSE
SLC15A1	-0.00287021	0.0027823	0.0663171	0.00439795	0.132469	0.218305	FALSE
SLC16A1	1.65488	0.0615882	0.0814433	0.00663302	0.0645124	0.122074	FALSE
SLC16A4	0.112732	0.00251305	0.00718894	5.16808e-05	0.870591	0.914879	FALSE
SLC16A9	0.0527683	0.00528071	0.0217719	0.000474014	0.621715	0.719631	FALSE
SLC17A5	0.156752	0.0437608	0.10152	0.0103062	0.0210853	0.049245	FALSE
SLC17A6	0.00383745	-0.000554348	-0.0134685	0.000181399	0.760201	0.83238	FALSE
SLC17A7	0.0927269	0.00509176	0.0175291	0.000307269	0.691184	0.778437	FALSE
SLC18A2	0.0114928	-0.000494797	-0.00550941	3.03536e-05	0.900645	0.937124	FALSE
SLC19A1	0.0241836	0.0138299	0.0648786	0.00420923	0.141092	0.229424	FALSE
SLC1A1	0.0179988	0.00162736	0.0130599	0.000170561	0.767263	0.837729	FALSE
SLC1A2	0.00476882	0.00861245	0.0531681	0.00282685	0.227944	0.331742	FALSE
SLC1A3	0.0483223	0.00693641	0.0322067	0.00103727	0.465383	0.580135	FALSE
SLC1A5	-0.000668892	0.0464419	0.15745	0.0247904	0.000330283	0.00157585	FALSE
SLC20A2	2.16076	0.123205	0.172995	0.0299273	7.81579e-05	0.000474733	FALSE
SLC22A1	0.0208129	0.0190328	0.0791678	0.00626754	0.0723665	0.1337	FALSE
SLC22A12	0.00161929	0.000688498	0.0144206	0.000207953	0.743823	0.821818	FALSE
SLC22A4	0.133726	0.0588201	0.112933	0.0127538	0.0102485	0.0271539	FALSE
SLC22A5	0.783301	0.0301058	0.0395983	0.00156803	0.36936	0.484055	FALSE
SLC22A8	-0.00522257	0.00585614	0.064789	0.00419761	0.141644	0.230021	FALSE
SLC23A2	0.0681798	0.0161966	0.0523356	0.00273901	0.23532	0.340201	FALSE
SLC24A1	0.0189333	0.0184769	0.0897015	0.00804637	0.0416708	0.0852318	FALSE
SLC24A4	0.0155356	0.00506461	0.0337831	0.0011413	0.443817	0.55896	FALSE
SLC25A1	0.640673	0.0255063	0.0367221	0.00134851	0.40517	0.520368	FALSE
SLC25A10	0.0723914	0.0515858	0.132709	0.0176116	0.00252253	0.00849043	FALSE
SLC25A11	2.38902	0.0371279	0.0581222	0.00337819	0.187439	0.286364	FALSE
SLC25A13	0.199616	0.0290974	0.0655431	0.0042959	0.137057	0.224246	FALSE
SLC25A17	0.095564	0.0263717	0.0788921	0.00622396	0.073369	0.135303	FALSE
SLC25A39	0.761236	0.0967717	0.14003	0.0196083	0.00142828	0.00533102	FALSE
SLC25A4	4.6808	0.0238456	0.0446856	0.0019968	0.31101	0.423796	FALSE
SLC25A40	0.169229	0.00916681	0.0232961	0.000542709	0.597517	0.698895	FALSE
SLC26A2	0.153513	0.0120841	0.0302905	0.000917514	0.492362	0.605473	FALSE
SLC29A1	1.94395	0.0299789	0.0400596	0.00160477	0.363806	0.478541	FALSE
SLC29A3	0.037547	0.0213531	0.0834433	0.00696278	0.0582019	0.111867	FALSE
SLC2A1	0.0609427	0.023787	0.063296	0.00400638	0.15107	0.241722	FALSE
SLC2A2	-0.00546736	0.00469863	0.089494	0.00800918	0.0421473	0.0859256	FALSE
SLC2A3	0.0262883	0.0666136	0.186248	0.0346882	2.06464e-05	0.000162989	FALSE
SLC2A4	3.19592	-0.0741886	-0.142584	0.0203302	0.00116368	0.00448708	FALSE
SLC2A4RG	2.48371	0.123443	0.19704	0.0388249	6.50351e-06	6.14152e-05	FALSE
SLC2A9	0.0338446	0.0137285	0.0548509	0.00300862	0.213541	0.315365	FALSE
SLC30A7	0.0432821	0.0110796	0.0496356	0.0024637	0.260392	0.368362	FALSE
SLC35E1	1.27806	0.119432	0.157618	0.0248434	0.000325391	0.00155994	FALSE
SLC35G2	0.0638522	0.00114191	0.00447286	2.00065e-05	0.919266	0.950131	FALSE
SLC37A4	1.43095	0.036294	0.0466783	0.00217886	0.289904	0.401042	FALSE
SLC38A7	0.241891	0.0147888	0.033945	0.00115226	0.441636	0.557194	FALSE
SLC39A11	0.0746782	0.0426649	0.114632	0.0131404	0.00915495	0.0247978	FALSE
SLC39A8	0.0240331	0.00133964	0.00867898	7.53248e-05	0.844082	0.895998	FALSE
SLC39A9	0.174469	0.06418	0.129285	0.0167146	0.00326071	0.0105426	FALSE
SLC3A2	1.12179	0.135757	0.175499	0.0308001	6.12189e-05	0.000388256	FALSE
SLC40A1	1.95312	0.114243	0.160052	0.0256168	0.000261798	0.00131344	FALSE
SLC43A2	0.53081	0.0834011	0.120615	0.014548	0.00608397	0.017581	FALSE
SLC4A1	0.0260013	-0.00625603	-0.0558502	0.00311925	0.205304	0.306913	FALSE
SLC4A1AP	0.920716	0.0942109	0.127293	0.0162034	0.00377577	0.0118704	FALSE
SLC5A3	0.236116	0.0879069	0.158102	0.0249963	0.000311694	0.00150873	FALSE
SLC6A1	0.0192628	0.0013314	0.0101523	0.00010307	0.818043	0.876724	FALSE
SLC6A12	0.019941	-0.00469119	-0.0353004	0.00124612	0.423609	0.539757	FALSE
SLC6A17	0.00382902	0.000321106	0.00649871	4.22332e-05	0.882922	0.924676	FALSE
SLC6A3	0.0140148	-0.00266021	-0.0225724	0.000509513	0.608953	0.708056	FALSE
SLC6A4	0.00620252	0.00209495	0.0232193	0.000539134	0.598727	0.699656	FALSE
SLC6A9	0.00353856	0.00847002	0.0627948	0.00394319	0.154339	0.24597	FALSE
SLC7A11	-0.00586063	0.0059496	0.0945795	0.00894529	0.0317105	0.0684395	FALSE
SLC7A5	0.375178	0.0527024	0.0888662	0.00789719	0.0436174	0.088065	FALSE
SLC7A7	0.171221	0.0425291	0.0870153	0.00757166	0.0482044	0.0958153	FALSE
SLC9A1	0.454959	0.028861	0.0467571	0.00218623	0.28909	0.400136	FALSE
SLC9A3	0.122244	0.00743697	0.0229302	0.000525793	0.603288	0.704	FALSE
SLC9A3R1	0.0415914	0.122874	0.245325	0.0601841	1.64522e-08	3.53405e-07	FALSE
SLC9A3R2	0.816311	0.144809	0.179264	0.0321356	4.21358e-05	0.000290882	FALSE
SLCO1B1	2.91914e-05	0.000649387	0.028695	0.000823403	0.515448	0.626321	FALSE
SLCO1B3	-0.00216875	0.00246685	0.0555369	0.00308435	0.207861	0.309693	FALSE
SLCO1C1	-0.000530628	0.0045956	0.0641613	0.00411668	0.14555	0.234871	FALSE
SLCO2B1	0.172012	0.130584	0.201131	0.0404537	4.12706e-06	4.21549e-05	FALSE
SLFN11	0.047623	0.0208634	0.0753518	0.0056779	0.087276	0.15595	FALSE
SLFN5	0.668744	0.274281	0.354022	0.125332	1.10982e-16	9.41468e-15	TRUE
SLIT2	0.225986	-0.000772366	-0.00191478	3.66639e-06	0.965391	0.979481	FALSE
SLIT3	0.0310656	0.027687	0.0983546	0.00967362	0.0254708	0.0573723	FALSE
SLITRK1	0.000445164	0.00188281	0.0356372	0.00127001	0.419197	0.535088	FALSE
SLITRK2	-0.00146384	0.00463827	0.0579533	0.00335859	0.188725	0.287979	FALSE
SLITRK4	0.153948	0.0274523	0.0595316	0.00354402	0.176946	0.273667	FALSE
SLITRK5	-0.000975049	0.00366126	0.052038	0.00270795	0.237997	0.343278	FALSE
SLMAP	2.00625	0.0430062	0.0577771	0.0033382	0.190075	0.289597	FALSE
SMAD1	0.641484	0.0657968	0.0914745	0.00836758	0.0377814	0.0786916	FALSE
SMAD2	1.62099	0.140037	0.241676	0.0584071	2.71144e-08	5.5575e-07	FALSE
SMAD3	1.89765	0.0637324	0.0949778	0.00902078	0.0309958	0.0673466	FALSE
SMAD4	2.09604	0.0568821	0.10433	0.0108847	0.017757	0.0428928	FALSE
SMAD7	0.678156	0.0368717	0.0549042	0.00301448	0.213095	0.315243	FALSE
SMAP2	0.263927	0.105392	0.172348	0.0297039	8.32023e-05	0.000498119	FALSE
SMARCA1	0.705643	0.111329	0.156551	0.0245082	0.000357578	0.00168255	FALSE
SMARCA2	1.67592	0.123411	0.170011	0.0289038	0.000104099	0.000598213	FALSE
SMARCA4	1.57586	0.137265	0.178773	0.0319598	4.4259e-05	0.000300973	FALSE
SMARCA5	1.16912	0.11354	0.156813	0.0245905	0.000349394	0.00165442	FALSE
SMARCAD1	0.210858	0.016383	0.0377842	0.00142765	0.391712	0.506856	FALSE
SMARCAL1	0.39259	0.0781874	0.12803	0.0163917	0.00357716	0.0114036	FALSE
SMARCB1	0.750559	0.157616	0.222362	0.0494447	3.34567e-07	4.83961e-06	FALSE
SMARCC1	0.963244	0.0809802	0.106025	0.0112414	0.0159793	0.0393196	FALSE
SMARCE1	0.771003	0.0866042	0.127812	0.016336	0.00363481	0.0115506	FALSE
SMC1A	0.764437	0.105825	0.141575	0.0200436	0.00126224	0.00481897	FALSE
SMC3	0.738893	0.0397932	0.0556011	0.00309148	0.207335	0.309244	FALSE
SMC4	0.250833	0.00897912	0.0201507	0.00040605	0.647907	0.741884	FALSE
SMCHD1	0.587933	0.150269	0.232995	0.0542865	8.62032e-08	1.51918e-06	FALSE
SMN1	1.2202	0.126109	0.177282	0.031429	5.13419e-05	0.00034144	FALSE
SMN2	1.11637	0.165134	0.223537	0.0499689	2.88917e-07	4.25303e-06	FALSE
SMO	0.161943	0.00953896	0.0232327	0.000539756	0.598516	0.699615	FALSE
SMOC1	0.253516	0.00891917	0.0194781	0.000379397	0.658904	0.751896	FALSE
SMOC2	0.654593	0.0140952	0.0161297	0.000260166	0.714715	0.798461	FALSE
SMOX	0.0639641	0.0356614	0.109805	0.0120572	0.0125672	0.0321734	FALSE
SMPD1	1.07779	0.116782	0.14954	0.0223621	0.000654812	0.0027587	FALSE
SMPD3	-0.0080564	0.0147158	0.105569	0.0111448	0.016442	0.0402997	FALSE
SMPDL3B	0.021532	-0.00587934	-0.0715741	0.00512285	0.104378	0.179215	FALSE
SMTN	1.78553	0.144346	0.194216	0.0377198	8.85416e-06	7.88525e-05	FALSE
SMURF1	0.407833	0.0632302	0.101016	0.0102041	0.0217366	0.0505068	FALSE
SMURF2	0.354655	0.113633	0.190046	0.0361176	1.385e-05	0.000115148	FALSE
SMYD3	0.538188	0.0194828	0.0314316	0.000987943	0.476197	0.59003	FALSE
SNAI1	0.0274881	0.029267	0.118192	0.0139693	0.00719431	0.020229	FALSE
SNAI2	0.114663	0.0246186	0.0702784	0.00493906	0.11082	0.187954	FALSE
SNAP23	0.498659	0.0707613	0.107457	0.011547	0.014602	0.0363958	FALSE
SNAP25	0.00104346	0.00145293	0.034108	0.00116336	0.439445	0.55496	FALSE
SNAP47	0.6846	0.137094	0.193458	0.037426	9.61104e-06	8.43917e-05	FALSE
SND1	1.4078	0.145825	0.19146	0.036657	1.19134e-05	0.000101752	FALSE
SNHG1	0.182278	0.026001	0.0602476	0.00362978	0.171787	0.267244	FALSE
SNHG11	0.0120305	0.0137989	0.077315	0.00597761	0.079323	0.144263	FALSE
SNHG15	0.207231	0.0289726	0.0655698	0.0042994	0.136897	0.224094	FALSE
SNHG17	0.00861623	0.0261379	0.121174	0.0146832	0.00585061	0.0170048	FALSE
SNHG8	0.0274914	0.0109378	0.051837	0.00268708	0.239816	0.345391	FALSE
SNRNP200	1.47937	0.102778	0.145873	0.021279	0.00088941	0.00356405	FALSE
SNRPB	1.29872	0.0862825	0.120985	0.0146374	0.00592869	0.0172018	FALSE
SNRPD1	0.39743	0.00760951	0.0143761	0.000206673	0.744585	0.822297	FALSE
SNRPD3	1.13551	0.0984734	0.13067	0.0170745	0.00294133	0.00967239	FALSE
SNTB2	0.520579	0.132945	0.188767	0.0356331	1.58567e-05	0.000128991	FALSE
SNTG2	0.00532093	0.00217308	0.027922	0.000779639	0.526831	0.637213	FALSE
SNURF	1.69772	0.110566	0.152413	0.0232297	0.000512607	0.00226443	FALSE
SNX1	0.916175	0.124207	0.16033	0.0257057	0.000255336	0.00128826	FALSE
SNX10	0.00742073	0.0298398	0.133151	0.0177293	0.00243916	0.00828783	FALSE
SNX11	0.246705	0.0780154	0.146378	0.0214265	0.000853048	0.00344315	FALSE
SNX15	0.56184	0.122372	0.180787	0.0326838	3.61491e-05	0.000254858	FALSE
SNX16	0.0584301	0.0505544	0.153544	0.0235759	0.000464952	0.0020927	FALSE
SNX17	1.35689	0.15889	0.209389	0.0438437	1.60132e-06	1.84668e-05	FALSE
SNX19	0.677279	0.108827	0.158838	0.0252296	0.000291903	0.00143223	FALSE
SNX27	1.29566	0.15755	0.212632	0.0452122	1.09252e-06	1.33043e-05	FALSE
SNX29	0.403649	0.0914912	0.14899	0.022198	0.000685876	0.00286785	FALSE
SNX30	0.134563	0.0546479	0.131371	0.0172583	0.00279067	0.00925599	FALSE
SNX33	0.345073	0.044339	0.0733605	0.00538176	0.0959862	0.167917	FALSE
SNX4	0.339622	0.0131072	0.0243521	0.000593026	0.581007	0.685027	FALSE
SNX8	0.578081	0.117685	0.168905	0.0285288	0.000115634	0.000652923	FALSE
SOAT1	0.0929095	0.0458588	0.109556	0.0120025	0.0127709	0.0326115	FALSE
SOCS1	0.000484057	0.0403781	0.147472	0.0217481	0.000778884	0.00319534	FALSE
SOCS2	0.0349947	0.00557306	0.0306987	0.000942409	0.486546	0.599653	FALSE
SOCS3	0.357427	0.0543377	0.0796659	0.00634666	0.0705835	0.131035	FALSE
SOD1	3.28436	0.0830148	0.190716	0.0363724	1.28987e-05	0.000108684	FALSE
SOD3	0.122226	0.0795261	0.173295	0.030031	7.59204e-05	0.000463392	FALSE
SOHLH2	0.0226645	0.0147345	0.0627685	0.00393989	0.154512	0.245971	FALSE
SORCS1	0.00345406	-0.000674074	-0.0174649	0.000305024	0.692256	0.779154	FALSE
SORCS2	0.0178138	0.0146439	0.0726166	0.00527316	0.0994129	0.171929	FALSE
SORD	0.249978	0.0395619	0.0809836	0.00655835	0.0660399	0.124446	FALSE
SORL1	0.00879823	0.060639	0.195532	0.0382329	7.67227e-06	7.08482e-05	FALSE
SORT1	1.30994	0.147977	0.18365	0.0337273	2.70045e-05	0.000201427	FALSE
SOS1	0.347828	0.109834	0.178507	0.0318649	4.545e-05	0.000307402	FALSE
SOST	0.296209	0.056861	0.104585	0.0109381	0.0174785	0.0423427	FALSE
SOSTDC1	0.00566891	-0.000950731	-0.020007	0.00040028	0.65025	0.744396	FALSE
SOX10	0.0297214	-0.00989649	-0.0727983	0.00529959	0.098567	0.170998	FALSE
SOX11	-0.00339242	0.0211428	0.10823	0.0117138	0.0139018	0.0350345	FALSE
SOX17	0.0711231	0.013453	0.0416703	0.00173641	0.344822	0.459609	FALSE
SOX18	0.227542	0.0278853	0.0529271	0.00280128	0.230062	0.334108	FALSE
SOX2	0.0151268	0.00016114	0.00139819	1.95494e-06	0.974724	0.986016	FALSE
SOX2-OT	0.0520123	-0.00258729	-0.0129512	0.000167732	0.769146	0.839053	FALSE
SOX30	-0.00318901	0.00276257	0.0758143	0.00574781	0.0853471	0.153075	FALSE
SOX5	0.0422135	0.00829613	0.0404784	0.0016385	0.358808	0.47321	FALSE
SOX6	0.681664	0.0530634	0.0770087	0.00593034	0.0805237	0.146128	FALSE
SOX8	0.0291282	0.0386225	0.110148	0.0121327	0.0122921	0.031582	FALSE
SOX9	0.113344	0.0556246	0.12901	0.0166435	0.00332789	0.0107389	FALSE
SP1	0.932678	0.0964597	0.129356	0.016733	0.00324359	0.0105008	FALSE
SP110	0.135726	0.0951246	0.194689	0.0379039	8.4105e-06	7.54383e-05	FALSE
SP140	-0.0246186	0.0558425	0.195408	0.0381843	7.77717e-06	7.13712e-05	FALSE
SP3	0.787025	0.124157	0.178187	0.0317505	4.69271e-05	0.000316111	FALSE
SP9	0.00591395	0.00129261	0.0188302	0.000354577	0.669568	0.760597	FALSE
SPAAR	0.0708993	0.0143202	0.0471314	0.00222137	0.285242	0.396016	FALSE
SPAG1	0.00496257	0.00127733	0.0184536	0.000340535	0.675798	0.765437	FALSE
SPAG17	0.014978	0.0110664	0.0576432	0.00332274	0.191106	0.290641	FALSE
SPAG5	0.0248161	0.00441385	0.0258281	0.000667091	0.558294	0.665585	FALSE
SPAG8	0.0277943	0.000451754	0.00240778	5.79743e-06	0.956488	0.974795	FALSE
SPANXB1	0.00593313	0.00166897	0.0204532	0.000418332	0.642986	0.737261	FALSE
SPART	1.27168	0.150927	0.206125	0.0424875	2.33877e-06	2.5558e-05	FALSE
SPATA18	0.072953	-0.00188449	-0.00781057	6.1005e-05	0.859513	0.906984	FALSE
SPATA22	0.0423212	0.0199557	0.0745061	0.00555116	0.0908943	0.160979	FALSE
SPATA4	0.0237811	0.0138735	0.0625138	0.00390797	0.156196	0.247882	FALSE
SPATA5	0.244626	0.0547824	0.11027	0.0121595	0.0121958	0.0313507	FALSE
SPATA5L1	0.193812	0.0439708	0.0947039	0.00896883	0.0314859	0.0681603	FALSE
SPATA7	0.158468	0.0205566	0.0518305	0.0026864	0.239876	0.345391	FALSE
SPATS2	0.186214	0.0572513	0.118377	0.0140132	0.00710326	0.0200292	FALSE
SPATS2L	1.53832	0.173464	0.216624	0.0469261	6.76702e-07	8.93639e-06	FALSE
SPDYA	0.0116699	0.00168396	0.0140824	0.000198315	0.749627	0.825896	FALSE
SPECC1	0.174029	0.0266824	0.0619101	0.00383286	0.16024	0.252838	FALSE
SPECC1L	0.849845	0.068623	0.0942844	0.00888955	0.0322492	0.0693628	FALSE
SPHK1	0.0101314	0.0479731	0.151101	0.0228315	0.000573557	0.00247684	FALSE
SPI1	0.0398771	0.0380947	0.123251	0.0151907	0.0050532	0.0151083	FALSE
SPICE1	0.0595708	0.0332083	0.099629	0.00992593	0.0236185	0.0539035	FALSE
SPIN1	0.238258	0.0163017	0.0360241	0.00129774	0.414162	0.529806	FALSE
SPIN2A	0.0237941	0.0062512	0.041704	0.00173922	0.344431	0.459334	FALSE
SPIN3	0.02035	0.0136984	0.0710945	0.00505442	0.106727	0.182248	FALSE
SPN	-0.0250384	0.0545096	0.193378	0.0373949	9.69488e-06	8.49788e-05	FALSE
SPOCK1	0.150193	-0.000960006	-0.00260867	6.80517e-06	0.952861	0.972486	FALSE
SPON1	0.018141	0.00495699	0.030366	0.000922091	0.491284	0.604444	FALSE
SPON2	0.321805	0.0491292	0.0769107	0.00591526	0.080911	0.146778	FALSE
SPPL2A	2.12825	0.0557715	0.0744272	0.0055394	0.091238	0.161416	FALSE
SPRY2	0.101331	-0.00177871	-0.00629692	3.96512e-05	0.886533	0.92768	FALSE
SPRYD7	0.116277	0.0211107	0.0604845	0.00365837	0.170105	0.265391	FALSE
SPTA1	0.0107452	-0.00102836	-0.0135505	0.000183617	0.758785	0.831557	FALSE
SPTBN1	1.73642	0.156181	0.203757	0.041517	3.0669e-06	3.19788e-05	FALSE
SPZ1	0.00178968	-8.70802e-05	-0.00309414	9.57369e-06	0.944102	0.967294	FALSE
SQLE	0.0114372	0.0185824	0.0895372	0.00801691	0.0420478	0.0857576	FALSE
SQSTM1	3.23828	0.0682288	0.135684	0.01841	0.00200859	0.00706767	FALSE
SRA1	1.05044	0.0969356	0.133017	0.0176936	0.00246413	0.00835002	FALSE
SRC	0.0996392	0.0133574	0.0395831	0.00156682	0.369545	0.484055	FALSE
SRCAP	1.06745	0.0849562	0.118808	0.0141153	0.00689599	0.0195771	FALSE
SRCIN1	0.00646447	-0.000288159	-0.00393256	1.5465e-05	0.928991	0.956905	FALSE
SRD5A1	0.0324535	0.0295359	0.113123	0.0127969	0.0101202	0.0268994	FALSE
SRD5A2	0.00619769	0.0144272	0.0821099	0.00674204	0.0623494	0.118608	FALSE
SRD5A3	0.15158	0.0397078	0.0921826	0.00849764	0.0363164	0.0763712	FALSE
SREBF1	1.69944	0.0327416	0.0363104	0.00131844	0.41046	0.526218	FALSE
SREBF2	1.64392	0.129859	0.168792	0.0284907	0.000116874	0.000656861	FALSE
SRF	1.43386	0.0871691	0.114631	0.0131402	0.00915558	0.0247978	FALSE
SRFBP1	0.327922	0.030949	0.0537495	0.00288901	0.222892	0.325715	FALSE
SRI	0.76437	0.0995733	0.135626	0.0183945	0.0020175	0.00708602	FALSE
SRPK1	0.460737	0.00661272	0.0115166	0.000132631	0.794108	0.858336	FALSE
SRPX	0.194838	0.0683552	0.124712	0.0155531	0.00455218	0.013825	FALSE
SRSF1	0.871454	0.0605988	0.0853696	0.00728797	0.0526157	0.102828	FALSE
SRSF2	0.457493	0.0447157	0.0706516	0.00499164	0.108933	0.185355	FALSE
SRY	-0.00121531	0.00154344	0.0517602	0.00267912	0.240515	0.346211	FALSE
SS18	0.360677	0.0249123	0.0452778	0.00205008	0.304635	0.417496	FALSE
SSB	0.84237	0.10513	0.142626	0.0203421	0.00115974	0.00447879	FALSE
SSBP3	0.796503	0.0580201	0.0857413	0.00735156	0.0515912	0.101062	FALSE
SSRP1	1.27347	0.107756	0.144873	0.0209881	0.000965756	0.00383316	FALSE
SSTR1	-0.00105723	0.00331633	0.0502741	0.00252748	0.254303	0.362308	FALSE
SSTR2	-0.00169378	0.009591	0.0666961	0.00444838	0.130265	0.215359	FALSE
SSTR3	-0.00531678	0.00728356	0.0874001	0.00763877	0.0472189	0.0940431	FALSE
SSTR4	-0.00561871	0.00490913	0.0918543	0.00843722	0.0369895	0.0773964	FALSE
SSX2	0.00914028	0.00220322	0.0210396	0.000442663	0.63349	0.730725	FALSE
SSX2IP	0.352712	0.0450441	0.0757945	0.00574481	0.0854288	0.153142	FALSE
ST14	0.0199753	0.0240775	0.0983018	0.00966325	0.02555	0.0575167	FALSE
ST6GAL1	0.307439	0.106667	0.180676	0.0326438	3.65553e-05	0.000256965	FALSE
STAB1	0.230165	0.119607	0.175882	0.0309345	5.89589e-05	0.000378805	FALSE
STAC3	4.60189	0.0918883	0.202962	0.0411935	3.35678e-06	3.4784e-05	FALSE
STAR	0.00303583	0.00101248	0.0135288	0.000183029	0.75916	0.831785	FALSE
STAT1	3.91813	0.340368	0.44014	0.193723	7.33884e-26	1.83654e-23	TRUE
STAT2	0.687419	0.141809	0.193738	0.0375346	9.3241e-06	8.20905e-05	FALSE
STAT3	2.50392	0.135256	0.182342	0.0332485	3.08704e-05	0.000224247	FALSE
STAT4	0.0422188	0.027171	0.093826	0.00880331	0.0331015	0.0709217	FALSE
STAT5A	0.611347	0.143611	0.192468	0.0370441	1.06928e-05	9.22713e-05	FALSE
STAT5B	1.11429	0.150115	0.201278	0.0405128	4.05951e-06	4.15498e-05	FALSE
STAT6	0.315935	0.100213	0.154286	0.0238041	0.000435993	0.00197301	FALSE
STAU1	2.33814	0.136538	0.230156	0.0529718	1.24612e-07	2.08484e-06	FALSE
STAU2	1.56301	0.114266	0.153461	0.0235503	0.00046832	0.00210053	FALSE
STC2	0.0759319	0.0339482	0.0839536	0.00704821	0.0566761	0.109565	FALSE
STEAP1	-1.69184e-05	0.014904	0.0885729	0.00784515	0.0443188	0.0892259	FALSE
STEAP4	0.19186	0.0288138	0.0656842	0.00431441	0.136211	0.223374	FALSE
STH	0.154826	0.0220184	0.053725	0.00288637	0.223103	0.325929	FALSE
STIL	0.042145	0.0157139	0.0619814	0.0038417	0.159758	0.252316	FALSE
STIM1	2.33404	0.106991	0.158438	0.0251025	0.000302521	0.00147431	FALSE
STIM2	0.410824	0.0559525	0.0922612	0.00851212	0.0361569	0.0761639	FALSE
STK11	2.37558	0.119935	0.211777	0.0448496	1.20904e-06	1.44077e-05	FALSE
STK16	0.368997	0.0461943	0.0792723	0.00628409	0.0719894	0.133136	FALSE
STK3	0.183829	0.0345186	0.0819026	0.00670803	0.0630156	0.119694	FALSE
STK31	-0.00114514	0.00136325	0.0542489	0.00294295	0.218616	0.321438	FALSE
STK32C	0.291395	0.081159	0.138449	0.019168	0.00161869	0.0059352	FALSE
STK33	0.0626255	0.000745427	0.00385961	1.48966e-05	0.930305	0.95747	FALSE
STK35	0.406945	0.0167093	0.0301764	0.000910614	0.493995	0.606586	FALSE
STK39	0.055302	0.0246748	0.0888305	0.00789086	0.0437022	0.0881973	FALSE
STK4	0.0335456	0.125376	0.245171	0.0601086	1.68053e-08	3.59447e-07	FALSE
STK40	2.42608	0.248946	0.323868	0.104891	4.58268e-14	2.63636e-12	FALSE
STMN1	0.312791	0.119839	0.183112	0.0335302	2.85339e-05	0.000209402	FALSE
STMN3	0.170443	0.0472849	0.0939598	0.00882845	0.0328507	0.0704748	FALSE
STOML1	0.313699	0.0582377	0.106062	0.0112491	0.0159432	0.0392501	FALSE
STRIP1	0.449784	0.0888045	0.144741	0.02095	0.000976215	0.00385937	FALSE
STRIP2	1.88655	0.129199	0.173664	0.0301591	7.32475e-05	0.00044982	FALSE
STRN3	1.56101	0.123403	0.170031	0.0289105	0.000103903	0.000598213	FALSE
STRN4	1.02541	0.190641	0.247554	0.061283	1.20764e-08	2.72263e-07	FALSE
STS	0.203015	0.0276335	0.054759	0.00299855	0.21431	0.316315	FALSE
STUB1	2.80893	0.119564	0.212267	0.0450573	1.14086e-06	1.38257e-05	FALSE
STX11	0.0109668	0.00528028	0.0446368	0.00199245	0.311538	0.424401	FALSE
STX1A	0.0618943	0.00957192	0.0384193	0.00147604	0.383796	0.499055	FALSE
STX7	0.699627	0.102738	0.150741	0.0227228	0.000591426	0.00254085	FALSE
STXBP4	0.0859227	0.00788412	0.0270067	0.000729363	0.540472	0.650024	FALSE
STXBP5	0.422267	0.0991075	0.158395	0.025089	0.00030367	0.00147847	FALSE
STYK1	0.00905922	0.00782053	0.0541302	0.00293008	0.219627	0.322261	FALSE
SUGCT	0.334413	0.00984778	0.0179541	0.000322351	0.684094	0.772364	FALSE
SUGP2	1.70153	0.0919697	0.121366	0.0147297	0.00577246	0.0168168	FALSE
SULF1	0.102652	0.0617958	0.142205	0.0202222	0.00119987	0.00461241	FALSE
SULF2	0.09955	0.0571704	0.128386	0.0164829	0.00348478	0.0111589	FALSE
SULT1A1	0.108943	0.01467	0.0424001	0.00179777	0.336431	0.451552	FALSE
SULT2A1	0	0	0	0	1	1	FALSE
SUMO1	1.09223	0.0386328	0.0560571	0.0031424	0.203627	0.304953	FALSE
SUMO4	0.362925	0.0514898	0.0927309	0.00859902	0.0352155	0.0745655	FALSE
SUPV3L1	0.657691	0.0213476	0.0326116	0.00106352	0.45979	0.575312	FALSE
SURF6	0.50262	0.0987699	0.151455	0.0229386	0.000556475	0.00242346	FALSE
SUV39H1	0.183157	0.0514467	0.113524	0.0128876	0.00985553	0.0263639	FALSE
SV2C	0.00756339	0.00243229	0.0264171	0.000697863	0.549353	0.657652	FALSE
SVEP1	0.22746	-0.0209864	-0.0519056	0.00269419	0.239194	0.344608	FALSE
SVIL	4.5513	0.102562	0.195398	0.0381803	7.78595e-06	7.13712e-05	FALSE
SWT1	0.0473318	0.0420802	0.122422	0.0149872	0.00535882	0.0158235	FALSE
SYCP1	0.00628352	0.00159487	0.0132093	0.000174486	0.764678	0.835637	FALSE
SYK	0.00990025	0.0312404	0.112914	0.0127496	0.010261	0.0271727	FALSE
SYNCRIP	1.84695	0.122174	0.181186	0.0328285	3.47158e-05	0.000248388	FALSE
SYNGR3	0.00256075	0.0040421	0.0430315	0.00185171	0.329279	0.443737	FALSE
SYNM	4.58992	0.107172	0.23829	0.0567821	4.27983e-08	8.27049e-07	FALSE
SYNPO2	4.5864	0.201719	0.345744	0.119539	6.19515e-16	4.8448e-14	FALSE
SYNRG	0.264837	0.0659069	0.122665	0.0150468	0.00526739	0.0155996	FALSE
SYP	0.025111	0.00408585	0.025132	0.000631617	0.568953	0.67437	FALSE
SYT16	-0.00212891	0.00216243	0.0766538	0.00587581	0.0819332	0.148149	FALSE
SYTL2	0.195616	0.133012	0.211902	0.0449024	1.19131e-06	1.42303e-05	FALSE
SYVN1	0.560389	0.0817386	0.125707	0.0158022	0.00423731	0.013067	FALSE
TAB1	0.853463	0.0662153	0.0891296	0.00794409	0.0429953	0.0871927	FALSE
TAB2	1.15116	0.123731	0.168825	0.0285017	0.000116513	0.000655957	FALSE
TAC1	0.00721191	-0.000480728	-0.00488828	2.38953e-05	0.911797	0.944052	FALSE
TAC3	0.00181972	0.00130655	0.0241147	0.000581519	0.5847	0.687923	FALSE
TAC4	0.0119508	0.000500767	0.00491072	2.41152e-05	0.911394	0.943829	FALSE
TACC2	3.80498	0.0851922	0.160914	0.0258932	0.00024223	0.00123333	FALSE
TACR1	-0.00253577	0.00539957	0.0784041	0.0061472	0.0751711	0.138117	FALSE
TACR2	-0.00169739	0.0226769	0.107319	0.0115173	0.0147299	0.0366601	FALSE
TACR3	0.0103821	-0.00232204	-0.0292496	0.000855538	0.50736	0.619351	FALSE
TADA2A	0.320507	0.0738219	0.12862	0.0165432	0.00342503	0.0109886	FALSE
TAF1	0.622901	0.0561824	0.0833106	0.00694066	0.058604	0.112596	FALSE
TAFA4	0.0138939	-0.00407251	-0.0415807	0.00172896	0.34586	0.46038	FALSE
TAFA5	0.00633603	0.00310284	0.0324868	0.00105539	0.46151	0.577031	FALSE
TAL1	0.0165483	0.0207749	0.0957925	0.0091762	0.0295765	0.0646476	FALSE
TAL2	0.314522	0.0225043	0.0440531	0.00194068	0.317914	0.431092	FALSE
TANGO2	0.403579	0.120794	0.187832	0.0352807	1.7497e-05	0.000140341	FALSE
TAP1	2.24671	0.343873	0.41466	0.171943	7.34588e-23	1.41408e-20	TRUE
TAP2	1.24797	0.393583	0.445813	0.198749	1.45291e-26	4.0399e-24	TRUE
TARDBP	1.89166	0.114138	0.133848	0.0179154	0.00231292	0.00793977	FALSE
TASOR	0.388853	0.0679137	0.107269	0.0115067	0.014776	0.0367382	FALSE
TASOR2	0.179827	0.0515422	0.115003	0.0132257	0.00893016	0.0242646	FALSE
TBC1D22B	0.485851	0.0411555	0.0639667	0.00409173	0.146778	0.236518	FALSE
TBC1D30	0.00195999	0.0088671	0.0762502	0.0058141	0.0835604	0.150439	FALSE
TBC1D8B	0.0544772	-0.00913278	-0.0504694	0.00254716	0.252461	0.360093	FALSE
TBCK	0.371125	0.0637484	0.108771	0.0118312	0.0134301	0.0340995	FALSE
TBK1	0.495097	0.0688668	0.113529	0.0128889	0.00985197	0.0263639	FALSE
TBL1Y	0.0184231	0.0332094	0.140293	0.0196821	0.00139864	0.00523575	FALSE
TBL2	0.167128	0.0782821	0.155856	0.0242912	0.000380096	0.00177461	FALSE
TBP	0.402502	0.0582166	0.0973147	0.00947015	0.0270738	0.0601439	FALSE
TBRG4	1.72985	0.0663181	0.0890009	0.00792116	0.0432984	0.0876652	FALSE
TBX15	2.3394	0.0963898	0.140565	0.0197586	0.00136861	0.00515174	FALSE
TBX19	0.0454802	-0.00657175	-0.0361181	0.00130452	0.412945	0.528455	FALSE
TBX2	0.0222217	0.0157521	0.0732682	0.00536822	0.0964063	0.168358	FALSE
TBX21	-0.0184562	0.0250647	0.17093	0.0292171	9.53528e-05	0.000558176	FALSE
TBX3	0.113177	0.02537	0.0694603	0.00482474	0.115046	0.19407	FALSE
TBX5	0.0158709	-0.00140263	-0.0133003	0.000176897	0.763106	0.835012	FALSE
TBXA2R	-0.00302495	0.0172547	0.110615	0.0122358	0.011926	0.0308315	FALSE
TBXAS1	0.0201381	0.0595212	0.171656	0.0294657	8.89404e-05	0.000523086	FALSE
TC2N	0.0911889	0.0146722	0.0461083	0.00212597	0.29584	0.407564	FALSE
TCEA3	2.84787	0.0863062	0.137065	0.018787	0.0018041	0.00649138	FALSE
TCEANC	0.100701	0.0211943	0.0584078	0.00341148	0.185276	0.284101	FALSE
TCEANC2	0.109963	0.03268	0.0916696	0.00840332	0.0373728	0.0780029	FALSE
TCERG1L	0.0171372	-0.00315508	-0.0293798	0.000863175	0.505471	0.617798	FALSE
TCF20	0.197366	0.107063	0.201728	0.0406942	3.85904e-06	3.96601e-05	FALSE
TCF21	0.00441008	0.00109323	0.0157752	0.000248858	0.720719	0.803385	FALSE
TCF3	0.335722	0.0421468	0.0788342	0.00621483	0.0735809	0.135594	FALSE
TCF4	1.11292	0.0528058	0.06257	0.003915	0.155823	0.247429	FALSE
TCF7	-0.0126754	0.0515684	0.185113	0.0342666	2.32268e-05	0.000178846	FALSE
TCF7L2	0.213038	0.0571288	0.110589	0.0122299	0.0119467	0.0308689	FALSE
TCFL5	0.12421	0.00584108	0.0173661	0.000301581	0.69391	0.780629	FALSE
TCIM	0.165064	-0.00150426	-0.00386689	1.49528e-05	0.930174	0.95747	FALSE
TCOF1	0.372904	0.094005	0.158966	0.0252703	0.00028858	0.00141881	FALSE
TCP1	1.87158	0.0902449	0.137022	0.0187749	0.00181028	0.00650894	FALSE
TDO2	0.00515021	0.00310601	0.0261664	0.00068468	0.55315	0.660744	FALSE
TDRD3	1.14	0.0240826	0.0316821	0.00100376	0.472687	0.586789	FALSE
TDRD7	0.0302721	0.146132	0.296815	0.0880993	5.91517e-12	2.44673e-10	FALSE
TEC	0.0720567	0.00182729	0.00741795	5.5026e-05	0.866507	0.911629	FALSE
TECPR1	0.438057	0.07558	0.119397	0.0142557	0.00662114	0.0188933	FALSE
TEDC1	0.0879999	0.0137146	0.0398473	0.00158781	0.366355	0.48101	FALSE
TEFM	0.375485	0.0314313	0.0544223	0.00296178	0.217146	0.319746	FALSE
TEK	0.0922484	0.0193738	0.0554322	0.00307273	0.208721	0.310537	FALSE
TEKT1	0.00311048	0.00111924	0.0190007	0.000361028	0.666755	0.758261	FALSE
TEKT3	0.016498	0.00716848	0.038959	0.00151781	0.377145	0.492207	FALSE
TEKT4	0.00732118	0.00167667	0.0198099	0.000392434	0.653469	0.746715	FALSE
TELO2	0.724711	0.0439473	0.0624806	0.00390383	0.156416	0.248044	FALSE
TENT5B	0.0359708	0.00562813	0.0270023	0.000729123	0.540539	0.650024	FALSE
TENT5C	1.15994	0.0382109	0.0473681	0.00224374	0.282827	0.393318	FALSE
TERF1	0.364637	0.0568576	0.100929	0.0101867	0.0218501	0.0507042	FALSE
TERF2	1.29447	0.0418413	0.0574129	0.00329625	0.192888	0.292458	FALSE
TES	0.11835	0.0868838	0.175492	0.0307975	6.12624e-05	0.000388256	FALSE
TESK2	0.073399	0.0241684	0.0703374	0.00494735	0.11052	0.187592	FALSE
TET1	0.308592	-0.0124653	-0.0237947	0.000566189	0.589695	0.69226	FALSE
TET2	0.290814	0.106657	0.174308	0.0303833	6.87909e-05	0.000425621	FALSE
TEX14	0.00229157	0.00131398	0.0199529	0.000398118	0.651133	0.744896	FALSE
TEX30	0.0645632	0.0170578	0.0617889	0.00381786	0.161062	0.253895	FALSE
TFAM	0.662198	0.042994	0.0627135	0.00393298	0.154875	0.246437	FALSE
TFAP2A	-0.00365801	0.00444968	0.0715881	0.00512486	0.10431	0.179159	FALSE
TFAP2B	-0.00499079	0.00478939	0.101526	0.0103076	0.021077	0.049245	FALSE
TFE3	1.00332	0.138369	0.18468	0.0341068	2.42876e-05	0.000186155	FALSE
TFEB	1.67453	0.0666624	0.118719	0.0140941	0.00693845	0.0196531	FALSE
TFPI	0.502737	0.0732091	0.102978	0.0106045	0.0192961	0.0460329	FALSE
TFPI2	0.0219187	0.0140268	0.0675717	0.00456594	0.125285	0.208322	FALSE
TFR2	0.000452908	0.00282024	0.032822	0.00107728	0.456898	0.571979	FALSE
TFRC	1.40958	0.0266188	0.0322306	0.00103881	0.465052	0.580012	FALSE
TG	0.00696146	-0.000756918	-0.0131032	0.000171694	0.766513	0.837093	FALSE
TGFA	-0.00049967	0.00676023	0.0562073	0.00315926	0.202417	0.303504	FALSE
TGFB1	0.053581	0.310594	0.401396	0.161119	2.13496e-21	3.23802e-19	TRUE
TGFB1I1	0.202674	0.0370771	0.0729942	0.00532815	0.0976616	0.170016	FALSE
TGFB2	1.33334	0.190947	0.234752	0.0551087	6.84512e-08	1.24581e-06	FALSE
TGFB3	0.632814	0.129642	0.172424	0.0297299	8.25978e-05	0.000495686	FALSE
TGFBR1	0.995673	0.0435019	0.0665299	0.00442622	0.131228	0.216622	FALSE
TGFBR2	0.828564	0.176082	0.206051	0.0424568	2.35893e-06	2.57221e-05	FALSE
TGFBR3	0.255252	0.0258413	0.04843	0.00234546	0.272163	0.382312	FALSE
TGM1	0.0136018	0.000328064	0.00307779	9.47281e-06	0.944397	0.967332	FALSE
TGM2	0.33072	0.0436497	0.07725	0.00596757	0.0795766	0.144672	FALSE
TGM4	0.0161143	-0.00455715	-0.045157	0.00203915	0.305928	0.418581	FALSE
TGM6	-0.00309589	0.00424282	0.0759734	0.00577196	0.0846912	0.152037	FALSE
TH	0.00696891	-0.00202932	-0.0450239	0.00202715	0.307357	0.419732	FALSE
THAP11	1.74319	0.0334822	0.0451927	0.00204238	0.305545	0.418401	FALSE
THAP2	0.0693964	0.0163737	0.0594102	0.00352958	0.177833	0.274792	FALSE
THAP3	0.593155	0.0144707	0.022541	0.000508096	0.609452	0.708221	FALSE
THBD	0.167121	0.0693893	0.147803	0.0218457	0.000757678	0.00311857	FALSE
THBS1	0.0339385	0.186606	0.282231	0.0796541	6.63485e-11	2.29017e-09	FALSE
THBS2	0.0799842	0.0213224	0.0620868	0.00385477	0.159048	0.25143	FALSE
THEM6	0.0819264	0.00911997	0.0299686	0.000898117	0.496975	0.609199	FALSE
THEMIS	-0.00179982	0.0364354	0.152663	0.0233059	0.000501721	0.00222419	FALSE
THEMIS2	0.0908805	0.0848367	0.185282	0.0343294	2.28229e-05	0.000176825	FALSE
THPO	0.0630538	0.0214785	0.0709897	0.00503954	0.107245	0.182884	FALSE
THRA	1.65094	0.154771	0.198642	0.0394586	5.44888e-06	5.27498e-05	FALSE
THRB	0.69423	0.0818704	0.121881	0.0148551	0.00556716	0.0163136	FALSE
THUMPD3	0.731438	0.0538661	0.0746478	0.0055723	0.0902796	0.160205	FALSE
THY1	0.337017	0.163375	0.225091	0.0506659	2.37711e-07	3.60529e-06	FALSE
THYN1	0.457445	0.0594756	0.0956541	0.00914971	0.0298136	0.0651035	FALSE
TIAM1	0.011203	0.0100947	0.0560662	0.00314342	0.203554	0.304935	FALSE
TIAM2	0.54742	0.119385	0.172223	0.0296607	8.42144e-05	0.000501777	FALSE
TICAM1	0.534383	0.0946447	0.141233	0.0199467	0.00129743	0.00493065	FALSE
TICAM2	0.157455	0.0173638	0.0426354	0.00181778	0.333753	0.448801	FALSE
TIE1	0.179017	0.0153151	0.0328886	0.00108166	0.455984	0.570979	FALSE
TIGD5	0.109245	0.000449268	0.00148534	2.20623e-06	0.973149	0.984957	FALSE
TIGIT	-0.0363902	0.0384853	0.226397	0.0512557	2.01523e-07	3.13237e-06	FALSE
TIMD4	0.0119592	0.00213469	0.0162321	0.00026348	0.712984	0.797427	FALSE
TIMM29	0.771169	0.0921213	0.125416	0.0157292	0.00432712	0.0132866	FALSE
TIMM50	0.218629	0.0082182	0.0192559	0.000370788	0.662555	0.754857	FALSE
TIMP2	0.435437	0.0759302	0.107733	0.0116064	0.0143484	0.0358531	FALSE
TIMP4	0.184276	0.0252026	0.0557323	0.00310609	0.206263	0.308072	FALSE
TINAG	0.0153533	0.00490648	0.0332018	0.00110236	0.451703	0.566326	FALSE
TINAGL1	0.417643	0.0110539	0.0166907	0.00027858	0.705247	0.790894	FALSE
TIPARP	0.218356	0.110766	0.195501	0.0382207	7.69866e-06	7.09609e-05	FALSE
TIRAP	0.181626	0.0380014	0.0889747	0.0079165	0.0433602	0.0877195	FALSE
TJP1	0.591743	0.120181	0.17013	0.0289442	0.000102928	0.000595555	FALSE
TJP2	1.05745	0.146401	0.196592	0.0386486	6.83165e-06	6.41509e-05	FALSE
TK1	0.00680528	0.0308212	0.126926	0.0161102	0.00387829	0.0121091	FALSE
TKT	0.170363	0.125054	0.2171	0.0471323	6.38789e-07	8.59445e-06	FALSE
TKTL1	0.024715	-0.000856818	-0.00644484	4.15359e-05	0.883886	0.925298	FALSE
TLE6	0.0100652	-0.000438279	-0.00432862	1.87369e-05	0.921861	0.951699	FALSE
TLK1	0.236558	0.053635	0.104003	0.0108166	0.018119	0.0436408	FALSE
TLK2	0.452581	0.156367	0.234668	0.0550689	6.92181e-08	1.2552e-06	FALSE
TLR1	0.00863484	0.010945	0.0651525	0.00424485	0.139418	0.227292	FALSE
TLR2	0.00381838	0.00473476	0.0459643	0.00211272	0.297353	0.409423	FALSE
TLR3	0.00618898	0.0638199	0.189316	0.0358405	1.49644e-05	0.000123389	FALSE
TLR4	0.0811817	0.0521164	0.135723	0.0184208	0.00200241	0.00705282	FALSE
TLR5	0.027609	0.0025669	0.0142047	0.000201774	0.747526	0.824271	FALSE
TLR6	0.0235241	0.00725118	0.0367465	0.0013503	0.404858	0.520368	FALSE
TLR7	0.00718718	0.00953803	0.065444	0.00428292	0.137653	0.225001	FALSE
TLR8	-0.0177344	0.0238632	0.151037	0.0228123	0.000576672	0.00248814	FALSE
TLR9	0.0676939	0.00668136	0.0236307	0.000558411	0.592263	0.694698	FALSE
TM6SF2	0.0173012	-0.00036057	-0.00266262	7.08956e-06	0.951888	0.972453	FALSE
TM9SF4	0.712911	0.132094	0.180107	0.0324387	3.8713e-05	0.000270613	FALSE
TMA16	0.137426	0.0370939	0.0975471	0.00951544	0.0267082	0.059528	FALSE
TMBIM4	0.680107	0.119972	0.176177	0.0310382	5.72731e-05	0.00037083	FALSE
TMEFF2	0.0296418	-0.00261864	-0.0169918	0.000288721	0.700185	0.786451	FALSE
TMEM100	0.0284151	0.00491051	0.0282232	0.000796549	0.52238	0.632442	FALSE
TMEM106B	0.426814	0.0653558	0.103325	0.010676	0.0188909	0.0451738	FALSE
TMEM109	1.36309	0.0360464	0.0480184	0.00230577	0.276263	0.386553	FALSE
TMEM119	0.0995808	0.00975445	0.0277462	0.000769849	0.529438	0.639903	FALSE
TMEM120B	0.587002	0.00604128	0.00924541	8.54777e-05	0.83405	0.888564	FALSE
TMEM123	0.21663	0.0303006	0.062495	0.00390563	0.15632	0.247982	FALSE
TMEM126A	0.372075	0.0930501	0.158075	0.0249877	0.000312447	0.00151023	FALSE
TMEM130	0.00262709	-0.000115384	-0.00336659	1.13339e-05	0.939189	0.963246	FALSE
TMEM14C	1.63274	0.113661	0.166935	0.0278671	0.000139197	0.000765581	FALSE
TMEM164	0.936537	0.142332	0.187279	0.0350735	1.85394e-05	0.000148226	FALSE
TMEM173	0.150109	0.21068	0.300334	0.0902007	3.23254e-12	1.43176e-10	FALSE
TMEM185A	0.501774	0.0727392	0.112321	0.012616	0.0106694	0.0280547	FALSE
TMEM192	0.2184	0.0492389	0.1018	0.0103632	0.0207311	0.0487101	FALSE
TMEM200A	-0.0116955	0.0190327	0.137812	0.0189923	0.00170168	0.00618513	FALSE
TMEM201	0.87749	0.0428289	0.060468	0.00365638	0.170221	0.26549	FALSE
TMEM209	0.159377	0.0681988	0.144856	0.0209833	0.00096705	0.00383525	FALSE
TMEM237	0.552238	0.0733685	0.114124	0.0130243	0.0094703	0.0255244	FALSE
TMEM33	0.195198	0.0572121	0.119683	0.014324	0.0064913	0.0185864	FALSE
TMEM39A	0.319248	0.0511052	0.0930376	0.00865599	0.0346122	0.073654	FALSE
TMEM43	0.174606	0.0777706	0.152548	0.0232708	0.000506701	0.0022423	FALSE
TMEM45A	0.0288754	0.0028225	0.0167213	0.000279602	0.704732	0.790671	FALSE
TMEM97	0.246285	0.0227398	0.0508037	0.00258101	0.249328	0.356539	FALSE
TMEM98	0.0510534	0.0330776	0.0939007	0.00881734	0.0329613	0.0706515	FALSE
TMEM9B	0.707268	0.0661488	0.0982052	0.00964426	0.0256958	0.0576716	FALSE
TMIGD2	-0.0112737	0.0131436	0.0827197	0.00684255	0.0604233	0.115603	FALSE
TMPO	0.229335	0.0797438	0.15041	0.0226232	0.000608286	0.00259767	FALSE
TMPRSS11E	0.0129744	-0.00388075	-0.0602055	0.0036247	0.172087	0.267401	FALSE
TMPRSS13	0.00585116	-0.000695524	-0.0119836	0.000143606	0.785957	0.852191	FALSE
TMPRSS2	-0.00834253	0.00576666	0.154562	0.0238894	0.000425644	0.00193419	FALSE
TMPRSS6	0.0297178	-0.00543802	-0.045218	0.00204467	0.305274	0.418143	FALSE
TMTC3	0.174394	0.0351357	0.0795586	0.00632957	0.0709646	0.131645	FALSE
TMTC4	0.320704	0.0133724	0.0263605	0.000694874	0.55021	0.658489	FALSE
TMUB2	0.573548	0.104118	0.154563	0.0238898	0.000425596	0.00193419	FALSE
TMX1	0.221441	0.0498728	0.101873	0.0103781	0.0206393	0.0485659	FALSE
TMX2	0.745292	0.098488	0.140029	0.0196081	0.00142835	0.00533102	FALSE
TNC	0.0714607	0.249889	0.321409	0.103304	7.2779e-14	4.00284e-12	FALSE
TNF	-0.0224053	0.0442743	0.184522	0.0340483	2.46881e-05	0.000187787	FALSE
TNFAIP8	0.0153869	0.0101179	0.0582953	0.00339834	0.186125	0.285142	FALSE
TNFRSF10A	0.00691032	0.0333085	0.140427	0.0197197	0.0013838	0.00519572	FALSE
TNFRSF10B	0.47786	0.0414213	0.0644465	0.00415335	0.143765	0.232712	FALSE
TNFRSF10C	-0.00237694	0.00617481	0.0813864	0.00662374	0.0647001	0.122343	FALSE
TNFRSF10D	0.00992596	0.0137011	0.0764365	0.00584254	0.0828062	0.14935	FALSE
TNFRSF11A	0.0304756	0.000184303	0.00109314	1.19495e-06	0.980238	0.98953	FALSE
TNFRSF12A	1.11707	0.186013	0.198885	0.0395553	5.30376e-06	5.16445e-05	FALSE
TNFRSF13C	0.0317455	0.0105831	0.0496701	0.00246712	0.260061	0.367997	FALSE
TNFRSF14	0.168262	0.11591	0.197449	0.0389862	6.21705e-06	5.92693e-05	FALSE
TNFRSF17	0.00806613	0.00303956	0.0295639	0.000874025	0.502806	0.614841	FALSE
TNFRSF18	0.0375714	0.0180517	0.0691888	0.00478709	0.116476	0.196086	FALSE
TNFRSF1A	0.892369	0.0790684	0.102252	0.0104554	0.0201699	0.0477532	FALSE
TNFRSF1B	0.4307	0.144066	0.204168	0.0416847	2.92657e-06	3.08319e-05	FALSE
TNFRSF21	0.357721	0.109482	0.143348	0.0205488	0.00109375	0.00425126	FALSE
TNFRSF6B	0.0154995	0.0177523	0.0763368	0.00582731	0.083209	0.149968	FALSE
TNFRSF8	0.00641553	0.0075776	0.0621124	0.00385795	0.158876	0.251319	FALSE
TNFRSF9	0.00614227	0.0062198	0.0543074	0.0029493	0.218119	0.32099	FALSE
TNFSF10	0.171665	0.0745163	0.141569	0.0200417	0.00126291	0.00481897	FALSE
TNFSF11	0.00244735	0.000976911	0.0204864	0.000419693	0.642446	0.737042	FALSE
TNFSF12	0.509438	0.0877456	0.132218	0.0174817	0.00261797	0.00877038	FALSE
TNFSF13	0.0703585	0.0243794	0.0765055	0.0058531	0.082528	0.148902	FALSE
TNFSF13B	0.0270458	0.0286085	0.103895	0.0107942	0.01824	0.0438688	FALSE
TNFSF14	0.0308868	0.0111643	0.0582015	0.00338742	0.186836	0.285618	FALSE
TNFSF15	-0.00076908	0.00272209	0.0538455	0.00289933	0.222066	0.324697	FALSE
TNFSF18	0.000220931	0.000741624	0.0260646	0.000679362	0.554696	0.662432	FALSE
TNFSF4	0.0138032	0.00890632	0.047813	0.00228608	0.278325	0.388677	FALSE
TNFSF8	-0.000349589	0.00762443	0.0748153	0.00559733	0.0895577	0.159231	FALSE
TNFSF9	0.0244416	0.00211235	0.0157948	0.000249474	0.720388	0.803195	FALSE
TNIP1	2.67773	0.135942	0.205604	0.0422729	2.48323e-06	2.69601e-05	FALSE
TNK2	1.81041	0.0678121	0.0818063	0.00669227	0.063327	0.120149	FALSE
TNKS	0.264907	0.0157346	0.0344628	0.00118769	0.434698	0.550104	FALSE
TNMD	0.00764024	-0.000438571	-0.00718605	5.16394e-05	0.870643	0.914879	FALSE
TNNI3	0.0824422	0.0573513	0.126988	0.0161261	0.00386061	0.0120765	FALSE
TNNT2	0.173278	0.135529	0.173215	0.0300033	7.6512e-05	0.000465867	FALSE
TNPO3	1.18037	0.102383	0.135271	0.0182981	0.0020737	0.00725131	FALSE
TNR	-0.00346336	0.00291808	0.0804349	0.00646977	0.0679019	0.127141	FALSE
TNS2	0.858172	-0.0112725	-0.0155908	0.000243072	0.723851	0.805262	FALSE
TNXB	0.908846	0.0807712	0.0738757	0.00545763	0.0936685	0.164668	FALSE
TOLLIP	0.565462	0.00760603	0.0127194	0.000161783	0.773163	0.842151	FALSE
TOM1L2	1.68485	0.0765908	0.108652	0.0118052	0.0135332	0.0342609	FALSE
TOMM34	0.433196	0.108251	0.163577	0.0267575	0.000190033	0.00099802	FALSE
TOMM40	0.0280739	0.0160029	0.076709	0.00588427	0.0817129	0.147911	FALSE
TONSL	0.0630193	0.0108303	0.0399487	0.0015959	0.365136	0.479661	FALSE
TOP1	0.486534	0.106164	0.163133	0.0266122	0.000197939	0.00103412	FALSE
TOP1MT	0.179671	0.043522	0.0990642	0.00981371	0.0244245	0.05549	FALSE
TOP2A	0.00156113	0.00839595	0.0564755	0.00318948	0.200268	0.300698	FALSE
TOP2B	1.18653	0.138487	0.179987	0.0323954	3.91837e-05	0.00027314	FALSE
TOP3B	0.461683	0.0313054	0.051166	0.00261796	0.245963	0.352635	FALSE
TOPBP1	0.25727	0.100814	0.172589	0.0297869	8.12901e-05	0.000489792	FALSE
TOR1A	0.126389	0.0673758	0.154028	0.0237246	0.000445873	0.00201407	FALSE
TOR3A	0.0556771	0.0358107	0.10092	0.0101848	0.0218621	0.0507042	FALSE
TOX	-0.0018768	0.0201714	0.110094	0.0121207	0.0123355	0.0316612	FALSE
TOX2	-0.0277858	0.0367991	0.188634	0.0355828	1.60813e-05	0.000130449	FALSE
TOX4	1.76686	0.148344	0.199585	0.039834	4.90658e-06	4.83414e-05	FALSE
TP53	0.474753	0.170467	0.243274	0.0591824	2.18053e-08	4.54731e-07	FALSE
TP53BP1	0.709304	0.125176	0.168245	0.0283065	0.000123067	0.000685151	FALSE
TP53BP2	0.744169	0.0775896	0.109501	0.0119905	0.0128159	0.032693	FALSE
TP63	1.19988	0.0746608	0.0895833	0.00802517	0.0419418	0.0856112	FALSE
TP73	0.00849699	0.00116663	0.0136185	0.000185465	0.757612	0.830658	FALSE
TPBG	0.0359782	0.00811339	0.0407599	0.00166137	0.355473	0.470175	FALSE
TPCN1	1.08626	0.024941	0.0336869	0.00113481	0.445118	0.559893	FALSE
TPH1	0.0108411	-0.000198549	-0.00215367	4.63831e-06	0.961076	0.977481	FALSE
TPH2	-0.00058289	0.000696258	0.0383058	0.00146733	0.385203	0.500375	FALSE
TPMT	0.40426	0.071149	0.118993	0.0141592	0.00680873	0.0193623	FALSE
TPPP	0.32669	0.0447307	0.0824803	0.006803	0.0611735	0.116771	FALSE
TPPP3	0.953045	0.250368	0.233311	0.054434	8.27107e-08	1.46857e-06	TRUE
TPX2	0.00711326	0.0444571	0.157807	0.0249029	0.000319991	0.00153996	FALSE
TRAF1	0.000691067	0.0394115	0.151891	0.023071	0.000536082	0.00234984	FALSE
TRAF2	0.469201	0.0585234	0.0874742	0.00765174	0.0470309	0.0937435	FALSE
TRAF3	0.201949	0.0391236	0.0847488	0.00718236	0.054365	0.105874	FALSE
TRAF3IP2	0.0871748	0.0940115	0.204619	0.0418687	2.77996e-06	2.95955e-05	FALSE
TRAF3IP3	-0.0464488	0.0618122	0.227481	0.0517478	1.75583e-07	2.76349e-06	FALSE
TRAF4	0.0441461	0.024841	0.0876849	0.00768864	0.0465004	0.0928709	FALSE
TRAF5	0.0462329	0.0466236	0.137254	0.0188386	0.00177777	0.00641169	FALSE
TRAF6	0.282422	0.0696252	0.128917	0.0166195	0.00335088	0.0107992	FALSE
TRAFD1	0.37285	0.279804	0.342948	0.117613	1.09466e-15	8.1773e-14	TRUE
TRAP1	2.69344	0.142597	0.22374	0.0500597	2.81663e-07	4.15847e-06	FALSE
TRDC	0.0158065	0.00197967	0.0155069	0.000240464	0.725277	0.806669	FALSE
TREM1	0.00513287	0.00432825	0.0292178	0.000853679	0.507822	0.619764	FALSE
TREM2	-0.00063486	0.0089554	0.078531	0.00616712	0.0746989	0.13735	FALSE
TREML2	-0.00281719	0.00516746	0.0783373	0.00613674	0.0754203	0.13843	FALSE
TREX1	0.375332	0.0610193	0.10163	0.0103286	0.0209455	0.0489869	FALSE
TREX2	0.184284	0.0262049	0.0627004	0.00393134	0.154961	0.246437	FALSE
TRHR	-0.00611468	0.00487041	0.105602	0.0111517	0.0164084	0.0402569	FALSE
TRIB1	0.454348	0.0260294	0.0434217	0.00188544	0.324907	0.439046	FALSE
TRIB2	0.26801	0.0943912	0.162461	0.0263937	0.000210467	0.00109046	FALSE
TRIB3	-0.0122517	0.0161528	0.124282	0.015446	0.0046948	0.0141636	FALSE
TRIM21	0.189384	0.230722	0.319756	0.102244	9.9085e-14	5.33248e-12	FALSE
TRIM23	0.874765	0.0115023	0.0167898	0.000281897	0.70358	0.789732	FALSE
TRIM25	0.142672	0.0723051	0.150612	0.0226838	0.000597957	0.0025645	FALSE
TRIM27	0.407153	0.0572528	0.092233	0.00850692	0.0362141	0.0762162	FALSE
TRIM28	2.01365	0.096954	0.128369	0.0164786	0.00348899	0.0111652	FALSE
TRIM47	0.456999	0.21138	0.272393	0.0741982	3.13508e-10	9.62642e-09	FALSE
TRIM5	-0.000109526	0.0858397	0.227488	0.0517508	1.75436e-07	2.76349e-06	FALSE
TRIM55	1.03262	0.124929	0.165435	0.0273688	0.000160077	0.000863348	FALSE
TRIM65	0.421614	0.0309792	0.0555239	0.0030829	0.207968	0.309693	FALSE
TRIM66	0.190961	-0.00435866	-0.0109701	0.000120344	0.803673	0.866146	FALSE
TRIM67	0.0348567	0.00824912	0.0389223	0.00151495	0.377595	0.492665	FALSE
TRIP13	0.0289064	0.0011912	0.00685719	4.70211e-05	0.876514	0.919697	FALSE
TRMT1L	0.808591	0.102166	0.143191	0.0205037	0.00110781	0.00428817	FALSE
TRMT2A	0.650099	0.103199	0.144341	0.0208342	0.00100877	0.00396216	FALSE
TRO	0.0611675	0.0684959	0.127566	0.0162732	0.00370088	0.0116939	FALSE
TRPA1	0.00954683	-0.00287996	-0.0568301	0.00322966	0.197453	0.297666	FALSE
TRPC1	0.0240993	0.00881611	0.0441781	0.00195171	0.316542	0.42958	FALSE
TRPC3	0.0151035	-0.00429746	-0.0480266	0.00230655	0.276182	0.386546	FALSE
TRPC6	0.0236308	-0.00056952	-0.0042845	1.83569e-05	0.922655	0.952142	FALSE
TRPC7	0.00635984	-0.000752433	-0.00995525	9.91071e-05	0.821515	0.879316	FALSE
TRPM2	0.0287661	0.00618817	0.0333419	0.00111168	0.449796	0.564359	FALSE
TRPM3	0.00704792	-0.00227263	-0.0480609	0.00230985	0.275838	0.386174	FALSE
TRPM4	1.16374	0.0714388	0.0843217	0.00711015	0.0555964	0.107686	FALSE
TRPM6	0.0145803	-0.00199306	-0.0193574	0.00037471	0.660885	0.753641	FALSE
TRPM7	0.30184	0.0285354	0.0551825	0.00304511	0.210782	0.313231	FALSE
TRPM8	0.00227091	0.00341723	0.0430428	0.00185268	0.329151	0.443685	FALSE
TRPS1	0.320912	0.0450672	0.0799344	0.00638951	0.0696376	0.129471	FALSE
TRPV1	0.25184	0.00741767	0.0142146	0.000202055	0.747356	0.824271	FALSE
TRPV4	0.0251625	-0.00133132	-0.00869217	7.55539e-05	0.843849	0.895998	FALSE
TRRAP	0.749065	0.115752	0.158104	0.0249968	0.000311647	0.00150873	FALSE
TRUB1	0.446197	0.0347634	0.0535498	0.00286758	0.224619	0.327387	FALSE
TSC1	0.657172	0.0715729	0.110305	0.0121672	0.0121682	0.0313166	FALSE
TSC2	1.60999	0.158283	0.216142	0.0467175	7.17328e-07	9.3985e-06	FALSE
TSG101	1.23724	0.0784783	0.106906	0.011429	0.0151187	0.0374784	FALSE
TSHR	-0.00122386	0.00570743	0.0692822	0.00480002	0.115983	0.195387	FALSE
TSHZ1	0.173188	0.015031	0.036212	0.00131131	0.41173	0.527306	FALSE
TSLP	0.0813371	0.0084429	0.0307645	0.000946456	0.485611	0.599084	FALSE
TSNAXIP1	0.0192611	0.00508287	0.0330838	0.00109454	0.453313	0.56806	FALSE
TSPAN12	0.0946284	0.0160476	0.048324	0.0023352	0.273216	0.383252	FALSE
TSPAN13	0.149023	0.0437301	0.100875	0.0101758	0.0219213	0.0507945	FALSE
TSPAN14	0.408375	0.121595	0.176217	0.0310524	5.70467e-05	0.000369843	FALSE
TSPAN18	0.140931	0.0394307	0.0858495	0.00737014	0.0512959	0.100641	FALSE
TSPAN3	3.24251	0.111699	0.190652	0.0363481	1.29866e-05	0.000108874	FALSE
TSPAN31	0.187976	0.0505749	0.111771	0.0124927	0.0110613	0.0288795	FALSE
TSPAN4	0.305621	0.0135874	0.0258364	0.000667521	0.558168	0.665585	FALSE
TSPAN7	2.76205	0.138905	0.214183	0.0458744	9.07968e-07	1.13894e-05	FALSE
TSPAN8	0.579814	0.0600362	0.0923922	0.00853633	0.0358921	0.0757974	FALSE
TSPAN9	1.21023	0.138984	0.165055	0.0272432	0.000165815	0.000891411	FALSE
TSPO	0.00913158	0.0089699	0.0516312	0.00266578	0.241691	0.347404	FALSE
TSPOAP1	0.276237	-0.0273167	-0.0568422	0.00323103	0.197357	0.297612	FALSE
TSPYL5	0.893341	0.110597	0.152803	0.0233488	0.000495683	0.00220328	FALSE
TSSC4	0.70614	0.0799966	0.117063	0.0137037	0.00777086	0.0215833	FALSE
TSSK1B	-0.00144445	0.00546028	0.0775829	0.0060191	0.0782851	0.142583	FALSE
TSSK3	0.010638	-0.00123986	-0.0139431	0.000194409	0.752023	0.826499	FALSE
TTC12	0.184774	0.0215158	0.0492884	0.00242935	0.263746	0.372264	FALSE
TTC23	0.129869	0.0258555	0.0699806	0.00489728	0.112344	0.190201	FALSE
TTC23L	0.033285	0.000933272	0.00607563	3.69133e-05	0.890495	0.929804	FALSE
TTC4	0.847099	0.0556416	0.078071	0.00609507	0.0764219	0.139953	FALSE
TTC9C	0.488015	0.0656635	0.105363	0.0111014	0.0166544	0.0407405	FALSE
TTI1	0.487415	0.072142	0.113633	0.0129125	0.00978438	0.0262083	FALSE
TTK	0.0165904	-0.0040478	-0.0420033	0.00176428	0.340977	0.455819	FALSE
TTPA	-0.000124008	0.00568583	0.0599592	0.00359511	0.173851	0.269556	FALSE
TUBA4A	2.74423	0.0255747	0.0389035	0.00151348	0.377827	0.492839	FALSE
TUBB	2.42464	0.213582	0.277734	0.0771359	1.35979e-10	4.47748e-09	FALSE
TUBB2A	0.295375	0.0792615	0.131295	0.0172383	0.00280669	0.00929067	FALSE
TUBB2B	0.0581158	0.0245815	0.0825622	0.00681652	0.0609158	0.116441	FALSE
TUBB4A	0.0421112	0.00800265	0.0352724	0.00124414	0.423977	0.539813	FALSE
TUBB6	0.242277	0.0459159	0.0841762	0.00708564	0.056021	0.108382	FALSE
TUBD1	0.123826	0.00930116	0.0271763	0.000738549	0.537933	0.647667	FALSE
TUBG1	0.83746	0.0588242	0.0847362	0.00718022	0.0544011	0.105885	FALSE
TUFM	3.18799	0.0792259	0.167122	0.0279298	0.000136772	0.000755569	FALSE
TUSC2	1.40546	0.107065	0.14852	0.0220581	0.000713535	0.00296615	FALSE
TWIST1	0.010974	0.00231525	0.0203512	0.00041417	0.644643	0.738823	FALSE
TWIST2	0.0442902	0.00214774	0.0103518	0.00010716	0.814531	0.874272	FALSE
TWSG1	0.217939	0.0252197	0.0576395	0.00332231	0.191135	0.290641	FALSE
TXK	0.00948987	0.00208335	0.0204673	0.000418909	0.642757	0.737167	FALSE
TXNDC16	0.0951869	-0.0169035	-0.0694126	0.00481811	0.115296	0.194426	FALSE
TXNDC9	0.441479	0.106937	0.165622	0.0274306	0.000157325	0.000849418	FALSE
TXNRD1	1.44942	0.101772	0.131297	0.0172388	0.00280629	0.00929067	FALSE
TYK2	0.950899	0.114929	0.149607	0.0223822	0.000651106	0.00275003	FALSE
TYMP	0.00814689	0.204953	0.328345	0.10781	1.9531e-14	1.25324e-12	FALSE
TYMS	0.00727719	0.0246655	0.0882467	0.00778748	0.0451099	0.0905635	FALSE
TYRO3	0.0991027	0.0122381	0.035369	0.00125097	0.422708	0.538745	FALSE
U2AF1	0.0129123	0.00704215	0.0424811	0.00180465	0.335507	0.450736	FALSE
U2AF2	1.58108	0.160026	0.215873	0.0466012	7.41029e-07	9.60842e-06	FALSE
UBA1	2.57703	0.11541	0.183346	0.0336159	2.78588e-05	0.000206138	FALSE
UBAP2	1.26072	0.0860551	0.116	0.013456	0.00835115	0.0229153	FALSE
UBAP2L	2.04451	0.117765	0.166854	0.0278403	0.000140247	0.000768823	FALSE
UBASH3A	-0.0138072	0.056073	0.178788	0.0319651	4.41935e-05	0.000300937	FALSE
UBASH3B	0.0264359	0.0443286	0.136573	0.0186522	0.00187468	0.00669689	FALSE
UBD	0.141224	0.107913	0.200612	0.0402453	4.37435e-06	4.41403e-05	FALSE
UBE2C	0.00523327	0.000930033	0.0120586	0.00014541	0.78465	0.851143	FALSE
UBE2D1	1.12294	0.090324	0.121408	0.0147399	0.0057556	0.0167774	FALSE
UBE2D2	0.880158	0.064895	0.0928985	0.00863013	0.0348847	0.074023	FALSE
UBE2D3	1.64226	0.127942	0.176379	0.0311095	5.61413e-05	0.000366824	FALSE
UBE2I	1.30604	0.0964981	0.133459	0.0178112	0.00238277	0.00812382	FALSE
UBE2L3	1.52095	0.102629	0.168833	0.0285046	0.000116418	0.000655957	FALSE
UBE2T	0.437808	0.133852	0.205366	0.0421752	2.55194e-06	2.75268e-05	FALSE
UBE3A	1.42085	0.111013	0.158177	0.02502	0.000309625	0.00150454	FALSE
UBE4B	1.26402	0.133992	0.180801	0.0326889	3.60978e-05	0.000254858	FALSE
UBR3	1.49374	0.135158	0.182772	0.0334056	2.95446e-05	0.000216185	FALSE
UBR5	0.979147	0.0862272	0.114282	0.0130604	0.00937117	0.0252981	FALSE
UBTF	1.62752	0.152784	0.208832	0.0436107	1.70902e-06	1.96184e-05	FALSE
UCHL1	0.287628	0.288711	0.282718	0.0799295	6.1337e-11	2.16191e-09	TRUE
UCP2	1.84173	0.113816	0.14039	0.0197093	0.00138789	0.00520719	FALSE
UEVLD	0.606457	0.0966238	0.147169	0.0216588	0.000798797	0.00325303	FALSE
UFC1	0.305248	0.0844868	0.152108	0.023137	0.000526195	0.00231628	FALSE
UGDH	0.142958	0.0199447	0.0475224	0.00225838	0.28126	0.391901	FALSE
UGT2B17	0.0156166	-0.00375777	-0.0507614	0.00257672	0.249722	0.356899	FALSE
UGT2B7	0.00256205	0.000254539	0.00645483	4.16649e-05	0.883707	0.925298	FALSE
UHRF1	0.054773	0.01666	0.0591107	0.00349408	0.180033	0.277649	FALSE
ULBP2	0.0353169	-0.00593035	-0.0423123	0.00179033	0.337434	0.452412	FALSE
ULK1	1.43485	0.0587094	0.0899061	0.00808311	0.0412054	0.0844525	FALSE
ULK2	0.534736	0.0644185	0.101348	0.0102714	0.0213051	0.0496425	FALSE
UMPS	0.236986	0.0412023	0.0811073	0.00657839	0.0656262	0.123947	FALSE
UNC119	0.141685	0.0369315	0.0973498	0.00947698	0.0270183	0.0601007	FALSE
UNC13A	-0.00227066	0.00260482	0.0685616	0.00470069	0.119833	0.200815	FALSE
UNC45A	0.280094	0.118569	0.197221	0.0388959	6.37576e-06	6.05516e-05	FALSE
UNC5A	0.00835321	-0.000698184	-0.0106023	0.000112408	0.810129	0.870854	FALSE
UNG	1.42591	0.0548534	0.0762534	0.00581457	0.0835476	0.150439	FALSE
UPF1	1.23744	0.0931113	0.116172	0.0134959	0.00825473	0.022713	FALSE
UPK1A	0.0343181	-0.00330198	-0.0194555	0.000378517	0.659275	0.752051	FALSE
UPK3A	0.668428	-0.081929	-0.13228	0.0174979	0.00260584	0.00874146	FALSE
UPK3B	0.0142361	-0.00118433	-0.0105436	0.000111168	0.811159	0.871587	FALSE
UQCC1	1.70272	0.0807594	0.112576	0.0126733	0.0104923	0.0276535	FALSE
UQCC3	0.976611	0.0528593	0.0747669	0.00559009	0.0897659	0.159545	FALSE
URB1	0.354859	0.0634057	0.107854	0.0116324	0.0142389	0.0356685	FALSE
URGCP	1.35609	0.122518	0.151941	0.0230861	0.000533796	0.00234423	FALSE
USF1	0.520276	0.115459	0.174602	0.0304859	6.68439e-05	0.000416915	FALSE
USP10	1.82181	0.137663	0.194186	0.0377083	8.88274e-06	7.89665e-05	FALSE
USP11	1.44035	0.0865709	0.113848	0.0129614	0.00964561	0.0259271	FALSE
USP27X	0.047963	-0.00565841	-0.0306597	0.000940015	0.4871	0.599947	FALSE
USP29	0.014763	-0.00371423	-0.0504208	0.00254225	0.252918	0.360643	FALSE
USP32	0.931893	0.173358	0.228302	0.052122	1.58114e-07	2.54456e-06	FALSE
USP36	0.724698	0.075686	0.100302	0.0100605	0.0226877	0.0521119	FALSE
USP38	1.64321	0.148145	0.19205	0.036883	1.11846e-05	9.61839e-05	FALSE
USP5	2.03053	0.212532	0.284303	0.080828	4.74621e-11	1.70898e-09	FALSE
USP53	0.815441	0.0367997	0.0546535	0.002987	0.215196	0.317435	FALSE
USP6	0.488471	-0.0238077	-0.0381807	0.00145777	0.386758	0.501196	FALSE
USP7	1.36834	0.169266	0.220441	0.0485943	4.24427e-07	5.98383e-06	FALSE
USP9Y	0.275949	0.128313	0.219897	0.0483546	4.53852e-07	6.34505e-06	FALSE
UTP23	0.232742	0.021071	0.0438435	0.00192225	0.320225	0.433389	FALSE
UTRN	0.758182	0.141691	0.203564	0.0414385	3.13488e-06	3.26197e-05	FALSE
UTS2	-0.00153899	0.00127539	0.0586391	0.00343854	0.183539	0.282129	FALSE
VAMP3	1.03044	0.104574	0.145458	0.021158	0.000920383	0.00367933	FALSE
VAMP5	2.03203	0.25187	0.364889	0.133144	1.07424e-17	1.12012e-15	TRUE
VAPB	1.59284	0.129894	0.176003	0.030977	5.82626e-05	0.000375295	FALSE
VASP	0.238759	0.12103	0.194476	0.0378208	8.60803e-06	7.69343e-05	FALSE
VAV1	0.00880662	0.0493047	0.1543	0.0238085	0.000435449	0.00197233	FALSE
VAV3	-0.00534833	0.0094453	0.0922669	0.00851319	0.0361452	0.0761639	FALSE
VAX1	0.0387907	-0.00990162	-0.0663428	0.00440137	0.132318	0.218133	FALSE
VCAM1	0.00161079	0.101276	0.247833	0.0614214	1.16148e-08	2.63776e-07	FALSE
VCL	1.54871	0.162813	0.210672	0.0443826	1.37753e-06	1.62991e-05	FALSE
VDAC1	4.19803	0.0420537	0.0978861	0.00958169	0.0261825	0.0585538	FALSE
VDAC2	3.451	0.086232	0.182297	0.0332322	3.10116e-05	0.000224947	FALSE
VDR	0.0990651	0.0190196	0.0525786	0.00276451	0.233149	0.337355	FALSE
VEGFA	2.64598	0.0121154	0.0161818	0.000261851	0.713833	0.798198	FALSE
VEGFB	2.91608	0.0641851	0.11521	0.0132734	0.00880697	0.0239689	FALSE
VEGFC	0.0401034	0.0399331	0.114377	0.0130822	0.00931172	0.0251648	FALSE
VEGFD	0.231789	0.0139137	0.0297775	0.000886701	0.499724	0.611969	FALSE
VGF	-0.000112657	0.00441673	0.0679753	0.00462064	0.123039	0.205339	FALSE
VGLL3	0.262661	0.130035	0.215919	0.0466212	7.36906e-07	9.60472e-06	FALSE
VHL	0.354461	0.0242749	0.0422181	0.00178236	0.338511	0.453129	FALSE
VIP	-0.00145591	0.00873973	0.0861436	0.00742071	0.0505009	0.0995498	FALSE
VIPR1	0.00399018	0.00187001	0.0290313	0.000842816	0.510536	0.622165	FALSE
VIPR2	0.099751	0.03019	0.0860468	0.00740405	0.0507614	0.0999153	FALSE
VLDLR	1.95471	0.0488296	0.0730279	0.00533307	0.0975063	0.169805	FALSE
VPS13A	0.638958	0.0719738	0.108618	0.0117978	0.0135626	0.0343005	FALSE
VPS13B	0.140674	0.0587999	0.129683	0.0168176	0.00316595	0.010296	FALSE
VPS35	1.19455	0.131597	0.176767	0.0312467	5.40288e-05	0.000356747	FALSE
VPS37B	0.146444	0.0661137	0.143795	0.0206769	0.00105473	0.00412415	FALSE
VPS4A	2.68149	0.112556	0.227154	0.0515987	1.83069e-07	2.86331e-06	FALSE
VPS50	0.270113	0.0269072	0.0560466	0.00314123	0.203712	0.304989	FALSE
VSIG4	0.058778	0.0560795	0.138358	0.019143	0.00163027	0.00596893	FALSE
VSIR	0.030856	0.0231518	0.0983903	0.00968065	0.0254172	0.0573031	FALSE
VSNL1	0.0212251	-0.00410983	-0.0409825	0.00167957	0.352849	0.468111	FALSE
VSTM1	0	0	0	0	1	1	FALSE
VSTM2B	0.00743893	-0.00140939	-0.0240334	0.000577604	0.585968	0.688605	FALSE
VSTM2L	-0.00135612	0.0324816	0.115884	0.013429	0.00841698	0.023058	FALSE
VSX2	0.00204067	-0.000293659	-0.0114473	0.00013104	0.795319	0.85902	FALSE
VWA8	0.896837	0.033298	0.0474512	0.00225162	0.281983	0.392689	FALSE
WAPL	0.77633	0.0613334	0.0866707	0.00751182	0.0491014	0.0972122	FALSE
WARS	1.21945	0.365403	0.378904	0.143568	4.62293e-19	5.78444e-17	TRUE
WAS	-0.0137493	0.102218	0.24	0.0576002	3.40142e-08	6.78252e-07	FALSE
WASHC2A	0.202402	0.0659283	0.136378	0.018599	0.00190328	0.00676556	FALSE
WASHC3	0.623182	0.149391	0.214504	0.0460121	8.73675e-07	1.10983e-05	FALSE
WASHC4	0.336365	0.0720545	0.123713	0.015305	0.00488947	0.0146978	FALSE
WASL	1.06915	0.0857214	0.113165	0.0128064	0.0100922	0.0268392	FALSE
WBP2	1.83824	0.0556557	0.070594	0.00498352	0.109222	0.185749	FALSE
WDFY3	0.524954	0.0728031	0.107237	0.0114998	0.0148061	0.0367947	FALSE
WDFY4	0.0180246	0.00996559	0.0512193	0.00262341	0.245472	0.352074	FALSE
WDHD1	0.0518458	0.0178038	0.0635713	0.00404131	0.149297	0.239344	FALSE
WDR12	0.401501	0.0563909	0.0988546	0.00977223	0.0247295	0.0560051	FALSE
WDR26	1.92866	0.165165	0.228348	0.0521426	1.57202e-07	2.53805e-06	FALSE
WDR37	0.677094	0.0168548	0.0248832	0.000619175	0.572785	0.677888	FALSE
WDR5	0.618995	0.0994608	0.145527	0.0211782	0.000915128	0.00366124	FALSE
WDR55	0.16173	0.0592732	0.130048	0.0169124	0.0030811	0.0100724	FALSE
WDR72	0.00669928	0.00109904	0.014295	0.000204346	0.745977	0.823471	FALSE
WDR74	0.834451	0.148214	0.194547	0.0378487	8.54122e-06	7.64737e-05	FALSE
WDR77	1.41544	0.107441	0.136889	0.0187385	0.00182914	0.00656732	FALSE
WDR81	0.21468	0.078693	0.152695	0.0233159	0.000500303	0.00221987	FALSE
WDR90	0.0944097	0.0168677	0.0536553	0.00287889	0.223705	0.326607	FALSE
WEE1	0.491275	0.0851233	0.12594	0.0158608	0.00416643	0.0128563	FALSE
WEE2	0.00555221	0.000514683	0.00563083	3.17063e-05	0.898467	0.935864	FALSE
WFDC1	0.0147504	-0.00283008	-0.0263283	0.000693181	0.550696	0.658913	FALSE
WFS1	0.21888	-0.00890758	-0.02255	0.000508504	0.609308	0.708218	FALSE
WNT2	0.0212852	-0.00558479	-0.0559052	0.00312539	0.204858	0.306338	FALSE
WNT3A	-0.0161688	0.0148532	0.130867	0.0171263	0.0028981	0.00954904	FALSE
WNT5A	0.115731	-0.00952507	-0.0312328	0.000975486	0.478992	0.592818	FALSE
WNT5B	0.0363815	0.0109663	0.0448812	0.00201432	0.308894	0.421258	FALSE
WRAP73	0.419161	0.0618384	0.101946	0.0103929	0.0205485	0.0484205	FALSE
WRN	0.092135	0.0337289	0.0968396	0.00937791	0.0278345	0.0615607	FALSE
WT1	0.00660924	-0.00127529	-0.0208751	0.00043577	0.636147	0.732946	FALSE
WWP1	2.19667	0.0945832	0.127759	0.0163225	0.00364889	0.011588	FALSE
WWP2	0.39894	0.120147	0.189543	0.0359264	1.46098e-05	0.000120664	FALSE
WWTR1	0.253431	0.136046	0.207243	0.0429498	2.05548e-06	2.29636e-05	FALSE
XBP1	0.936796	0.130076	0.172358	0.0297073	8.31232e-05	0.000498119	FALSE
XCL2	-0.0161242	0.0361221	0.171732	0.0294919	8.82894e-05	0.00052029	FALSE
XDH	0.0153917	-0.00262373	-0.0262562	0.000689388	0.551788	0.659963	FALSE
XIAP	0.476123	0.0620078	0.0976142	0.00952853	0.0266034	0.0593877	FALSE
XIRP1	2.23324	0.190326	0.183403	0.0336367	2.76973e-05	0.00020537	FALSE
XPA	0.594787	0.103643	0.150266	0.0225798	0.000615772	0.00262516	FALSE
XPC	0.631586	0.0553055	0.0792672	0.00628329	0.0720076	0.133136	FALSE
XPNPEP1	0.973511	0.0630736	0.0869719	0.00756411	0.0483165	0.095962	FALSE
XPNPEP3	0.51121	0.0145946	0.0233411	0.000544805	0.59681	0.698558	FALSE
XPO1	0.918747	0.072968	0.0992681	0.00985415	0.0241307	0.0548725	FALSE
XPO5	0.214551	0.0846923	0.154977	0.0240177	0.000410526	0.00188571	FALSE
XPO6	0.558436	0.0917083	0.135049	0.0182381	0.00210948	0.00735035	FALSE
XPO7	1.13536	0.116338	0.152362	0.0232143	0.00051485	0.00227233	FALSE
XPR1	0.298808	0.0964943	0.164802	0.0271596	0.000169754	0.000908441	FALSE
XRCC1	0.444359	0.123106	0.200416	0.0401666	4.47152e-06	4.48496e-05	FALSE
XRCC2	0.0380458	-0.0112684	-0.0803178	0.00645094	0.0683049	0.127753	FALSE
XRCC3	0.0539273	0.00859572	0.0323359	0.00104561	0.463594	0.579031	FALSE
XRCC4	0.0521827	0.0221888	0.0776006	0.00602185	0.0782168	0.14251	FALSE
XRCC5	1.59209	0.190182	0.259781	0.0674862	2.09945e-09	5.53039e-08	FALSE
XRCC6	2.90478	0.126878	0.215885	0.0466064	7.3997e-07	9.60842e-06	FALSE
YAP1	1.52411	0.0283034	0.0343477	0.00117976	0.436235	0.551352	FALSE
YES1	0.345712	0.059864	0.104339	0.0108866	0.0177472	0.0428897	FALSE
YIF1B	0.463573	0.0330163	0.0576353	0.00332183	0.191167	0.290641	FALSE
YIPF1	0.283723	0.0822856	0.157076	0.0246729	0.000341381	0.0016191	FALSE
YIPF5	0.21556	0.0852955	0.16054	0.025773	0.000250551	0.00126924	FALSE
YJEFN3	0.389285	-0.0489479	-0.092856	0.00862225	0.0349682	0.0741593	FALSE
YLPM1	1.16991	0.109811	0.143436	0.020574	0.00108597	0.00422649	FALSE
YTHDC2	0.521673	0.0711362	0.110376	0.0121829	0.0121125	0.0312328	FALSE
YTHDF1	1.73853	0.0950477	0.127884	0.0163543	0.0036157	0.0114972	FALSE
YTHDF3	1.44807	0.0501788	0.0655676	0.00429911	0.13691	0.224094	FALSE
YWHAQ	1.28523	0.096266	0.131861	0.0173873	0.00268957	0.0089802	FALSE
YWHAZ	1.65428	0.19844	0.259842	0.0675176	2.08086e-09	5.51043e-08	FALSE
YY1	0.737784	0.105744	0.155773	0.0242652	0.000382891	0.00178599	FALSE
YY1AP1	1.20668	0.117823	0.162592	0.026436	0.000207978	0.0010798	FALSE
ZAP70	-0.00585139	0.0981305	0.234464	0.0549733	7.1101e-08	1.28007e-06	FALSE
ZBP1	-0.0147145	0.0279464	0.150979	0.0227948	0.000579527	0.00249615	FALSE
ZBTB1	0.821687	0.147503	0.196169	0.0384824	7.15616e-06	6.69469e-05	FALSE
ZBTB10	0.413593	0.0570452	0.100561	0.0101125	0.0223387	0.0514758	FALSE
ZBTB16	1.62581	-0.0297949	-0.0406909	0.00165575	0.356289	0.470676	FALSE
ZBTB21	0.166957	0.0158735	0.0406754	0.00165449	0.356472	0.470749	FALSE
ZBTB25	0.180674	0.0697843	0.149805	0.0224415	0.0006403	0.00271355	FALSE
ZBTB3	0.221615	0.0933603	0.172869	0.0298836	7.91185e-05	0.000478247	FALSE
ZBTB33	0.12745	0.0344802	0.0918797	0.00844187	0.0369371	0.0773289	FALSE
ZBTB4	1.80961	0.058562	0.0793162	0.00629107	0.0718312	0.132942	FALSE
ZBTB40	0.481942	0.0392085	0.0637035	0.00405813	0.148451	0.23837	FALSE
ZBTB48	0.169658	0.00210161	0.00518589	2.68935e-05	0.906451	0.941044	FALSE
ZBTB49	0.131779	0.030178	0.0753549	0.00567836	0.0872632	0.15595	FALSE
ZC2HC1A	0.0847885	0.0112109	0.0347369	0.00120665	0.43105	0.54636	FALSE
ZC3H12A	1.06488	0.156032	0.163954	0.0268811	0.000183553	0.000971124	FALSE
ZC3H12D	-0.0241952	0.0289272	0.174805	0.0305569	6.55301e-05	0.000411	FALSE
ZC3H18	1.07037	0.1115	0.15541	0.0241524	0.00039525	0.00182999	FALSE
ZC3H7A	0.305488	0.0541328	0.0971798	0.0094439	0.027288	0.0605393	FALSE
ZC3HAV1L	0.0812522	0.00775549	0.0253183	0.000641015	0.566091	0.671897	FALSE
ZC4H2	0.0744853	0.0269568	0.0810714	0.00657257	0.065746	0.124049	FALSE
ZCCHC10	0.497288	0.115584	0.173797	0.0302053	7.2306e-05	0.000445679	FALSE
ZCCHC17	0.642364	0.116398	0.163365	0.0266881	0.000193769	0.00101551	FALSE
ZCCHC2	1.07666	0.0880455	0.117723	0.0138588	0.00742865	0.020748	FALSE
ZCCHC3	0.204748	0.012924	0.0316406	0.00100113	0.473267	0.587039	FALSE
ZCCHC8	0.677573	0.0169065	0.024744	0.000612266	0.574935	0.679629	FALSE
ZDHHC17	0.22952	0.0590218	0.117897	0.0138997	0.00734101	0.0205491	FALSE
ZDHHC22	0.00686207	0.0124205	0.0760246	0.00577974	0.0844813	0.151769	FALSE
ZEB1	1.04583	0.152207	0.208196	0.0433456	1.8404e-06	2.10301e-05	FALSE
ZEB2	0.386791	0.213542	0.293628	0.0862177	1.01516e-11	4.1308e-10	FALSE
ZER1	1.30761	0.0765341	0.104464	0.0109127	0.0176105	0.0426211	FALSE
ZFAND5	2.45201	0.11769	0.17502	0.0306319	6.41692e-05	0.000404934	FALSE
ZFAT	0.306843	0.156873	0.233127	0.0543483	8.47221e-08	1.49835e-06	FALSE
ZFHX3	0.194471	0.0484421	0.101966	0.0103971	0.0205225	0.0483895	FALSE
ZFHX4	0.40919	0.0236628	0.0428251	0.00183399	0.331606	0.446152	FALSE
ZFPL1	0.86304	0.144474	0.188888	0.0356786	1.56568e-05	0.000127834	FALSE
ZFX	0.92476	0.0850369	0.120197	0.0144473	0.00626373	0.0180276	FALSE
ZFYVE1	0.881764	0.0541971	0.0738808	0.00545837	0.0936462	0.164668	FALSE
ZFYVE21	0.29704	0.0706077	0.122737	0.0150645	0.0052406	0.0155571	FALSE
ZFYVE26	0.769336	0.124485	0.176485	0.0311471	5.55548e-05	0.000364419	FALSE
ZGRF1	-0.00617538	0.0255279	0.143336	0.0205451	0.00109488	0.00425126	FALSE
ZHX3	0.264646	0.0373425	0.0719947	0.00518324	0.102351	0.176462	FALSE
ZIC4	-0.000974708	0.0058823	0.0656614	0.00431142	0.136348	0.223524	FALSE
ZMIZ1	0.491193	0.0774099	0.117033	0.0136968	0.00778649	0.0216002	FALSE
ZMIZ2	0.878352	0.143452	0.192979	0.0372409	1.0121e-05	8.80986e-05	FALSE
ZMPSTE24	0.550058	0.0104991	0.0165816	0.00027495	0.707085	0.792245	FALSE
ZMYM1	0.0596051	0.0195077	0.0616226	0.00379734	0.162194	0.255197	FALSE
ZMYM3	0.443087	0.0595123	0.0917215	0.00841284	0.0372648	0.0778423	FALSE
ZMYND10	0.0386822	-0.0057711	-0.0343982	0.00118324	0.43556	0.550782	FALSE
ZMYND19	0.350632	0.0803257	0.139862	0.0195613	0.00144749	0.00539039	FALSE
ZNF106	4.59118	0.0900345	0.167922	0.0281979	0.000126869	0.000705532	FALSE
ZNF142	0.525937	0.0690437	0.104078	0.0108323	0.0180349	0.0434801	FALSE
ZNF165	0.0210099	-0.00234043	-0.0189312	0.000358391	0.667901	0.75922	FALSE
ZNF177	0.0383512	-0.0047365	-0.0276131	0.000762481	0.531416	0.641673	FALSE
ZNF232	0.22574	0.0318204	0.0619378	0.0038363	0.160053	0.252701	FALSE
ZNF280C	0.0846455	0.0151972	0.0517206	0.00267502	0.240875	0.346521	FALSE
ZNF281	0.421655	0.0233535	0.0409514	0.00167701	0.353216	0.468317	FALSE
ZNF296	0.0150459	0.00399973	0.0269528	0.000726453	0.541282	0.650448	FALSE
ZNF326	0.318172	0.0362878	0.0676583	0.00457765	0.1248	0.207724	FALSE
ZNF341	0.171344	0.0224974	0.0541176	0.00292872	0.219734	0.322324	FALSE
ZNF346	0.340928	0.0146297	0.0264641	0.000700348	0.548642	0.657241	FALSE
ZNF395	0.119451	0.00833957	0.0259769	0.000674797	0.55603	0.663709	FALSE
ZNF408	0.276063	0.0554326	0.101707	0.0103444	0.0208475	0.0488263	FALSE
ZNF410	0.47306	0.071633	0.114002	0.0129964	0.00954773	0.0256916	FALSE
ZNF449	0.179732	0.0274765	0.0649857	0.00422315	0.140436	0.228579	FALSE
ZNF451	0.363011	0.0548975	0.089927	0.00808686	0.0411582	0.0843903	FALSE
ZNF469	0.0618024	0.00861726	0.0367791	0.00135271	0.40444	0.519965	FALSE
ZNF512	0.437547	0.084666	0.133173	0.017735	0.0024352	0.00828001	FALSE
ZNF592	1.52773	0.146872	0.194872	0.037975	8.24531e-06	7.43564e-05	FALSE
ZNF608	0.208883	0.0620417	0.117029	0.0136957	0.00778901	0.0216002	FALSE
ZNF639	0.409052	0.13013	0.206221	0.0425271	2.31308e-06	2.54439e-05	FALSE
ZNF683	2.33644	0.102877	0.174886	0.0305851	6.50144e-05	0.000408277	FALSE
ZNF687	0.461389	0.0935277	0.144995	0.0210237	0.00095607	0.00380074	FALSE
ZNF76	1.49165	0.0569947	0.0802646	0.00644241	0.0684884	0.127952	FALSE
ZNF768	2.41997	0.0627381	0.0975438	0.0095148	0.0267132	0.059528	FALSE
ZNF8	0.102738	0.00472115	0.0160869	0.00025879	0.715438	0.798743	FALSE
ZNF827	0.540233	0.109345	0.15512	0.0240622	0.000405414	0.00186841	FALSE
ZNF829	0.0395661	0.00127984	0.00659092	4.34402e-05	0.881273	0.924033	FALSE
ZPR1	0.352555	0.166327	0.276019	0.0761867	1.78146e-10	5.71552e-09	FALSE
ZSCAN1	0.0185351	-0.0043336	-0.0390501	0.00152491	0.37603	0.490879	FALSE
ZSCAN12	0.0697433	-0.00707321	-0.0334742	0.00112052	0.447999	0.562386	FALSE
ZSCAN16	0.0751382	0.0252869	0.0801771	0.00642837	0.0687913	0.128422	FALSE
ZSCAN20	0.0880084	0.022833	0.0652092	0.00425223	0.139074	0.227026	FALSE
ZSCAN26	0.357762	0.04158	0.0751043	0.00564065	0.0883229	0.157371	FALSE
ZSWIM6	0.0374613	0.0217465	0.0902014	0.0081363	0.0405414	0.0833647	FALSE
ZUP1	0.122611	0.0453927	0.115491	0.0133381	0.00864279	0.0235991	FALSE
ZYG11B	1.73023	0.0248172	0.0337588	0.00113966	0.444146	0.559092	FALSE
ZYX	1.42564	0.228345	0.272239	0.0741141	3.21084e-10	9.78467e-09	FALSE
A2M	1.29151	0.28625	0.267829	0.0717321	6.31179e-10	1.77475e-08	TRUE
ACTA1	8.13557	-0.0267652	-0.101728	0.0103485	0.0208216	0.0487885	FALSE
ACTA2	6.70741	-0.000667564	-0.00194462	3.78155e-06	0.964852	0.97936	FALSE
ACTB	1.03451	0.306271	0.3548	0.125883	9.41761e-17	8.12675e-15	TRUE
ACTC1	4.37114	0.195463	0.14737	0.0217178	0.000785582	0.00321755	FALSE
ACTG1	1.87848	0.19918	0.22635	0.0512343	2.02736e-07	3.14146e-06	FALSE
ACTN3	1.22609	-0.0589959	-0.0637615	0.00406552	0.148081	0.238073	FALSE
ADCY9	2.42941	0.00668483	0.0108818	0.000118413	0.805222	0.867256	FALSE
ADH1B	0.896439	0.0384007	0.0384478	0.00147823	0.383443	0.498836	FALSE
ADIRF	0.221249	0.0236668	0.0453604	0.00205756	0.303752	0.416813	FALSE
AIF1	0.224666	0.167775	0.227916	0.0519458	1.66109e-07	2.63929e-06	FALSE
AK1	4.58534	0.0195794	0.0485152	0.00235373	0.271319	0.381447	FALSE
ALAS2	0.107967	-0.00387533	-0.0120646	0.000145554	0.784546	0.851143	FALSE
ANKRD1	3.75813	0.214454	0.156584	0.0245184	0.000356553	0.00168255	FALSE
ANO5	3.63736	0.0291668	0.068015	0.00462605	0.12282	0.20511	FALSE
ANXA6	3.76198	0.0485288	0.0984149	0.00968549	0.0253803	0.0572459	FALSE
APOC1	0.516179	0.0193911	0.0261921	0.000686026	0.55276	0.660608	FALSE
APOD	1.1439	0.0301384	0.0303024	0.000918233	0.492193	0.605413	FALSE
APOE	0.252739	0.049386	0.0815895	0.00665685	0.0640328	0.12135	FALSE
ARHGDIB	0.563618	0.47164	0.437309	0.191239	1.62845e-25	3.70473e-23	TRUE
ATG13	1.67252	0.0902098	0.127473	0.0162492	0.00372643	0.0117596	FALSE
ATP2A1	7.19709	-0.0234255	-0.0675405	0.00456172	0.125459	0.208544	FALSE
B2M	4.41099	0.188628	0.382522	0.146323	2.00117e-19	2.56817e-17	FALSE
BGN	0.712061	0.227557	0.227935	0.0519543	1.65717e-07	2.63929e-06	FALSE
BIN1	5.75454	0.109958	0.291508	0.0849771	1.44868e-11	5.70917e-10	FALSE
BNIP3L	1.34319	0.130254	0.160944	0.0259028	0.000241578	0.00123251	FALSE
C1QA	0.147776	0.127623	0.214755	0.0461198	8.47772e-07	1.08967e-05	FALSE
C1QB	0.308689	0.297013	0.340309	0.115811	1.86346e-15	1.31361e-13	TRUE
C1R	0.991867	0.174535	0.171306	0.0293458	9.19764e-05	0.000539674	FALSE
C1S	1.26773	0.246853	0.238953	0.0570983	3.91624e-08	7.68657e-07	FALSE
C3	0.454168	0.227794	0.230371	0.0530707	1.21207e-07	2.04946e-06	FALSE
C7	0.240239	0.00409335	0.00891642	7.95026e-05	0.839874	0.893363	FALSE
CA3	7.02407	0.061411	0.142862	0.0204096	0.00113776	0.00440068	FALSE
CAMK1D	0.256761	0.121807	0.184057	0.0338769	2.58991e-05	0.000195513	FALSE
CAPN2	2.52795	0.134016	0.210243	0.0442022	1.44874e-06	1.71013e-05	FALSE
CAV3	1.84685	0.0709755	0.102058	0.0104159	0.0204083	0.0482263	FALSE
CCL2	0.139181	0.0940783	0.175533	0.0308118	6.10174e-05	0.000388256	FALSE
CCL21	0.0562308	0.0452302	0.134741	0.0181552	0.00215997	0.0075022	FALSE
CCL4	-0.0801791	0.177283	0.307182	0.0943606	9.74167e-13	4.7801e-11	FALSE
CCL5	-0.123448	0.437236	0.442985	0.196235	3.27041e-26	8.61496e-24	TRUE
CCNI	3.94318	0.028688	0.0838406	0.00702925	0.057011	0.110127	FALSE
CD3D	-0.119588	0.203002	0.366858	0.134585	6.96994e-18	7.42224e-16	FALSE
CD52	0.092671	0.0284317	0.0733851	0.00538537	0.0958746	0.167839	FALSE
CD63	3.94054	0.0976307	0.205373	0.0421781	2.54991e-06	2.75268e-05	FALSE
CD74	0.871072	0.535257	0.500419	0.250419	4.70787e-34	2.6181e-31	TRUE
CD81	2.14512	0.168409	0.220805	0.0487549	4.0578e-07	5.75334e-06	FALSE
CFD	1.30387	0.00493247	0.0044648	1.99344e-05	0.919411	0.950131	FALSE
CHRNA1	1.01537	0.281487	0.250474	0.0627374	8.0178e-09	1.90185e-07	TRUE
CHRND	2.03123	0.11258	0.112273	0.0126053	0.0107029	0.0281037	FALSE
CHRNE	0.113028	0.00661874	0.017201	0.000295875	0.696675	0.783036	FALSE
CKM	7.43606	0.000420054	0.00152033	2.3114e-06	0.972517	0.984957	FALSE
CLU	0.431713	0.214611	0.246305	0.0606661	1.43658e-08	3.16744e-07	FALSE
CNN1	0.196058	0.0742557	0.12684	0.0160884	0.00390265	0.0121548	FALSE
COL19A1	0.0961808	0.0209383	0.0491553	0.00241624	0.26504	0.373774	FALSE
COL1A1	1.55825	0.305571	0.246327	0.0606768	1.43227e-08	3.16744e-07	TRUE
COL1A2	1.43138	0.217046	0.176634	0.0311995	5.47462e-05	0.000360786	FALSE
COL22A1	0.0600026	0.0299955	0.094753	0.00897813	0.0313975	0.0680575	FALSE
COL3A1	1.96954	0.307923	0.268783	0.0722441	5.45885e-10	1.56123e-08	TRUE
COL6A1	1.24247	0.190613	0.185867	0.0345465	2.14797e-05	0.000169035	FALSE
COTL1	-0.054409	0.373879	0.4366	0.190619	1.98574e-25	4.32115e-23	TRUE
CRIP1	0.447615	0.231703	0.279511	0.0781264	1.02558e-10	3.42201e-09	FALSE
CRYAB	5.78532	0.0106735	0.0240642	0.000579086	0.585487	0.688202	FALSE
CST3	2.86716	0.125139	0.205974	0.0424251	2.37992e-06	2.58946e-05	FALSE
CTPS1	0.928087	0.0754515	0.0982808	0.00965911	0.0255818	0.0575188	FALSE
CTSB	2.67821	0.0486138	0.0750671	0.00563507	0.088481	0.157541	FALSE
CXCL14	0.476554	0.0530376	0.0711439	0.00506146	0.106483	0.181958	FALSE
DCN	1.44304	0.144027	0.118045	0.0139346	0.00726694	0.0203759	FALSE
DDX5	2.42253	0.108434	0.149518	0.0223556	0.000656026	0.00276149	FALSE
DES	6.45729	0.115232	0.31586	0.0997678	2.03507e-13	1.03934e-11	FALSE
DMD3prime	1.02566	0.0561047	0.0789875	0.00623903	0.0730206	0.13471	FALSE
DMD5prime	2.86164	0.00481623	0.00824353	6.79558e-05	0.851813	0.900385	FALSE
DMD_mid	3.25874	0.00576761	0.0116044	0.000134662	0.792573	0.857322	FALSE
DOCK8	-0.0136085	0.253393	0.363562	0.132178	1.43563e-17	1.40889e-15	TRUE
DUXA	0.102027	0.0239034	0.0643565	0.00414176	0.144327	0.233168	FALSE
DYSF	3.21965	0.0679106	0.137791	0.0189863	0.00170459	0.00619121	FALSE
Dp71	0.140186	0.00791448	0.0217993	0.000475209	0.621276	0.719289	FALSE
EBF3	0.502311	0.0625249	0.0904303	0.00817763	0.0400331	0.0824889	FALSE
EEF1A1	2.84097	0.293485	0.282309	0.0796985	6.55135e-11	2.27705e-09	TRUE
ENO3	6.00255	-0.0731296	-0.2417	0.058419	2.70238e-08	5.5575e-07	FALSE
FABP4	0.878558	0.0235358	0.0231266	0.000534838	0.600188	0.700927	FALSE
FABP5	1.0555	0.0631329	0.0645869	0.00417147	0.142892	0.231523	FALSE
FBLN1	0.668065	0.0255282	0.0299058	0.000894358	0.497877	0.610155	FALSE
FBN1	0.201414	0.0337477	0.0717001	0.0051409	0.103767	0.17835	FALSE
FBP2	3.96765	-0.204407	-0.246368	0.0606971	1.42413e-08	3.16744e-07	FALSE
FBXO28	1.74067	0.00377106	0.00524583	2.75187e-05	0.905375	0.940515	FALSE
FBXO32	4.13524	0.0795558	0.142313	0.0202531	0.00118939	0.00457916	FALSE
FKRP	0.867289	0.0648782	0.0914262	0.00835875	0.0378831	0.0788707	FALSE
FLNA	1.03752	0.288286	0.280909	0.0789097	8.20403e-11	2.79328e-09	TRUE
FN1	0.954764	0.247326	0.22482	0.0505442	2.45948e-07	3.70774e-06	FALSE
FRG2B	0.0720774	-0.00233693	-0.00992577	9.8521e-05	0.822035	0.879325	FALSE
FSTL4	0.0790863	0.0154474	0.0500933	0.00250934	0.256017	0.364232	FALSE
FTH1	4.89201	0.0504571	0.137251	0.0188379	0.00177811	0.00641169	FALSE
FTL	3.07057	0.183425	0.31649	0.100166	1.81294e-13	9.35442e-12	FALSE
GAPDH	6.88461	-0.0228184	-0.101657	0.0103341	0.0209113	0.0489528	FALSE
GLUL	4.19634	-0.035141	-0.0623614	0.00388894	0.157209	0.249156	FALSE
GNE	0.688539	-0.000985328	-0.00149849	2.24546e-06	0.972912	0.984957	FALSE
GPNMB	0.415368	0.150565	0.196369	0.0385607	7.00134e-06	6.56212e-05	FALSE
GSN	1.91863	0.226292	0.261584	0.0684264	1.60938e-09	4.3777e-08	FALSE
GSTP1	1.99596	0.138474	0.200016	0.0400064	4.67609e-06	4.65045e-05	FALSE
H3.Y	0.0254353	0.0233541	0.101202	0.0102419	0.0214931	0.0499643	FALSE
HBA1	0.970873	-0.139121	-0.138658	0.0192259	0.00159225	0.00585543	FALSE
HBA2	1.27333	-0.165257	-0.136033	0.0185051	0.0019549	0.00691252	FALSE
HBB	1.47457	-0.167639	-0.134702	0.0181446	0.0021665	0.00751442	FALSE
HBM	0.0774279	0.0062689	0.0212451	0.000451355	0.630175	0.727512	FALSE
HEMGN	0.139487	-0.0271585	-0.0973228	0.00947173	0.0270609	0.0601439	FALSE
HIF3A	0.251347	0.019345	0.0370257	0.0013709	0.401295	0.516718	FALSE
HIGD1B	0.154427	0.0543402	0.108824	0.0118427	0.0133846	0.0340224	FALSE
HLA-B	3.68854	0.196563	0.372564	0.138804	1.9553e-18	2.22415e-16	FALSE
HLA-DPA1	0.859359	0.538387	0.513652	0.263838	4.41963e-36	4.42405e-33	TRUE
HLA-DPB1	0.709081	0.429069	0.432177	0.186777	6.77444e-25	1.41275e-22	TRUE
HLA-DQA1	0.618823	0.556363	0.478649	0.229104	6.62674e-31	2.55129e-28	TRUE
HLA-DRA	1.13243	0.505922	0.484945	0.235172	8.58546e-32	3.58085e-29	TRUE
HLA-DRB1	0.626655	0.400123	0.402495	0.162002	1.62433e-21	2.54055e-19	TRUE
HMGB1	3.74824	0.0703906	0.195355	0.0381636	7.82219e-06	7.15723e-05	FALSE
HP	0.179279	0.0295333	0.0671336	0.00450692	0.127758	0.211801	FALSE
HSPB1	4.9463	0.0342293	0.0584153	0.00341234	0.18522	0.284101	FALSE
HSPB7	5.73324	0.0331453	0.0729163	0.00531678	0.0980208	0.170404	FALSE
IFI27	1.61421	0.479672	0.411437	0.16928	1.68931e-22	3.01964e-20	TRUE
IFI30	0.14405	0.512597	0.494365	0.244397	3.72471e-33	1.69474e-30	TRUE
IGFBP5	4.16902	0.0240304	0.0455693	0.00207656	0.301529	0.414147	FALSE
IGFBP6	0.269621	0.0208697	0.0407121	0.00165748	0.356038	0.470625	FALSE
IGFBP7	0.759474	0.218327	0.214523	0.04602	8.71741e-07	1.10983e-05	FALSE
IGHA1	0.137951	0.0129592	0.0289636	0.000838889	0.511523	0.622786	FALSE
IGHG1	1.21208	0.483961	0.393267	0.154659	1.56413e-20	2.23671e-18	TRUE
IGHG2	0.224804	0.098767	0.143343	0.0205473	0.0010942	0.00425126	FALSE
IGHG3	0.46563	0.346608	0.312228	0.0974861	3.9442e-13	1.9863e-11	TRUE
IGHG4	0.248227	0.146199	0.187236	0.0350572	1.86242e-05	0.000148667	FALSE
IGHGP	0.440747	0.158647	0.177965	0.0316714	4.79764e-05	0.000321879	FALSE
IGKC	2.40107	0.494999	0.438273	0.192083	1.24241e-25	2.96108e-23	TRUE
IGLC2	0.330056	0.249534	0.282364	0.0797297	6.49339e-11	2.27269e-09	FALSE
IGLC3	0.450034	0.337439	0.340754	0.116113	1.70426e-15	1.23621e-13	TRUE
IL17A	0.0712739	0.00249155	0.00989498	9.79107e-05	0.822577	0.879325	FALSE
IL7R	-0.0638295	0.160586	0.280061	0.0784341	9.39499e-11	3.15583e-09	FALSE
ITM2B	2.54613	0.0689788	0.113361	0.0128507	0.00996231	0.0265361	FALSE
JCHAIN	1.02324	0.475514	0.413675	0.171127	9.48559e-23	1.75835e-20	TRUE
KCNQ1OT1	0.487397	0.0405929	0.0599228	0.00359075	0.174113	0.269878	FALSE
KHDC1L	0.0789787	-0.00503535	-0.0199682	0.000398729	0.650883	0.744781	FALSE
KLHL40	3.71738	0.0600967	0.106069	0.0112506	0.0159361	0.0392501	FALSE
LAMA1	0.0678223	0.000337674	0.00127436	1.62398e-06	0.976962	0.987618	FALSE
LAMA2	0.520981	0.0274008	0.0414137	0.0017151	0.347802	0.462596	FALSE
LAPTM5	-0.117463	0.299752	0.453091	0.205291	1.73906e-27	5.12e-25	TRUE
LCP1	-0.113493	0.537177	0.519897	0.270293	4.54192e-37	5.68308e-34	TRUE
LGALS1	2.02933	0.163615	0.220722	0.0487183	4.09958e-07	5.79616e-06	FALSE
LGALS3	1.3643	0.284058	0.280358	0.0786008	8.95922e-11	3.02979e-09	TRUE
LILRA4	0.0486422	0.0240348	0.0826969	0.00683878	0.0604943	0.115695	FALSE
LINC00632	0.505228	0.0747563	0.107962	0.0116558	0.0141414	0.0354774	FALSE
LMNA	2.13589	0.119926	0.18226	0.0332188	3.11278e-05	0.000225462	FALSE
LMOD2	4.27905	0.0946923	0.216986	0.0470831	6.47634e-07	8.66687e-06	FALSE
LRP4	0.78293	-0.0146013	-0.0199297	0.000397193	0.651512	0.744989	FALSE
LST1	0.0172374	0.058982	0.170426	0.0290452	0.000100057	0.000580282	FALSE
LTBP4	0.529192	0.0301041	0.0393295	0.00154681	0.372622	0.48698	FALSE
LYVE1	0.354005	0.0706661	0.0998658	0.00997318	0.0232873	0.0532935	FALSE
LYZ	0.204069	0.53415	0.513137	0.263309	5.32062e-36	4.43828e-33	TRUE
M6PR	1.32218	0.163053	0.218843	0.0478923	5.16499e-07	7.1411e-06	FALSE
MATK	0.01836	0.0864149	0.189572	0.0359375	1.45644e-05	0.000120568	FALSE
MB	6.26304	0.0197346	0.0548715	0.00301088	0.213369	0.315243	FALSE
MBD3L2	0.347454	0.0311509	0.0582783	0.00339637	0.186254	0.285156	FALSE
MBP	2.5165	0.041616	0.0567648	0.00322224	0.197969	0.298355	FALSE
MGP	1.0622	0.19015	0.185768	0.0345097	2.17017e-05	0.00016998	FALSE
MGST1	0.407874	0.019813	0.0316937	0.00100449	0.472525	0.586789	FALSE
MMP2	0.864882	0.133383	0.129632	0.0168045	0.00317786	0.0103213	FALSE
MUL1	1.72463	-0.00157704	-0.00217317	4.72266e-06	0.960724	0.977322	FALSE
MUSK	0.294711	0.0818187	0.124999	0.0156247	0.00445921	0.0136254	FALSE
MUSTN1	5.35007	0.0833459	0.13654	0.018643	0.00187957	0.0067002	FALSE
MYBPC2	6.12816	0.0418601	0.0908847	0.00826003	0.0390396	0.0807743	FALSE
MYF5	0.416008	0.0529426	0.0631818	0.00399194	0.15181	0.242829	FALSE
MYH11	0.575188	0.0415075	0.0493248	0.00243294	0.263393	0.37187	FALSE
MYH3	1.6367	0.338312	0.21725	0.0471974	6.27265e-07	8.46216e-06	FALSE
MYH7	3.56109	-0.0120291	-0.0140806	0.000198262	0.749659	0.825896	FALSE
MYH7B	1.00981	-0.0490779	-0.0555984	0.00309118	0.207357	0.309244	FALSE
MYH8	1.17506	0.131379	0.0908274	0.00824962	0.0391637	0.0809976	FALSE
MYL1	7.17335	-0.0492897	-0.117096	0.0137115	0.0077534	0.0215468	FALSE
MYL12A	5.67228	0.0581196	0.0859494	0.0073873	0.0510246	0.100227	FALSE
MYL3	3.31829	-0.0141412	-0.0142092	0.000201903	0.747449	0.824271	FALSE
MYL4	0.113144	0.0894659	0.153152	0.0234556	0.00048098	0.00214555	FALSE
MYL9	1.12677	0.122198	0.12431	0.0154529	0.00468542	0.0141439	FALSE
MYLK4	1.17339	-0.0792863	-0.0827609	0.00684937	0.0602949	0.115446	FALSE
MYLPF	6.86376	0.00351853	0.0106278	0.00011295	0.80968	0.870558	FALSE
MYMK	0.0514932	0.0668803	0.16476	0.027146	0.000170403	0.000910211	FALSE
MYMX	0.0756886	0.0300662	0.080716	0.00651507	0.0669428	0.125785	FALSE
MYOC	0.194015	0.0142795	0.0307307	0.000944375	0.486092	0.599529	FALSE
MYOG	2.11804	0.0395377	0.0444496	0.00197576	0.313575	0.426595	FALSE
NCAPG2	0.404422	0.0559909	0.0905461	0.00819859	0.0397779	0.0821661	FALSE
NDUFA4L2	0.403559	0.018775	0.0301177	0.000907076	0.494835	0.607022	FALSE
NEB	6.70523	0.0185373	0.0588207	0.00345987	0.182183	0.280389	FALSE
NKG7	-0.0263189	0.131772	0.251612	0.0633087	6.82574e-09	1.65038e-07	FALSE
NMRK2	2.9759	-0.0754561	-0.0686791	0.00471682	0.119199	0.199997	FALSE
NPL	0.250298	0.112092	0.186294	0.0347055	2.05466e-05	0.000162458	FALSE
NT5C1A	3.16247	0.0886043	0.160174	0.0256558	0.000258945	0.00130253	FALSE
NXT1	0.472872	0.057707	0.0909099	0.00826461	0.0389851	0.0806949	FALSE
OTOA	0.00916813	0.0293882	0.123013	0.0151322	0.00513918	0.0153379	FALSE
PCYT1A	2.30508	0.107254	0.181063	0.0327837	3.51533e-05	0.000249918	FALSE
PFKM	5.70155	-0.0532162	-0.124499	0.0155	0.0046223	0.0139871	FALSE
PKNOX1	1.02899	0.0666811	0.0931415	0.00867533	0.0344098	0.0733793	FALSE
PLA2G2A	0.126037	0.0662392	0.124208	0.0154276	0.00471973	0.0142303	FALSE
PLAC8	0.0377679	0.0287695	0.0898573	0.00807434	0.041316	0.0846053	FALSE
PLAC9	0.214818	0.0673174	0.124918	0.0156046	0.0044852	0.0136797	FALSE
PLP1	0.102188	0.0512186	0.123446	0.0152388	0.00498356	0.0149179	FALSE
POLG2	0.288722	0.0903418	0.151723	0.0230197	0.000543888	0.00237951	FALSE
PPIA	2.64402	0.177655	0.232733	0.0541649	8.91931e-08	1.56088e-06	FALSE
PRAMEF5	0.0635551	0.0239393	0.0818723	0.00670307	0.0631135	0.119834	FALSE
PRDX6	4.41194	0.0123844	0.0335388	0.00112485	0.447122	0.561849	FALSE
PRKAB2	2.21325	0.110236	0.176442	0.0311316	5.57955e-05	0.000365519	FALSE
PTN	0.115643	0.0212299	0.0551307	0.00303939	0.211211	0.31359	FALSE
PTPRB	0.68011	0.0637582	0.0683966	0.00467809	0.120729	0.20221	FALSE
PTPRC	0.00173963	0.349258	0.423524	0.179373	7.09749e-24	1.42092e-21	TRUE
PXDN	0.498418	0.0352166	0.0477697	0.00228194	0.278762	0.389178	FALSE
RBP4	0.154082	-0.00659093	-0.0192669	0.000371215	0.662373	0.754857	FALSE
RERGL	0.168086	0.00970846	0.0235402	0.000554143	0.593682	0.696185	FALSE
RETNLB	0.0398794	0.0304198	0.0971005	0.00942851	0.0274145	0.060766	FALSE
RNASE10	0.0298108	0.00697071	0.0308822	0.000953709	0.483944	0.597911	FALSE
RNASEH1	1.60641	0.0924642	0.131534	0.0173011	0.00275667	0.00916145	FALSE
RPL28	2.03204	0.143595	0.231695	0.0536824	1.0211e-07	1.76838e-06	FALSE
RPL3	1.9101	0.212587	0.235621	0.0555174	6.10354e-08	1.1231e-06	FALSE
RPL38	4.08676	0.0659914	0.199937	0.0399747	4.71765e-06	4.66637e-05	FALSE
RYR2	0.0830155	0.0282701	0.0786784	0.0061903	0.0741535	0.136548	FALSE
RYR3	1.97743	0.0589619	0.0639342	0.00408758	0.146984	0.236749	FALSE
S100A10	1.42797	0.403872	0.364542	0.132891	1.15916e-17	1.184e-15	TRUE
S100A12	0.0690458	0.0254054	0.0747243	0.00558372	0.0899495	0.159701	FALSE
S100A4	3.20806	0.304991	0.304195	0.0925347	1.65011e-12	7.64702e-11	TRUE
S100A6	3.34889	0.249401	0.326645	0.106697	2.70453e-14	1.63086e-12	FALSE
S100A8	0.0786284	0.014809	0.0458741	0.00210443	0.298303	0.410464	FALSE
S100A9	0.139764	0.020832	0.048566	0.00235866	0.270818	0.380956	FALSE
S100B	0.0675369	0.0188234	0.0556232	0.00309394	0.207154	0.309126	FALSE
SAA1	0.440379	0.662046	0.385147	0.148338	1.08289e-19	1.46483e-17	TRUE
SAA2	0.322292	0.568874	0.355836	0.12662	7.56238e-17	6.88177e-15	TRUE
SCD	0.734982	0.243172	0.273051	0.0745567	2.83149e-10	8.74792e-09	FALSE
SCX	0.465554	0.0327317	0.0554805	0.00307809	0.208324	0.310131	FALSE
SELENOP	2.84861	0.0605924	0.0995027	0.00990078	0.0237966	0.0542113	FALSE
SEMA6C	3.80479	0.00104215	0.00182856	3.34363e-06	0.966948	0.980266	FALSE
SFRP2	0.190018	0.0836257	0.151704	0.0230142	0.000544739	0.00238115	FALSE
SGCB	3.76093	0.0258287	0.0719377	0.00517503	0.102624	0.176871	FALSE
SGCD	1.84116	0.0344007	0.0450403	0.00202863	0.30718	0.419606	FALSE
SGCG	3.36667	0.0229774	0.0500776	0.00250777	0.256167	0.364237	FALSE
SIVA1	1.02606	0.0339429	0.0488396	0.00238531	0.268124	0.377591	FALSE
SLC22A3	1.18763	0.0331094	0.037326	0.00139323	0.397484	0.512814	FALSE
SLC25A37	2.13794	0.0862457	0.115331	0.0133012	0.00873617	0.0238281	FALSE
SLC2A5	3.2078	0.143016	0.26596	0.0707348	8.37329e-10	2.32824e-08	FALSE
SLN	6.71679	0.0234877	0.070834	0.00501745	0.10802	0.184142	FALSE
SOD2	1.4119	0.2642	0.321939	0.103645	6.59005e-14	3.6848e-12	TRUE
SORBS2	0.28832	0.00224956	0.00370794	1.37488e-05	0.933037	0.959887	FALSE
SPARC	3.742	0.0972928	0.138099	0.0190713	0.00166383	0.00606228	FALSE
SPP1	-0.00665863	0.0555054	0.195646	0.0382773	7.57794e-06	7.02348e-05	FALSE
STBD1	4.05688	0.0293733	0.0640478	0.00410212	0.146265	0.235767	FALSE
SUV39H2	0.443376	0.0524924	0.0796436	0.0063431	0.0706627	0.131133	FALSE
SYNE1	1.99565	0.124777	0.17866	0.0319194	4.47621e-05	0.00030357	FALSE
TAGLN	1.1275	0.173958	0.160457	0.0257466	0.000252422	0.00127742	FALSE
TAZ	1.88685	-0.0220874	-0.0317751	0.00100966	0.471388	0.585724	FALSE
TBC1D1	1.85277	0.0336523	0.0461656	0.00213126	0.29524	0.406849	FALSE
TCAP	6.51795	0.0307756	0.0860219	0.00739977	0.0508285	0.0999986	FALSE
THBS4	2.0055	0.26628	0.233308	0.0544325	8.27447e-08	1.46857e-06	TRUE
TIMM17A	2.91431	-0.00424405	-0.00825598	6.81613e-05	0.851591	0.900341	FALSE
TMEM108	1.59968	0.0245619	0.0306973	0.000942324	0.486566	0.599653	FALSE
TMSB10	0.468243	0.315739	0.35516	0.126139	8.7275e-17	7.66335e-15	TRUE
TMSB4X	1.9741	0.374176	0.363432	0.132082	1.47714e-17	1.42175e-15	TRUE
TNNC1	3.68174	0.135117	0.112457	0.0126465	0.0105749	0.0278417	FALSE
TNNC2	6.93735	0.00412292	0.0161148	0.000259687	0.714967	0.798461	FALSE
TNNI1	3.83482	0.176473	0.141948	0.0201494	0.00122492	0.00469787	FALSE
TNNI2	5.1907	0.0384261	0.085992	0.00739463	0.0509092	0.100118	FALSE
TNNT1	4.06632	0.0603735	0.0516999	0.00267288	0.241063	0.346602	FALSE
TNNT3	7.14511	0.026527	0.0894288	0.00799752	0.042298	0.0860305	FALSE
TPI1	5.56745	-0.0404229	-0.10644	0.0113295	0.0155689	0.0384421	FALSE
TPM1	6.36066	0.0106666	0.0266487	0.000710154	0.545856	0.655196	FALSE
TPM2	6.17651	0.0301552	0.102703	0.010548	0.0196224	0.0466557	FALSE
TPM3	3.4015	0.0389103	0.0387078	0.0014983	0.380232	0.495073	FALSE
TRDN	4.85556	0.0502174	0.16059	0.0257891	0.000249424	0.00126481	FALSE
TRIM63	2.13374	0.113515	0.148396	0.0220213	0.000721004	0.00299471	FALSE
TTN	6.69046	-0.0298783	-0.102789	0.0105655	0.0195205	0.0464575	FALSE
UBB	5.39327	0.0496567	0.174595	0.0304835	6.68896e-05	0.000416915	FALSE
UBC	4.28701	0.110426	0.273273	0.0746781	2.7355e-10	8.55698e-09	FALSE
UGP2	4.4399	-0.00223105	-0.00492006	2.4207e-05	0.911226	0.943829	FALSE
VCP	4.01056	0.0350009	0.0761451	0.00579808	0.0839883	0.150992	FALSE
VIM	1.49806	0.286549	0.295047	0.0870526	7.98901e-12	3.27746e-10	TRUE
VWF	0.881056	0.0878973	0.0800546	0.00640875	0.0692173	0.128881	FALSE
XCR1	0.056175	0.0287304	0.0889748	0.00791652	0.0433599	0.0877195	FALSE
XIRP2	4.29727	0.109921	0.166533	0.0277333	0.000144521	0.000787938	FALSE
YBX3	5.11937	0.0202098	0.0728206	0.00530284	0.0984636	0.170937	FALSE
ZKSCAN3	0.559284	0.0257729	0.0379464	0.00143993	0.389681	0.504489	FALSE
ZSCAN4	0.237203	0.000525008	0.00106067	1.12502e-06	0.980824	0.989923	FALSE

### Sheet: 2x
gene	intercept	slope	r	r2	pval	pval_fdr_bh	R^2>0.05 & abs(slope)>0.25
A2ML1	0	0	0	0	1	1	FALSE
AAMP	2.27507	-0.0481334	-0.0775279	0.00601058	0.75978	1	FALSE
AAR2	0.00288227	0.0659874	0.181174	0.0328238	0.471858	1	FALSE
AARSD1	1.13715	0.152925	0.198313	0.0393279	0.4302	1	FALSE
ABAT	0	0	0	0	1	1	FALSE
ABCA1	2.23227	-0.31316	-0.370548	0.137306	0.130096	1	TRUE
ABCA3	0.564949	-0.128878	-0.195834	0.038351	0.436102	1	FALSE
ABCA4	0	0	0	0	1	1	FALSE
ABCA7	0.315653	0.17217	0.217931	0.0474937	0.384993	1	FALSE
ABCB1	0	0	0	0	1	1	FALSE
ABCB4	0.147225	0.0539448	0.0909652	0.00827466	0.719616	1	FALSE
ABCB6	1.13274	0.0445695	0.0554647	0.00307633	0.826969	1	FALSE
ABCC1	1.04748	0.0511828	0.0504557	0.00254578	0.842401	1	FALSE
ABCC12	0	0	0	0	1	1	FALSE
ABCC2	0.0208781	0.018731	0.096914	0.00939233	0.702049	1	FALSE
ABCC3	-0.148315	0.100539	0.526773	0.27749	0.0246991	1	FALSE
ABCC4	0.252258	-0.0395039	-0.079768	0.00636294	0.753041	1	FALSE
ABCC6	0.0185507	0.117612	0.214738	0.0461124	0.392165	1	FALSE
ABCC8	0.121003	-0.0366896	-0.137917	0.019021	0.585243	1	FALSE
ABCC9	1.99003	-0.133296	-0.1473	0.0216974	0.559709	1	FALSE
ABCD1	1.48658	-0.168008	-0.132356	0.0175182	0.600599	1	FALSE
ABCD3	0.545924	0.138207	0.166857	0.0278414	0.508127	1	FALSE
ABCD4	0.561405	-0.129054	-0.21439	0.0459632	0.39295	1	FALSE
ABCF3	1.79857	-0.263955	-0.312655	0.0977529	0.206513	1	TRUE
ABCG1	1.03434	0.153238	0.15998	0.0255936	0.526005	1	FALSE
ABCG2	0	0	0	0	1	1	FALSE
ABHD11	-0.136037	0.14719	0.464005	0.2153	0.0524163	1	FALSE
ABHD6	0.051754	0.0540463	0.17582	0.0309127	0.485267	1	FALSE
ABI3	0.254653	-0.0856506	-0.299814	0.0898886	0.226764	1	FALSE
ABI3BP	0.598539	-0.083127	-0.124799	0.0155747	0.621729	1	FALSE
ABL1	0.283651	0.140271	0.177931	0.0316593	0.479959	1	FALSE
ABL2	0.447569	-0.0523901	-0.0857662	0.00735584	0.735079	1	FALSE
ABO	0	0	0	0	1	1	FALSE
ABTB1	0.643691	-0.0949491	-0.123249	0.0151902	0.626099	1	FALSE
ABTB2	0.721284	0.0208817	0.0251208	0.000631054	0.921184	1	FALSE
ACAA2	1.82745	0.144508	0.266091	0.0708043	0.285848	1	FALSE
ACACA	1.02752	-0.34462	-0.603983	0.364795	0.0079433	1	TRUE
ACACB	2.0697	0.11334	0.108001	0.0116641	0.669697	1	FALSE
ACAP1	-0.148315	0.100539	0.526773	0.27749	0.0246991	1	FALSE
ACAP2	0.0491588	0.0782365	0.195676	0.0382891	0.43648	1	FALSE
ACAT1	2.39857	-0.173916	-0.146439	0.0214444	0.562032	1	FALSE
ACE	0.615206	-0.0507279	-0.0728501	0.00530714	0.773906	1	FALSE
ACE2	0	0	0	0	1	1	FALSE
ACHE	2.72275	-0.0459722	-0.0465056	0.00216277	0.85461	1	FALSE
ACKR3	0.552731	-0.0404922	-0.0472456	0.00223215	0.85232	1	FALSE
ACLY	1.36034	-0.237288	-0.267664	0.0716441	0.282901	1	FALSE
ACOD1	0	0	0	0	1	1	FALSE
ACP5	0	0	0	0	1	1	FALSE
ACPP	0	0	0	0	1	1	FALSE
ACRBP	0	0	0	0	1	1	FALSE
ACRV1	0	0	0	0	1	1	FALSE
ACSL4	0.16806	0.372681	0.493527	0.243569	0.0373975	1	TRUE
ACTBL2	0	0	0	0	1	1	FALSE
ACTL6A	0.725227	-0.198866	-0.357816	0.128032	0.144873	1	FALSE
ACTL7A	0	0	0	0	1	1	FALSE
ACTN1	0.38862	-0.121077	-0.238298	0.0567859	0.340972	1	FALSE
ACTN2	4.30759	0.250518	0.433231	0.187689	0.0725004	1	TRUE
ACTN4	0.418238	0.229616	0.332651	0.110657	0.177405	1	FALSE
ACVR1	0.612386	-0.0605942	-0.0951254	0.00904883	0.707317	1	FALSE
ACVR1B	0.650578	-0.0141798	-0.0197916	0.000391706	0.93787	1	FALSE
ACVR2A	0.899964	-0.210445	-0.293916	0.0863865	0.23648	1	FALSE
ACVRL1	0.226947	0.0972463	0.129253	0.0167062	0.609241	1	FALSE
ACYP2	1.4004	0.133388	0.125915	0.0158545	0.618591	1	FALSE
ADA	0.707588	-0.225472	-0.368601	0.135867	0.132284	1	FALSE
ADAM10	0.191725	0.168785	0.24886	0.0619314	0.319344	1	FALSE
ADAM12	0	0	0	0	1	1	FALSE
ADAM17	0.12135	0.0213794	0.0568719	0.00323441	0.822644	1	FALSE
ADAM28	0	0	0	0	1	1	FALSE
ADAM33	0	0	0	0	1	1	FALSE
ADAM8	0.0307116	0.0699956	0.169911	0.0288697	0.500282	1	FALSE
ADAM9	0.536564	0.368281	0.367148	0.134798	0.133934	1	TRUE
ADAMDEC1	0	0	0	0	1	1	FALSE
ADAMTS1	1.60458	0.182853	0.178299	0.0317905	0.479035	1	FALSE
ADAMTS12	0.173937	-0.0183094	-0.0327979	0.0010757	0.897204	1	FALSE
ADAMTS19	0.0282285	-0.00220569	-0.0182039	0.000331381	0.942846	1	FALSE
ADAMTS2	-0.187301	0.176262	0.447462	0.200223	0.0626082	1	FALSE
ADAMTS4	0.210372	-0.0863946	-0.342567	0.117352	0.164049	1	FALSE
ADAMTS5	0.0713857	0.0281063	0.0821033	0.00674095	0.746033	1	FALSE
ADAMTSL3	0.0225784	0.137406	0.237189	0.0562586	0.343291	1	FALSE
ADAR	1.3761	0.0702303	0.0836945	0.00700476	0.741269	1	FALSE
ADCY2	1.41367	0.187577	0.180537	0.0325938	0.473442	1	FALSE
ADCYAP1	0	0	0	0	1	1	FALSE
ADCYAP1R1	0.0282285	-0.00220569	-0.0182039	0.000331381	0.942846	1	FALSE
ADD1	2.75148	-0.0229559	-0.0369343	0.00136414	0.884318	1	FALSE
ADGRA1	0.016053	0.00294972	0.0273088	0.000745771	0.914342	1	FALSE
ADGRA2	0.174321	0.0954021	0.177112	0.0313688	0.482013	1	FALSE
ADGRA3	0.158906	0.278218	0.422478	0.178487	0.0807069	1	TRUE
ADGRB1	-0.148315	0.100539	0.526773	0.27749	0.0246991	1	FALSE
ADGRB2	0.262819	0.0110008	0.0193258	0.000373487	0.939329	1	FALSE
ADGRD1	0.13013	0.0508603	0.110659	0.0122455	0.662017	1	FALSE
ADGRD2	0.016053	0.00294972	0.0273088	0.000745771	0.914342	1	FALSE
ADGRE2	0	0	0	0	1	1	FALSE
ADGRE5	0.926702	0.131627	0.170645	0.0291198	0.498404	1	FALSE
ADGRG5	0	0	0	0	1	1	FALSE
ADGRG6	0	0	0	0	1	1	FALSE
ADGRL1	-0.0508898	0.0788156	0.294995	0.0870223	0.234682	1	FALSE
ADGRL4	0	0	0	0	1	1	FALSE
ADIPOQ	0.236134	-0.0246621	-0.0442589	0.00195885	0.861568	1	FALSE
ADIPOR1	1.82254	-0.219362	-0.233882	0.0547006	0.35026	1	FALSE
ADIPOR2	0.552681	-0.11307	-0.208855	0.0436203	0.405571	1	FALSE
ADM	0.0435779	0.029879	0.087618	0.00767692	0.72956	1	FALSE
ADNP	1.62237	-0.294457	-0.31507	0.099269	0.202841	1	TRUE
ADORA1	0.227315	-0.00906708	-0.0134342	0.000180477	0.957806	1	FALSE
ADORA2A	0.0363178	0.0333369	0.0959999	0.00921598	0.70474	1	FALSE
ADORA2B	0	0	0	0	1	1	FALSE
ADORA3	0	0	0	0	1	1	FALSE
ADRA1A	0.102509	-0.0221916	-0.0720339	0.00518889	0.776378	1	FALSE
ADRA1B	0.0555929	-0.00434386	-0.0182039	0.000331381	0.942846	1	FALSE
ADRA2A	0	0	0	0	1	1	FALSE
ADRA2B	0.0478412	-0.00373817	-0.0182039	0.000331381	0.942846	1	FALSE
ADRA2C	0.228914	-0.066458	-0.20259	0.0410428	0.420114	1	FALSE
ADRB1	0	0	0	0	1	1	FALSE
ADRB2	0.423302	0.127028	0.172674	0.0298163	0.493234	1	FALSE
ADRB3	0.016053	0.00294972	0.0273088	0.000745771	0.914342	1	FALSE
ADTRP	0.0282285	-0.00220569	-0.0182039	0.000331381	0.942846	1	FALSE
AEBP1	0.281526	-0.025015	-0.0570874	0.00325897	0.821982	1	FALSE
AFAP1L2	-0.207315	0.157463	0.49247	0.242527	0.0378705	1	FALSE
AFF1	2.01594	-0.0581207	-0.0716652	0.00513591	0.777495	1	FALSE
AFF2	0	0	0	0	1	1	FALSE
AFG1L	0.016053	0.00294972	0.0273088	0.000745771	0.914342	1	FALSE
AFM	0	0	0	0	1	1	FALSE
AGAP1	0.507842	0.123403	0.154032	0.023726	0.541698	1	FALSE
AGAP3	0.581596	0.181486	0.191991	0.0368606	0.445336	1	FALSE
AGER	0.338667	-0.0868954	-0.238355	0.0568132	0.340853	1	FALSE
AGMAT	1.53414	-0.175817	-0.167647	0.0281056	0.506092	1	FALSE
AGO1	0.14982	0.16214	0.253948	0.0644897	0.309221	1	FALSE
AGR3	0	0	0	0	1	1	FALSE
AGRP	0	0	0	0	1	1	FALSE
AGTR1	0.195055	-0.0448141	-0.140297	0.0196832	0.57872	1	FALSE
AGTR2	0	0	0	0	1	1	FALSE
AGXT	0	0	0	0	1	1	FALSE
AHCY	0.840315	0.183609	0.218352	0.0476777	0.384051	1	FALSE
AHR	-0.164371	0.194619	0.427287	0.182574	0.0769567	1	FALSE
AHRR	0	0	0	0	1	1	FALSE
AHSG	0	0	0	0	1	1	FALSE
AIF1L	0.2451	-0.0530303	-0.121718	0.0148152	0.630426	1	FALSE
AIFM1	1.99818	-0.160358	-0.18339	0.0336318	0.466362	1	FALSE
AIM2	0	0	0	0	1	1	FALSE
AIMP2	2.33962	0.0896629	0.101296	0.010261	0.689199	1	FALSE
AIP	1.04044	0.0354167	0.0466293	0.00217429	0.854227	1	FALSE
AIRE	0	0	0	0	1	1	FALSE
AKAP11	0.190928	0.0142986	0.0264694	0.000700629	0.916967	1	FALSE
AKAP4	0	0	0	0	1	1	FALSE
AKAP8	-0.209267	0.373876	0.485841	0.236042	0.0409415	1	TRUE
AKR1B1	2.46351	0.0380532	0.0609416	0.00371388	0.810164	1	FALSE
AKR1C3	0.483311	-0.14239	-0.304363	0.0926369	0.219449	1	FALSE
AKT1	0.700367	0.345837	0.484062	0.234316	0.0417975	1	TRUE
AKT2	2.71705	0.224826	0.32063	0.102804	0.194551	1	FALSE
AKT3	0.124078	0.140008	0.206765	0.042752	0.410391	1	FALSE
AKTIP	2.27667	-0.0607469	-0.105798	0.0111932	0.676083	1	FALSE
ALAD	0.272335	0.056592	0.0883449	0.00780482	0.727397	1	FALSE
ALCAM	0	0	0	0	1	1	FALSE
ALDH1B1	2.54448	-0.0294467	-0.0357888	0.00128084	0.887884	1	FALSE
ALDH2	3.20559	-0.385957	-0.289622	0.0838811	0.243717	1	TRUE
ALDH3A2	0.62937	0.191044	0.225032	0.0506394	0.369302	1	FALSE
ALDH7A1	0.738379	0.168916	0.170521	0.0290775	0.49872	1	FALSE
ALDOA	5.5316	-0.0570484	-0.129539	0.0167804	0.608441	1	FALSE
ALG11	0.230953	0.00571573	0.0114009	0.000129981	0.964188	1	FALSE
ALG13	0.292493	-0.0315212	-0.0658942	0.00434204	0.795036	1	FALSE
ALG2	0.0226101	0.236858	0.326274	0.106455	0.18637	1	FALSE
ALG6	0.189917	-0.0481714	-0.132812	0.0176391	0.599333	1	FALSE
ALG9	0.439286	-0.152853	-0.387661	0.150281	0.111942	1	FALSE
ALKBH5	3.2508	-0.0946802	-0.175764	0.0308929	0.48541	1	FALSE
ALOX12	0	0	0	0	1	1	FALSE
ALOX15	0.0555929	-0.00434386	-0.0182039	0.000331381	0.942846	1	FALSE
ALOX5	-0.270977	0.244894	0.527001	0.27773	0.0246256	1	FALSE
ALPK1	-0.0692757	0.0696591	0.231959	0.053805	0.354348	1	FALSE
ALPK3	2.57888	0.251968	0.214003	0.0457971	0.393827	1	FALSE
ALPL	0	0	0	0	1	1	FALSE
ALX1	0	0	0	0	1	1	FALSE
ALYREF	1.03269	0.314646	0.29099	0.084675	0.241397	1	TRUE
AMACR	0.661914	-0.122757	-0.217777	0.0474268	0.385336	1	FALSE
AMER1	0.573186	-0.09733	-0.170954	0.0292253	0.497615	1	FALSE
AMFR	1.8003	-0.11011	-0.133603	0.0178498	0.597141	1	FALSE
AMIGO1	0.762674	0.016275	0.0256392	0.000657369	0.919563	1	FALSE
AMIGO3	0.287306	-0.0957802	-0.212946	0.0453459	0.396223	1	FALSE
AMOT	2.44343	0.198896	0.19627	0.0385217	0.435062	1	FALSE
ANAPC1	0.810773	0.149392	0.176426	0.0311262	0.48374	1	FALSE
ANGPT1	0.334068	-0.0273517	-0.0456496	0.00208389	0.85726	1	FALSE
ANGPT2	0.0820452	0.0414159	0.0950672	0.00903777	0.707488	1	FALSE
ANGPTL2	1.12085	0.0755333	0.0686765	0.00471646	0.786567	1	FALSE
ANGPTL3	0.109601	-0.0268788	-0.127942	0.0163692	0.612905	1	FALSE
ANGPTL4	0.731572	-0.196536	-0.280341	0.0785913	0.259835	1	FALSE
ANGPTL6	0.556864	0.0711531	0.106329	0.0113058	0.674542	1	FALSE
ANGPTL7	0.0165442	0.00303998	0.0273088	0.000745771	0.914342	1	FALSE
ANGPTL8	0	0	0	0	1	1	FALSE
ANK1	1.51597	0.0164663	0.0210126	0.000441528	0.934045	1	FALSE
ANKHD1	0.724291	0.206777	0.229638	0.0527336	0.35932	1	FALSE
ANKK1	0.210372	-0.0863946	-0.342567	0.117352	0.164049	1	FALSE
ANKRD13A	0.51672	0.0152357	0.0254114	0.000645737	0.920275	1	FALSE
ANKRD13D	0	0	0	0	1	1	FALSE
ANKRD17	1.03063	-0.149849	-0.17146	0.0293985	0.496325	1	FALSE
ANKRD30A	0.016053	0.00294972	0.0273088	0.000745771	0.914342	1	FALSE
ANKRD40	1.95344	0.163805	0.204723	0.0419116	0.415131	1	FALSE
ANKRD44	-0.148479	0.135219	0.356082	0.126795	0.14697	1	FALSE
ANKRD6	0.468899	-0.190728	-0.471847	0.22264	0.0480464	1	FALSE
ANKS1A	0.525284	-0.0158134	-0.027711	0.0007679	0.913085	1	FALSE
ANKS6	0.230476	-0.0189706	-0.0470369	0.00221247	0.852966	1	FALSE
ANKZF1	0.0857228	0.250168	0.308692	0.0952906	0.212632	1	TRUE
ANO1	0.592837	-0.167913	-0.246645	0.0608336	0.323811	1	FALSE
ANO3	0	0	0	0	1	1	FALSE
ANP32E	0.746511	0.0765215	0.103397	0.010691	0.683067	1	FALSE
ANPEP	-0.137208	0.185497	0.427105	0.182419	0.077096	1	FALSE
ANXA10	0	0	0	0	1	1	FALSE
ANXA2	1.70649	0.464877	0.378453	0.143226	0.121471	1	TRUE
ANXA3	-0.0748176	0.162331	0.263444	0.0694027	0.290849	1	FALSE
ANXA5	0.736262	0.105284	0.125558	0.0157648	0.619593	1	FALSE
ANXA8	0	0	0	0	1	1	FALSE
AOAH	0.194421	-0.0375379	-0.109056	0.0118933	0.666644	1	FALSE
AOC3	-0.0325226	0.0942112	0.234726	0.0550963	0.348473	1	FALSE
AOX1	-0.107824	0.117738	0.389122	0.151416	0.110481	1	FALSE
AP1B1	1.75841	-0.296529	-0.354725	0.12583	0.148628	1	TRUE
AP1M1	0.813187	0.0409012	0.0420299	0.00176651	0.868481	1	FALSE
AP1S3	-0.148315	0.100539	0.526773	0.27749	0.0246991	1	FALSE
AP2A1	2.26137	-0.198623	-0.238783	0.0570175	0.33996	1	FALSE
AP2A2	1.3604	-0.271637	-0.325221	0.105768	0.187879	1	TRUE
AP2M1	2.93964	-0.246218	-0.372681	0.138891	0.127727	1	FALSE
AP3B2	0	0	0	0	1	1	FALSE
AP3D1	1.85483	0.00217434	0.00215325	4.6365e-06	0.993234	1	FALSE
AP3M2	0.772216	-0.202933	-0.378842	0.143521	0.121057	1	FALSE
AP5B1	0.617541	-0.0878163	-0.127887	0.016355	0.613061	1	FALSE
APAF1	0.0998744	-0.00359983	-0.0131172	0.00017206	0.958801	1	FALSE
APC	-0.0690765	0.14613	0.286946	0.0823382	0.248298	1	FALSE
APCDD1	0.0838214	-0.00654955	-0.0250757	0.000628793	0.921325	1	FALSE
APELA	0	0	0	0	1	1	FALSE
APEX1	0.86071	0.236293	0.242882	0.0589919	0.331483	1	FALSE
APEX2	0.641713	-0.00523308	-0.00711343	5.06009e-05	0.977652	1	FALSE
APH1B	0.500987	-0.141515	-0.276253	0.0763157	0.267141	1	FALSE
API5	1.18722	0.130727	0.218086	0.0475616	0.384645	1	FALSE
APLF	0.361024	-0.0385582	-0.055874	0.00312191	0.825711	1	FALSE
APLN	0.308122	0.0605628	0.0958411	0.00918551	0.705208	1	FALSE
APLNR	-0.120641	0.156957	0.319639	0.102169	0.196012	1	FALSE
APMAP	0.52328	-0.0919777	-0.156727	0.0245632	0.534563	1	FALSE
APOB	0	0	0	0	1	1	FALSE
APOBEC3B	0	0	0	0	1	1	FALSE
APOBEC3C	0.570736	0.0572151	0.0585675	0.00343015	0.81744	1	FALSE
APOBEC3D	0	0	0	0	1	1	FALSE
APOBEC3F	0	0	0	0	1	1	FALSE
APOBEC3G	-0.287415	0.233378	0.556273	0.309439	0.0165115	1	FALSE
APOL1	0.83205	0.147535	0.165005	0.0272268	0.512912	1	FALSE
APOL2	0.964441	0.187122	0.164844	0.0271737	0.51333	1	FALSE
APOL3	0.394669	0.0732764	0.109634	0.0120197	0.664974	1	FALSE
APOL6	1.25557	-0.0198857	-0.0205667	0.000422991	0.935441	1	FALSE
APOM	0.654276	-0.19413	-0.301181	0.0907099	0.22455	1	FALSE
APP	0.753746	0.31024	0.339096	0.114986	0.168644	1	TRUE
APPBP2	0.998894	-0.209485	-0.249353	0.0621771	0.318354	1	FALSE
APTX	0.156896	0.0720615	0.133819	0.0179074	0.596544	1	FALSE
AQP4	0.485086	0.0135066	0.0158141	0.000250087	0.95034	1	FALSE
AQP5	0	0	0	0	1	1	FALSE
AQP7	0.406496	-0.0897602	-0.184388	0.0339988	0.463897	1	FALSE
AQP8	-0.00735046	0.0209367	0.132616	0.0175871	0.599877	1	FALSE
AQP9	0	0	0	0	1	1	FALSE
AR	1.63612	-0.16643	-0.246026	0.0605287	0.325066	1	FALSE
ARC	0	0	0	0	1	1	FALSE
ARF1	2.43384	-0.211863	-0.247622	0.0613166	0.321836	1	FALSE
ARF6	0.806859	0.362054	0.421266	0.177465	0.0816727	1	TRUE
ARFIP1	0.242246	-0.0387216	-0.0828558	0.00686508	0.743779	1	FALSE
ARG2	0	0	0	0	1	1	FALSE
ARHGAP35	0.762326	0.274356	0.343736	0.118155	0.16252	1	TRUE
ARHGAP36	-0.0184349	0.082164	0.223203	0.0498196	0.373308	1	FALSE
ARHGEF2	0.22854	0.344627	0.393477	0.154824	0.106206	1	TRUE
ARHGEF7	1.51246	-0.281901	-0.348203	0.121245	0.156771	1	TRUE
ARID1A	0.152478	0.450106	0.550654	0.30322	0.0178761	1	TRUE
ARID3B	0.15952	-0.0292135	-0.0746426	0.00557152	0.768485	1	FALSE
ARL4D	-0.055745	0.135732	0.211952	0.0449236	0.398483	1	FALSE
ARL8B	1.07864	-0.0325381	-0.0367622	0.00135146	0.884853	1	FALSE
ARMC5	0.238532	-0.00567013	-0.0120446	0.000145072	0.962168	1	FALSE
ARMC7	0.101721	0.0183247	0.0575644	0.00331365	0.820518	1	FALSE
ARMH3	0.124426	0.128011	0.225379	0.0507958	0.368544	1	FALSE
ARNT	1.63967	-0.251172	-0.271284	0.0735949	0.276192	1	TRUE
ARNTL	0.441535	-0.188589	-0.531636	0.282637	0.0231671	1	FALSE
ARR3	0	0	0	0	1	1	FALSE
ARRB1	0.178162	-0.00364717	-0.00843246	7.11063e-05	0.973509	1	FALSE
ARRB2	0.29234	0.0805906	0.135559	0.0183764	0.591732	1	FALSE
ARRDC3	0.740234	0.0110556	0.0140867	0.000198435	0.955759	1	FALSE
ART1	1.74525	-0.175801	-0.190741	0.036382	0.448362	1	FALSE
ART3	1.2789	0.0489103	0.05622	0.00316069	0.824647	1	FALSE
ART4	0	0	0	0	1	1	FALSE
ARX	0.133456	0.186609	0.288722	0.0833607	0.245251	1	FALSE
ASCC2	0.597222	0.21829	0.26518	0.0703205	0.287563	1	FALSE
ASCC3	0.294508	-0.047981	-0.128412	0.0164897	0.61159	1	FALSE
ASCL1	0	0	0	0	1	1	FALSE
ASCL2	0	0	0	0	1	1	FALSE
ASF1B	0.0813722	-0.0246731	-0.137917	0.019021	0.585243	1	FALSE
ASH2L	0.672636	0.0471188	0.0651646	0.00424643	0.79726	1	FALSE
ASIC1	0.184633	-0.0672021	-0.222854	0.049664	0.374075	1	FALSE
ASPM	0	0	0	0	1	1	FALSE
ASPN	0.319972	-0.113273	-0.360304	0.129819	0.141897	1	FALSE
ASTN2	0.429359	-0.183434	-0.52229	0.272787	0.0261801	1	FALSE
ASXL1	0.411353	0.184836	0.241181	0.0581681	0.334987	1	FALSE
ATAD3A	1.04799	-0.189024	-0.232303	0.0539646	0.353615	1	FALSE
ATF1	0.698982	-0.0960088	-0.139155	0.0193643	0.581844	1	FALSE
ATF2	0.49417	-0.0868253	-0.147745	0.0218285	0.558512	1	FALSE
ATF3	0.150357	0.0160902	0.0437511	0.00191416	0.863142	1	FALSE
ATF4	2.70128	0.195383	0.316303	0.100047	0.200983	1	FALSE
ATF6	0.848259	-0.0626853	-0.0892679	0.00796876	0.724653	1	FALSE
ATG10	-0.0484614	0.0730219	0.24114	0.0581486	0.33507	1	FALSE
ATG16L1	0.227097	0.124989	0.177708	0.0315802	0.480517	1	FALSE
ATG2A	1.08565	-0.228995	-0.309575	0.0958366	0.211258	1	FALSE
ATG5	0.820688	0.110637	0.133668	0.0178671	0.596962	1	FALSE
ATG7	0.530217	-0.0744128	-0.136623	0.018666	0.588799	1	FALSE
ATIC	0.717816	0.216364	0.259972	0.0675853	0.297489	1	FALSE
ATL1	0	0	0	0	1	1	FALSE
ATL2	1.34178	-0.130186	-0.138499	0.0191819	0.583645	1	FALSE
ATL3	0.453428	-0.0724816	-0.122278	0.0149519	0.628841	1	FALSE
ATM	0.638731	-0.1395	-0.189535	0.0359236	0.451289	1	FALSE
ATOH1	0	0	0	0	1	1	FALSE
ATOH7	0	0	0	0	1	1	FALSE
ATOH8	0.489034	0.128603	0.156399	0.0244605	0.535429	1	FALSE
ATP10D	-0.0202329	0.0708162	0.223756	0.0500669	0.372094	1	FALSE
ATP13A2	0.172301	0.0635096	0.0959458	0.00920559	0.704899	1	FALSE
ATP1A1	1.56072	0.129244	0.128717	0.0165681	0.610737	1	FALSE
ATP2A2	4.01964	-0.123758	-0.139955	0.0195875	0.579654	1	FALSE
ATP2B1	0.466343	0.192964	0.221168	0.0489152	0.377795	1	FALSE
ATP5F1A	5.15942	-0.0447901	-0.0739875	0.00547414	0.770465	1	FALSE
ATP5F1C	2.60851	-0.357929	-0.325418	0.105897	0.187596	1	TRUE
ATP6V1B1	0.0744153	-0.0225637	-0.137917	0.019021	0.585243	1	FALSE
ATP6V1H	1.309	-0.136205	-0.181517	0.0329484	0.471004	1	FALSE
ATP7A	-0.180358	0.217766	0.482472	0.232779	0.0425738	1	FALSE
ATP7B	-0.0114341	0.104231	0.230605	0.0531788	0.357243	1	FALSE
ATPAF1	2.50446	-0.098095	-0.159125	0.0253209	0.528248	1	FALSE
ATPSCKMT	0.316319	0.0306461	0.053168	0.00282684	0.834038	1	FALSE
ATR	0.036931	0.0216807	0.101668	0.0103363	0.688114	1	FALSE
ATRX	0.857545	0.127409	0.15066	0.0226985	0.550687	1	FALSE
ATXN1	0.954502	0.330244	0.408484	0.166859	0.092379	1	TRUE
ATXN1L	-0.000784988	0.184134	0.371451	0.137976	0.129089	1	FALSE
ATXN2	1.22256	-0.094158	-0.120236	0.0144568	0.634625	1	FALSE
ATXN2L	0.61495	0.11318	0.126276	0.0159457	0.617576	1	FALSE
ATXN3	0.213925	-0.0236706	-0.057414	0.00329637	0.820979	1	FALSE
ATXN7L2	0.515731	0.150677	0.164608	0.0270957	0.513943	1	FALSE
AUNIP	0	0	0	0	1	1	FALSE
AURKA	0.131029	-0.00301151	-0.00876234	7.67785e-05	0.972473	1	FALSE
AURKB	0	0	0	0	1	1	FALSE
AURKC	0.133379	-0.000969037	-0.00258155	6.66443e-06	0.991889	1	FALSE
AVPR1A	0.0813722	-0.0246731	-0.137917	0.019021	0.585243	1	FALSE
AVPR2	-0.0760562	0.0679514	0.271384	0.0736493	0.276007	1	FALSE
AXIN1	0.725795	0.0804127	0.0860428	0.00740337	0.734254	1	FALSE
AXIN2	0.139571	0.0925509	0.161431	0.02606	0.522209	1	FALSE
AXL	0.637215	-0.109823	-0.174918	0.0305964	0.487545	1	FALSE
B3GAT1	0	0	0	0	1	1	FALSE
B4GAT1	1.82064	-0.467684	-0.459901	0.211509	0.0548186	1	TRUE
BAALC	0	0	0	0	1	1	FALSE
BAAT	0.016053	0.00294972	0.0273088	0.000745771	0.914342	1	FALSE
BACE1	-0.210668	0.433847	0.610429	0.372623	0.00713376	1	TRUE
BACE2	-0.187089	0.202858	0.434632	0.188905	0.0714785	1	FALSE
BACH2	0.577069	0.0287202	0.033462	0.00111971	0.895133	1	FALSE
BAD	0.924256	0.00369857	0.00459571	2.11206e-05	0.985561	1	FALSE
BAG2	0.901798	0.000914659	0.000846292	7.1621e-07	0.997341	1	FALSE
BAG3	3.10103	0.0971987	0.179435	0.032197	0.476191	1	FALSE
BAG6	3.08154	-0.0810366	-0.19222	0.0369487	0.444782	1	FALSE
BAIAP2	0	0	0	0	1	1	FALSE
BAK1	0.845264	-0.0840137	-0.119147	0.0141959	0.63772	1	FALSE
BANK1	0	0	0	0	1	1	FALSE
BAP1	1.86941	-0.224229	-0.247193	0.0611042	0.322703	1	FALSE
BARD1	0.0558233	0.00286483	0.013284	0.000176465	0.958278	1	FALSE
BARHL2	0	0	0	0	1	1	FALSE
BARX2	0	0	0	0	1	1	FALSE
BATF	-0.0776456	0.122281	0.279257	0.0779844	0.261761	1	FALSE
BATF3	0	0	0	0	1	1	FALSE
BAX	0.431616	-0.111472	-0.209623	0.043942	0.403806	1	FALSE
BAZ2B	0.250773	-0.0607425	-0.111369	0.0124031	0.659972	1	FALSE
BBC3	0.411171	-0.0825616	-0.154136	0.0237578	0.541423	1	FALSE
BCAM	0.199268	0.164433	0.245601	0.0603201	0.325928	1	FALSE
BCAN	0.2386	-0.0886003	-0.324193	0.105101	0.189359	1	FALSE
BCAR1	0.198546	0.107523	0.150445	0.0226337	0.551263	1	FALSE
BCAR3	0.331534	-0.0356207	-0.0521763	0.00272237	0.837094	1	FALSE
BCAS3	0.664661	-0.104961	-0.14783	0.0218537	0.558282	1	FALSE
BCCIP	1.53949	-0.00616115	-0.00826024	6.82316e-05	0.97405	1	FALSE
BCHE	0.0275948	0.00507052	0.0273088	0.000745771	0.914342	1	FALSE
BCKDK	2.66626	-0.213842	-0.256599	0.0658432	0.304024	1	FALSE
BCL10	0.199013	-0.0431123	-0.118508	0.0140442	0.639536	1	FALSE
BCL11A	0	0	0	0	1	1	FALSE
BCL11B	-0.148479	0.135219	0.356082	0.126795	0.14697	1	FALSE
BCL2	0.309838	0.0195517	0.0300219	0.000901314	0.905867	1	FALSE
BCL2A1	0	0	0	0	1	1	FALSE
BCL2L1	0.805966	0.0426198	0.0572126	0.00327328	0.821598	1	FALSE
BCL2L11	0	0	0	0	1	1	FALSE
BCL2L12	-0.057774	0.212408	0.394383	0.155538	0.105331	1	FALSE
BCL2L13	2.14385	0.0702275	0.0846729	0.00716949	0.738344	1	FALSE
BCL2L2	0.987855	0.0458447	0.0492882	0.00242933	0.846006	1	FALSE
BCL3	1.07032	-0.199881	-0.252362	0.0636864	0.312357	1	FALSE
BCL6	0.673899	0.222931	0.253405	0.0642143	0.310292	1	FALSE
BCL6B	-0.289444	0.214822	0.546831	0.299024	0.0188544	1	FALSE
BCL7B	1.55703	-0.0867178	-0.110025	0.0121055	0.663847	1	FALSE
BCL7C	-0.0446377	0.10564	0.30036	0.0902162	0.225878	1	FALSE
BCOR	1.11249	-0.21013	-0.254016	0.064524	0.309088	1	FALSE
BCORL1	0.124066	0.0818694	0.190233	0.0361885	0.449594	1	FALSE
BCR	0.200586	0.0606262	0.111811	0.0125016	0.658702	1	FALSE
BDKRB1	0.0905415	0.016637	0.0273088	0.000745771	0.914342	1	FALSE
BDKRB2	0.207254	0.00184546	0.00205245	4.21254e-06	0.993551	1	FALSE
BDNF	0	0	0	0	1	1	FALSE
BEAN1	0	0	0	0	1	1	FALSE
BECN1	2.32572	-0.0261161	-0.0546667	0.00298845	0.829424	1	FALSE
BEX2	0	0	0	0	1	1	FALSE
BFSP1	0.184633	-0.0672021	-0.222854	0.049664	0.374075	1	FALSE
BHMT	0	0	0	0	1	1	FALSE
BICRAL	0.268271	-0.0231225	-0.0473901	0.00224582	0.851873	1	FALSE
BID	0	0	0	0	1	1	FALSE
BIK	0	0	0	0	1	1	FALSE
BIRC2	1.14447	-0.052025	-0.0552611	0.00305379	0.827595	1	FALSE
BIRC5	0.0282285	-0.00220569	-0.0182039	0.000331381	0.942846	1	FALSE
BIRC7	0	0	0	0	1	1	FALSE
BLM	0.016053	0.00294972	0.0273088	0.000745771	0.914342	1	FALSE
BLNK	0	0	0	0	1	1	FALSE
BLOC1S2	0.161034	0.137812	0.245026	0.0600379	0.327098	1	FALSE
BLVRA	1.91326	-0.241702	-0.295582	0.0873685	0.23371	1	FALSE
BMI1	0.972725	0.074672	0.103459	0.0107037	0.682888	1	FALSE
BMP2	0.556735	-0.196912	-0.431619	0.186295	0.0736898	1	FALSE
BMP2K	-0.0661713	0.214967	0.378838	0.143518	0.121062	1	FALSE
BMP4	0.000387589	0.0639442	0.193543	0.0374589	0.441595	1	FALSE
BMP5	0.0902851	0.0119387	0.0372478	0.0013874	0.883342	1	FALSE
BMP6	0.0744153	-0.0225637	-0.137917	0.019021	0.585243	1	FALSE
BMP7	0	0	0	0	1	1	FALSE
BMP8A	0	0	0	0	1	1	FALSE
BMP8B	0.265964	-0.0907385	-0.269377	0.0725642	0.279713	1	FALSE
BMPER	-0.012015	0.0342229	0.132616	0.0175871	0.599877	1	FALSE
BMPR1A	0.163649	0.301775	0.340151	0.115703	0.167238	1	TRUE
BMPR1B	-0.00735046	0.0209367	0.132616	0.0175871	0.599877	1	FALSE
BMPR2	1.19575	-0.0592054	-0.0658773	0.00433982	0.795087	1	FALSE
BNC2	0.681152	0.42399	0.365497	0.133588	0.135825	1	TRUE
BNIP3	1.98227	0.193156	0.242416	0.0587654	0.332441	1	FALSE
BOLL	0.125996	0.0334854	0.0746092	0.00556653	0.768586	1	FALSE
BRAF	0.42595	0.088723	0.124479	0.0154951	0.622629	1	FALSE
BRCA1	0	0	0	0	1	1	FALSE
BRCA2	0	0	0	0	1	1	FALSE
BRD3	0.955404	0.201239	0.245757	0.0603964	0.325613	1	FALSE
BRD4	1.53699	0.0586531	0.0515261	0.00265494	0.839098	1	FALSE
BRDT	0	0	0	0	1	1	FALSE
BRI3BP	0.0208781	0.018731	0.096914	0.00939233	0.702049	1	FALSE
BRINP1	0.016053	0.00294972	0.0273088	0.000745771	0.914342	1	FALSE
BRIP1	0	0	0	0	1	1	FALSE
BRIX1	0.677639	-0.257119	-0.527251	0.277994	0.024545	1	TRUE
BRSK2	0	0	0	0	1	1	FALSE
BSDC1	0.447497	0.174529	0.250698	0.0628496	0.315665	1	FALSE
BST1	0.102509	-0.0221916	-0.0720339	0.00518889	0.776378	1	FALSE
BTAF1	0.721957	-0.134997	-0.231679	0.0536752	0.354946	1	FALSE
BTBD9	0.597757	-0.0635554	-0.077992	0.00608276	0.758382	1	FALSE
BTK	0.0744153	-0.0225637	-0.137917	0.019021	0.585243	1	FALSE
BTLA	0	0	0	0	1	1	FALSE
BTN3A1	0.33645	0.376723	0.417339	0.174172	0.0848602	1	TRUE
BTNL2	0	0	0	0	1	1	FALSE
BTRC	1.34298	-0.365541	-0.461491	0.212974	0.0538786	1	TRUE
BUB1	-0.00899132	0.0663244	0.207796	0.0431792	0.40801	1	FALSE
BUB1B	-0.0435452	0.0437862	0.231959	0.053805	0.354348	1	FALSE
BVES	0.947011	0.204513	0.208104	0.0433071	0.4073	1	FALSE
C1QBP	2.38902	-0.0222562	-0.0263656	0.000695146	0.917291	1	FALSE
C1QL3	0	0	0	0	1	1	FALSE
C1QTNF1	0.393415	-0.153569	-0.377315	0.142367	0.122686	1	FALSE
C1QTNF6	-0.0249942	0.0704032	0.215333	0.0463684	0.390822	1	FALSE
C1QTNF9	0	0	0	0	1	1	FALSE
C1RL	0.296475	-0.00252056	-0.00391671	1.53406e-05	0.987694	1	FALSE
C3AR1	-0.00441036	0.0665572	0.193707	0.0375225	0.4412	1	FALSE
C4A	0.593498	-0.141699	-0.23752	0.0564159	0.342597	1	FALSE
C4B	0.308847	0.0230688	0.0310757	0.0009657	0.902577	1	FALSE
C5	0	0	0	0	1	1	FALSE
C5AR1	0.016053	0.00294972	0.0273088	0.000745771	0.914342	1	FALSE
C6	0	0	0	0	1	1	FALSE
C8G	0	0	0	0	1	1	FALSE
CA10	0	0	0	0	1	1	FALSE
CA14	0.590253	-0.229736	-0.404487	0.16361	0.0959262	1	FALSE
CA4	-0.0410573	0.0806038	0.199058	0.039624	0.428434	1	FALSE
CA9	0	0	0	0	1	1	FALSE
CABCOCO1	0	0	0	0	1	1	FALSE
CABP4	0	0	0	0	1	1	FALSE
CABYR	-0.141129	0.114283	0.322122	0.103763	0.192365	1	FALSE
CACNA1B	0	0	0	0	1	1	FALSE
CACNA1C	0.016053	0.00294972	0.0273088	0.000745771	0.914342	1	FALSE
CACNA1D	0	0	0	0	1	1	FALSE
CACNA1G	0	0	0	0	1	1	FALSE
CACNA1H	0.2386	-0.0886003	-0.324193	0.105101	0.189359	1	FALSE
CACNA2D1	1.58723	0.256353	0.249021	0.0620115	0.31902	1	TRUE
CACNG4	0.102509	-0.0221916	-0.0720339	0.00518889	0.776378	1	FALSE
CACNG5	0	0	0	0	1	1	FALSE
CACUL1	0.456217	0.0169483	0.0221211	0.000489342	0.930573	1	FALSE
CACYBP	0.62364	0.228967	0.234554	0.0550154	0.348837	1	FALSE
CAD	0.387016	-0.0929935	-0.199777	0.039911	0.426732	1	FALSE
CADM3	0.0941613	0.0170981	0.0453107	0.00205306	0.858309	1	FALSE
CADM4	-0.0294176	0.179124	0.369928	0.136847	0.130789	1	FALSE
CALB1	0	0	0	0	1	1	FALSE
CALB2	0	0	0	0	1	1	FALSE
CALCB	0	0	0	0	1	1	FALSE
CALCR	0	0	0	0	1	1	FALSE
CALCRL	0.0748301	0.0597749	0.156497	0.0244912	0.535171	1	FALSE
CALM3	2.94928	-0.182069	-0.230726	0.0532347	0.356983	1	FALSE
CALML3	0	0	0	0	1	1	FALSE
CALR3	0.016053	0.00294972	0.0273088	0.000745771	0.914342	1	FALSE
CAMK1	0.016053	0.00294972	0.0273088	0.000745771	0.914342	1	FALSE
CAMK2A	1.29241	0.148065	0.139135	0.0193587	0.581899	1	FALSE
CAMK2B	1.46995	-0.0017868	-0.00251877	6.34422e-06	0.992086	1	FALSE
CAMK2D	1.35611	0.0839358	0.0735327	0.00540706	0.77184	1	FALSE
CAMK2G	2.84836	-0.222014	-0.330066	0.108944	0.181003	1	FALSE
CAMKV	0	0	0	0	1	1	FALSE
CAMP	0	0	0	0	1	1	FALSE
CAMSAP2	1.23944	0.0946924	0.090695	0.00822559	0.720417	1	FALSE
CAND1	0.744325	0.133409	0.173626	0.030146	0.490816	1	FALSE
CANX	1.68164	0.0352698	0.0412516	0.0017017	0.870897	1	FALSE
CAPN1	0.782683	-0.0431272	-0.0527717	0.00278485	0.835259	1	FALSE
CAPN3	3.75392	0.0877721	0.155202	0.0240876	0.538595	1	FALSE
CARD10	0.0213689	0.046228	0.14948	0.0223443	0.553848	1	FALSE
CARD11	-0.0760562	0.0679514	0.271384	0.0736493	0.276007	1	FALSE
CARD14	0	0	0	0	1	1	FALSE
CARD8	0.495654	0.0228796	0.0327053	0.00106964	0.897493	1	FALSE
CARD9	0	0	0	0	1	1	FALSE
CARF	0.0281494	0.0479358	0.137552	0.0189206	0.586244	1	FALSE
CARM1	1.74731	0.0619449	0.0569691	0.00324548	0.822346	1	FALSE
CARTPT	0	0	0	0	1	1	FALSE
CASC8	0	0	0	0	1	1	FALSE
CASK	0.682514	-0.247452	-0.479205	0.229638	0.0442031	1	FALSE
CASP1	0.170685	-0.0304667	-0.0730198	0.00533189	0.773392	1	FALSE
CASP10	-0.161971	0.18015	0.450369	0.202832	0.0607184	1	FALSE
CASP2	0.0282285	-0.00220569	-0.0182039	0.000331381	0.942846	1	FALSE
CASP3	0.906475	-0.0132281	-0.013712	0.000188019	0.956935	1	FALSE
CASP6	-0.0105881	0.074701	0.168622	0.0284333	0.503587	1	FALSE
CASP7	0.807661	-0.158641	-0.222228	0.0493851	0.375455	1	FALSE
CASP8	0.0749849	-0.0015264	-0.00568733	3.23457e-05	0.982131	1	FALSE
CASP8AP2	0.191067	0.051706	0.0985272	0.00970761	0.69731	1	FALSE
CASP9	0.793551	-0.190884	-0.321133	0.103126	0.193813	1	FALSE
CASQ2	2.00431	0.307127	0.339145	0.115019	0.168579	1	TRUE
CASR	0	0	0	0	1	1	FALSE
CASS4	-0.0458064	0.0783474	0.222118	0.0493365	0.375696	1	FALSE
CASZ1	2.14495	-0.295806	-0.339228	0.115076	0.168467	1	TRUE
CAT	2.68248	0.0241176	0.0291282	0.000848449	0.908658	1	FALSE
CATSPER2	0.0838214	-0.00654955	-0.0250757	0.000628793	0.921325	1	FALSE
CAV2	0.0395274	0.0561695	0.113387	0.0128566	0.654172	1	FALSE
CAVIN2	0.165431	0.0924744	0.163736	0.0268095	0.516205	1	FALSE
CAVIN3	0.638568	0.230495	0.255779	0.065423	0.305626	1	FALSE
CBARP	0.016053	0.00294972	0.0273088	0.000745771	0.914342	1	FALSE
CBFB	0.517503	0.10511	0.132181	0.0174718	0.601085	1	FALSE
CBL	0.0323103	0.101396	0.250611	0.0628059	0.315838	1	FALSE
CBLB	0.213857	0.0592018	0.11325	0.0128255	0.654566	1	FALSE
CBLIF	0.0744153	-0.0225637	-0.137917	0.019021	0.585243	1	FALSE
CBLN3	0.0180814	0.0215062	0.104	0.010816	0.681311	1	FALSE
CBLN4	0	0	0	0	1	1	FALSE
CBR1	0.724177	-0.00986307	-0.0101922	0.000103882	0.967983	1	FALSE
CBS	0	0	0	0	1	1	FALSE
CBSL	0	0	0	0	1	1	FALSE
CBWD2	0.904517	-0.0271426	-0.0307469	0.000945374	0.903603	1	FALSE
CBX1	0.558798	0.19071	0.272092	0.0740342	0.274706	1	FALSE
CBX3	0.367608	0.157276	0.19622	0.0385023	0.43518	1	FALSE
CBX5	0.359892	0.0750835	0.125301	0.0157002	0.620317	1	FALSE
CBX7	1.56345	-0.0440843	-0.0506449	0.00256491	0.841817	1	FALSE
CC2D1A	0.758984	-0.0599258	-0.0758042	0.00574627	0.764977	1	FALSE
CCAR2	1.99149	-0.225219	-0.25678	0.0659359	0.303672	1	FALSE
CCAT2	0	0	0	0	1	1	FALSE
CCBE1	0	0	0	0	1	1	FALSE
CCDC102B	0	0	0	0	1	1	FALSE
CCDC103	0	0	0	0	1	1	FALSE
CCDC113	0.165382	0.0300797	0.0636752	0.00405453	0.801806	1	FALSE
CCDC124	1.73407	-0.0764559	-0.0890831	0.00793579	0.725203	1	FALSE
CCDC136	-0.0159504	0.0488567	0.190197	0.036175	0.44968	1	FALSE
CCDC137	0.155115	0.020604	0.0346212	0.00119863	0.891521	1	FALSE
CCDC14	0.394535	-0.0643083	-0.10204	0.0104122	0.687025	1	FALSE
CCDC141	0.0555929	-0.00434386	-0.0182039	0.000331381	0.942846	1	FALSE
CCDC170	0	0	0	0	1	1	FALSE
CCDC27	0	0	0	0	1	1	FALSE
CCDC33	0	0	0	0	1	1	FALSE
CCDC43	1.05823	0.215865	0.283037	0.0801097	0.255087	1	FALSE
CCDC50	0.92179	0.0912033	0.107839	0.0116293	0.670165	1	FALSE
CCDC51	0.330594	-0.0157016	-0.0262234	0.000687666	0.917736	1	FALSE
CCDC57	0.286815	-0.0904018	-0.272582	0.0743012	0.273808	1	FALSE
CCDC6	1.45436	-0.414284	-0.515933	0.266187	0.028398	1	TRUE
CCDC61	0.0620566	0.0141444	0.0460439	0.00212004	0.856039	1	FALSE
CCDC62	0.291744	-0.111068	-0.369609	0.136611	0.131147	1	FALSE
CCDC7	-0.109355	0.140776	0.45867	0.210378	0.0555552	1	FALSE
CCDC77	0.243916	-0.045322	-0.118914	0.0141405	0.638382	1	FALSE
CCDC80	0.729527	0.0676222	0.0837129	0.00700786	0.741214	1	FALSE
CCDC86	0.288825	0.00517008	0.0106081	0.000112532	0.966677	1	FALSE
CCDC9	1.25323	0.0286305	0.0311665	0.000971353	0.902294	1	FALSE
CCDC91	0.928623	-0.14447	-0.19126	0.0365802	0.447105	1	FALSE
CCK	0	0	0	0	1	1	FALSE
CCKAR	0	0	0	0	1	1	FALSE
CCKBR	0.0120965	0.0449861	0.132158	0.0174658	0.601149	1	FALSE
CCL1	0	0	0	0	1	1	FALSE
CCL11	0	0	0	0	1	1	FALSE
CCL13	0.644641	-0.0481088	-0.0468053	0.00219073	0.853682	1	FALSE
CCL14	0.722537	-0.274134	-0.521814	0.27229	0.0263415	1	TRUE
CCL15	0	0	0	0	1	1	FALSE
CCL16	0	0	0	0	1	1	FALSE
CCL17	0	0	0	0	1	1	FALSE
CCL18	0.494152	-0.0780425	-0.112036	0.012552	0.658055	1	FALSE
CCL19	0	0	0	0	1	1	FALSE
CCL20	0	0	0	0	1	1	FALSE
CCL23	0.0282285	-0.00220569	-0.0182039	0.000331381	0.942846	1	FALSE
CCL24	0	0	0	0	1	1	FALSE
CCL25	0	0	0	0	1	1	FALSE
CCL26	0.0744153	-0.0225637	-0.137917	0.019021	0.585243	1	FALSE
CCL27	0	0	0	0	1	1	FALSE
CCL28	0	0	0	0	1	1	FALSE
CCL7	0	0	0	0	1	1	FALSE
CCL8	-0.0760562	0.0679514	0.271384	0.0736493	0.276007	1	FALSE
CCN1	0.0224103	0.318135	0.405401	0.16435	0.0951068	1	TRUE
CCN2	0.282994	0.0437071	0.0589146	0.00347093	0.816375	1	FALSE
CCN3	0.036931	0.0216807	0.101668	0.0103363	0.688114	1	FALSE
CCN4	0.0555929	-0.00434386	-0.0182039	0.000331381	0.942846	1	FALSE
CCN5	-0.21301	0.284433	0.427248	0.182541	0.0769863	1	TRUE
CCNA1	0	0	0	0	1	1	FALSE
CCNA2	-0.00735046	0.0209367	0.132616	0.0175871	0.599877	1	FALSE
CCNB1	0	0	0	0	1	1	FALSE
CCNB2	0	0	0	0	1	1	FALSE
CCNB3	0	0	0	0	1	1	FALSE
CCND1	0	0	0	0	1	1	FALSE
CCND2	0.101157	-0.00370009	-0.00987246	9.74655e-05	0.968987	1	FALSE
CCND3	0.30084	-0.106009	-0.349692	0.122285	0.154885	1	FALSE
CCNDBP1	1.72491	-0.392783	-0.420678	0.17697	0.082144	1	TRUE
CCNE1	0.413306	-0.186384	-0.547217	0.299447	0.0187537	1	FALSE
CCNO	0	0	0	0	1	1	FALSE
CCNT1	1.34267	-0.409697	-0.505966	0.256001	0.0321663	1	TRUE
CCNY	0.305794	0.361526	0.461301	0.212799	0.0539898	1	TRUE
CCR1	-0.0435452	0.0437862	0.231959	0.053805	0.354348	1	FALSE
CCR2	-0.303822	0.236706	0.471398	0.222216	0.0482893	1	FALSE
CCR3	0	0	0	0	1	1	FALSE
CCR4	0	0	0	0	1	1	FALSE
CCR5	-0.210405	0.183942	0.407735	0.166248	0.0930368	1	FALSE
CCR6	0	0	0	0	1	1	FALSE
CCR7	0.296676	-0.113551	-0.372801	0.13898	0.127595	1	FALSE
CCR8	0	0	0	0	1	1	FALSE
CCR9	0	0	0	0	1	1	FALSE
CCRL2	0	0	0	0	1	1	FALSE
CCT2	1.83577	-0.0105203	-0.0164202	0.000269624	0.948439	1	FALSE
CCT3	2.58614	-0.0839247	-0.111826	0.0125051	0.658657	1	FALSE
CCT5	1.8644	0.0641544	0.0627861	0.00394209	0.804522	1	FALSE
CCT6A	2.1364	-0.0985052	-0.131237	0.0172232	0.60371	1	FALSE
CCT7	2.33813	0.0958029	0.147317	0.0217022	0.559665	1	FALSE
CCT8	2.3386	-0.139992	-0.172923	0.0299025	0.4926	1	FALSE
CD101	0	0	0	0	1	1	FALSE
CD109	0.113333	-0.0088555	-0.0234247	0.000548715	0.926492	1	FALSE
CD14	0.111152	0.0543809	0.116651	0.0136074	0.644829	1	FALSE
CD151	0.861339	0.0554279	0.0619652	0.00383969	0.807032	1	FALSE
CD163	0.0985349	-0.0213313	-0.0720339	0.00518889	0.776378	1	FALSE
CD177	0.016053	0.00294972	0.0273088	0.000745771	0.914342	1	FALSE
CD180	0	0	0	0	1	1	FALSE
CD19	0	0	0	0	1	1	FALSE
CD1A	0	0	0	0	1	1	FALSE
CD1B	0	0	0	0	1	1	FALSE
CD1C	0	0	0	0	1	1	FALSE
CD1D	0.0463099	0.0193005	0.0836015	0.00698921	0.741547	1	FALSE
CD1E	0	0	0	0	1	1	FALSE
CD2	-0.219491	0.162619	0.515045	0.265272	0.0287191	1	FALSE
CD200	-0.151722	0.15312	0.399007	0.159207	0.100949	1	FALSE
CD209	0.234086	-0.0492785	-0.123309	0.015205	0.625929	1	FALSE
CD22	0	0	0	0	1	1	FALSE
CD226	0	0	0	0	1	1	FALSE
CD244	0	0	0	0	1	1	FALSE
CD247	-0.312657	0.285206	0.525265	0.275903	0.0251899	1	TRUE
CD248	0.147542	0.0582491	0.0754067	0.00568617	0.766177	1	FALSE
CD27	-0.0532228	0.0726089	0.231898	0.0537769	0.354478	1	FALSE
CD274	1.83569	-0.430567	-0.379572	0.144075	0.120283	1	TRUE
CD276	0.735855	-0.258111	-0.528896	0.279732	0.0240206	1	TRUE
CD28	-0.148315	0.100539	0.526773	0.27749	0.0246991	1	FALSE
CD2AP	0.31519	0.0412989	0.0526469	0.00277169	0.835643	1	FALSE
CD2BP2	0.644751	0.210203	0.239625	0.0574201	0.338209	1	FALSE
CD300A	0.0690933	0.0169295	0.0617536	0.00381351	0.807679	1	FALSE
CD300C	0	0	0	0	1	1	FALSE
CD300E	0	0	0	0	1	1	FALSE
CD302	-0.155665	0.121476	0.505245	0.255272	0.0324532	1	FALSE
CD320	0.0282285	-0.00220569	-0.0182039	0.000331381	0.942846	1	FALSE
CD33	-0.0600032	0.0709011	0.265751	0.0706238	0.286487	1	FALSE
CD34	1.3818	0.0997898	0.0862199	0.00743387	0.733726	1	FALSE
CD36	3.11861	-0.0898693	-0.146666	0.021511	0.561419	1	FALSE
CD38	1.34576	-0.116509	-0.182642	0.0333582	0.468211	1	FALSE
CD3E	-0.219491	0.162619	0.515045	0.265272	0.0287191	1	FALSE
CD3EAP	0.459071	-0.0734008	-0.116956	0.0136787	0.643958	1	FALSE
CD3G	-0.00735046	0.0209367	0.132616	0.0175871	0.599877	1	FALSE
CD4	-0.256417	0.290391	0.501502	0.251504	0.0339743	1	TRUE
CD40	0.0330783	0.0172553	0.0755584	0.00570907	0.765719	1	FALSE
CD40LG	0.016053	0.00294972	0.0273088	0.000745771	0.914342	1	FALSE
CD44	0.297165	0.163878	0.228183	0.0520676	0.362456	1	FALSE
CD46	1.33378	-0.00101899	-0.00134813	1.81746e-06	0.995764	1	FALSE
CD47	0.214583	0.0888094	0.140983	0.0198763	0.576844	1	FALSE
CD5	0	0	0	0	1	1	FALSE
CD55	0.880637	0.26119	0.304547	0.0927491	0.219156	1	TRUE
CD58	0.932495	-0.3096	-0.508962	0.259042	0.0309954	1	TRUE
CD59	2.68762	-0.267834	-0.413119	0.170667	0.0883856	1	TRUE
CD5L	0	0	0	0	1	1	FALSE
CD6	0	0	0	0	1	1	FALSE
CD68	0.0147196	0.193468	0.303288	0.0919838	0.221163	1	FALSE
CD7	0	0	0	0	1	1	FALSE
CD70	0.142669	-0.0115403	-0.0246139	0.000605844	0.92277	1	FALSE
CD72	0	0	0	0	1	1	FALSE
CD79A	0.145236	-0.0314415	-0.0720339	0.00518889	0.776378	1	FALSE
CD79B	0	0	0	0	1	1	FALSE
CD80	0	0	0	0	1	1	FALSE
CD82	0.953834	0.00462471	0.00479942	2.30344e-05	0.984921	1	FALSE
CD83	0.226424	-0.0834449	-0.310839	0.0966206	0.209303	1	FALSE
CD84	0.184633	-0.0672021	-0.222854	0.049664	0.374075	1	FALSE
CD86	0.145236	-0.0314415	-0.0720339	0.00518889	0.776378	1	FALSE
CD8A	-0.102717	0.104678	0.331332	0.109781	0.179235	1	FALSE
CD8B	0	0	0	0	1	1	FALSE
CD93	-0.0250043	0.0835535	0.203413	0.0413767	0.418189	1	FALSE
CD96	-0.148315	0.100539	0.526773	0.27749	0.0246991	1	FALSE
CD99	2.84815	0.0602386	0.0603386	0.00364075	0.812011	1	FALSE
CDA	-0.00735046	0.0209367	0.132616	0.0175871	0.599877	1	FALSE
CDAN1	0.686726	-0.148431	-0.187943	0.0353225	0.45517	1	FALSE
CDC123	1.11152	-0.070404	-0.0803818	0.00646124	0.751197	1	FALSE
CDC14A	0.121648	0.0125636	0.0368367	0.00135694	0.884621	1	FALSE
CDC20	0.0813722	-0.0246731	-0.137917	0.019021	0.585243	1	FALSE
CDC25A	0	0	0	0	1	1	FALSE
CDC25C	0	0	0	0	1	1	FALSE
CDC27	0.805208	-0.0534887	-0.0773347	0.00598066	0.760362	1	FALSE
CDC34	2.62981	-0.0826427	-0.12127	0.0147064	0.631694	1	FALSE
CDC37	2.84683	-0.0086973	-0.0149293	0.000222885	0.953115	1	FALSE
CDC42	1.05596	0.322277	0.368293	0.13564	0.132632	1	TRUE
CDC42BPG	0	0	0	0	1	1	FALSE
CDC6	0.0282285	-0.00220569	-0.0182039	0.000331381	0.942846	1	FALSE
CDC73	1.37855	-0.124226	-0.137688	0.018958	0.585871	1	FALSE
CDCA2	0	0	0	0	1	1	FALSE
CDCA3	0.272149	-0.050838	-0.0970221	0.00941329	0.701732	1	FALSE
CDCA7L	0.218428	-0.0584129	-0.181841	0.0330662	0.470199	1	FALSE
CDCP1	-0.00735046	0.0209367	0.132616	0.0175871	0.599877	1	FALSE
CDH1	-0.0508956	0.0647229	0.270973	0.0734263	0.276764	1	FALSE
CDH11	0.21138	-0.0515806	-0.16099	0.0259179	0.523361	1	FALSE
CDH13	1.05432	0.17288	0.179421	0.0321918	0.476228	1	FALSE
CDH16	0	0	0	0	1	1	FALSE
CDH2	0	0	0	0	1	1	FALSE
CDH23	0.111455	-0.00321175	-0.00845814	7.15402e-05	0.973428	1	FALSE
CDH3	0	0	0	0	1	1	FALSE
CDH5	0.025414	0.150372	0.195273	0.0381314	0.437445	1	FALSE
CDH6	0.319	-0.131006	-0.342567	0.117352	0.164049	1	FALSE
CDH7	0	0	0	0	1	1	FALSE
CDHR1	0	0	0	0	1	1	FALSE
CDK1	0	0	0	0	1	1	FALSE
CDK10	1.31714	-0.165309	-0.187998	0.0353433	0.455035	1	FALSE
CDK14	0.300712	-0.0205203	-0.0426415	0.0018183	0.866583	1	FALSE
CDK16	2.09136	0.0908818	0.10457	0.0109349	0.679652	1	FALSE
CDK17	0.126622	0.100393	0.14832	0.0219989	0.556964	1	FALSE
CDK18	0.717389	-0.0976373	-0.10801	0.0116662	0.669669	1	FALSE
CDK2	0.638228	-0.16109	-0.25866	0.0669051	0.30002	1	FALSE
CDK3	0.394252	-0.133259	-0.323598	0.104715	0.19022	1	FALSE
CDK4	0.330116	0.142902	0.187139	0.035021	0.457136	1	FALSE
CDK5	0.203496	-0.00507623	-0.011188	0.000125171	0.964857	1	FALSE
CDK5RAP1	1.65674	-0.337934	-0.330943	0.109523	0.179777	1	TRUE
CDK6	0.45245	-0.08424	-0.143786	0.0206743	0.569215	1	FALSE
CDK7	0.384281	0.162771	0.246715	0.0608681	0.32367	1	FALSE
CDK8	0.805675	-0.13962	-0.191047	0.036499	0.447619	1	FALSE
CDK9	0.704171	-0.137955	-0.213401	0.0455401	0.395189	1	FALSE
CDKAL1	1.3185	-0.243025	-0.295225	0.0871576	0.234301	1	FALSE
CDKL1	0	0	0	0	1	1	FALSE
CDKL3	-0.120086	0.0983333	0.447027	0.199833	0.0628949	1	FALSE
CDKN1A	0.354685	0.311084	0.233007	0.0542923	0.352116	1	TRUE
CDKN1B	0.801886	0.221261	0.235761	0.0555831	0.346291	1	FALSE
CDKN1C	0.696911	-0.180488	-0.275947	0.0761467	0.267693	1	FALSE
CDKN2A	0.175645	-0.0447121	-0.134491	0.0180878	0.594685	1	FALSE
CDKN2AIP	0.267524	0.0444612	0.0724376	0.00524721	0.775155	1	FALSE
CDKN2B	0.233106	-0.0434005	-0.115918	0.0134369	0.646924	1	FALSE
CDKN3	0	0	0	0	1	1	FALSE
CDR2L	-0.01234	0.123198	0.242368	0.0587424	0.332539	1	FALSE
CDSN	0	0	0	0	1	1	FALSE
CDV3	2.34308	-0.0742183	-0.103223	0.010655	0.683575	1	FALSE
CDX1	0	0	0	0	1	1	FALSE
CDX2	0	0	0	0	1	1	FALSE
CEACAM1	0.0813722	-0.0246731	-0.137917	0.019021	0.585243	1	FALSE
CEACAM3	0	0	0	0	1	1	FALSE
CEACAM8	0	0	0	0	1	1	FALSE
CEBPA	0.633179	-0.20092	-0.423037	0.178961	0.0802635	1	FALSE
CELSR1	0	0	0	0	1	1	FALSE
CELSR2	0.560002	0.213452	0.277572	0.0770461	0.264771	1	FALSE
CELSR3	0	0	0	0	1	1	FALSE
CEMIP2	0.226424	-0.0834449	-0.310839	0.0966206	0.209303	1	FALSE
CENPA	0	0	0	0	1	1	FALSE
CENPB	1.74645	-0.00131814	-0.00154539	2.38824e-06	0.995144	1	FALSE
CENPF	0.016053	0.00294972	0.0273088	0.000745771	0.914342	1	FALSE
CENPV	0.0544575	0.309083	0.43565	0.189791	0.0707426	1	TRUE
CEP112	0.678196	-0.135367	-0.178922	0.032013	0.477475	1	FALSE
CEP128	0.0555929	-0.00434386	-0.0182039	0.000331381	0.942846	1	FALSE
CEP170	0.656325	0.0866843	0.121061	0.0146558	0.632286	1	FALSE
CEP19	0	0	0	0	1	1	FALSE
CEP44	0.075436	0.00133235	0.00495995	2.46011e-05	0.984416	1	FALSE
CEP55	0	0	0	0	1	1	FALSE
CEP85	2.36573	-0.0393238	-0.0428625	0.00183719	0.865898	1	FALSE
CES1	0	0	0	0	1	1	FALSE
CETP	0	0	0	0	1	1	FALSE
CFAP20	0.0442815	0.000744031	0.0047238	2.23143e-05	0.985158	1	FALSE
CFAP43	0.0974251	-0.0217233	-0.106767	0.0113991	0.673272	1	FALSE
CFAP46	0.0931027	0.0097149	0.0217777	0.000474266	0.931648	1	FALSE
CFAP47	0	0	0	0	1	1	FALSE
CFB	-0.226445	0.236261	0.388704	0.151091	0.110898	1	FALSE
CFC1	0	0	0	0	1	1	FALSE
CFDP1	-0.165756	0.362748	0.494195	0.244228	0.0371013	1	TRUE
CFH	0.394446	0.153508	0.161795	0.0261776	0.521259	1	FALSE
CFHR1	0.210372	-0.0863946	-0.342567	0.117352	0.164049	1	FALSE
CFL2	2.96691	0.0616075	0.107588	0.0115751	0.670893	1	FALSE
CFLAR	2.3839	-0.0208008	-0.0387787	0.00150379	0.87858	1	FALSE
CFP	-0.235544	0.159669	0.526773	0.27749	0.0246991	1	FALSE
CFTR	0	0	0	0	1	1	FALSE
CGAS	0.122257	-0.0263018	-0.103178	0.0106457	0.683705	1	FALSE
CGB3	0	0	0	0	1	1	FALSE
CGNL1	0.00202845	0.0185565	0.101509	0.0103041	0.688578	1	FALSE
CGRRF1	-0.0508956	0.0647229	0.270973	0.0734263	0.276764	1	FALSE
CH25H	0	0	0	0	1	1	FALSE
CHAD	0.744722	-0.089857	-0.0885222	0.00783618	0.72687	1	FALSE
CHAF1A	0.0782018	0.133428	0.18077	0.032678	0.472861	1	FALSE
CHAMP1	0.328966	-0.0319712	-0.0651361	0.00424272	0.797347	1	FALSE
CHD3	0.370205	-0.0386674	-0.0714292	0.00510213	0.778211	1	FALSE
CHD5	0	0	0	0	1	1	FALSE
CHD7	-0.188043	0.415472	0.465233	0.216442	0.0517128	1	TRUE
CHEK1	0.016053	0.00294972	0.0273088	0.000745771	0.914342	1	FALSE
CHEK2	0	0	0	0	1	1	FALSE
CHFR	-0.0703001	0.223537	0.437301	0.191232	0.069561	1	FALSE
CHIT1	-0.0435452	0.0437862	0.231959	0.053805	0.354348	1	FALSE
CHKA	0.213536	-0.0380277	-0.0942592	0.00888479	0.709872	1	FALSE
CHODL	0	0	0	0	1	1	FALSE
CHRAC1	1.13585	-0.25472	-0.374259	0.14007	0.125995	1	TRUE
CHRDL2	-0.0732224	0.0946715	0.259514	0.0673475	0.29837	1	FALSE
CHRM1	0	0	0	0	1	1	FALSE
CHRM2	0	0	0	0	1	1	FALSE
CHRM3	0	0	0	0	1	1	FALSE
CHRM4	0	0	0	0	1	1	FALSE
CHRM5	0	0	0	0	1	1	FALSE
CHRNA2	0.0282285	-0.00220569	-0.0182039	0.000331381	0.942846	1	FALSE
CHRNA5	0.0275948	0.00507052	0.0273088	0.000745771	0.914342	1	FALSE
CHRNA6	0.016053	0.00294972	0.0273088	0.000745771	0.914342	1	FALSE
CHRNB1	2.70664	-0.075238	-0.102951	0.010599	0.684367	1	FALSE
CHRNB2	0	0	0	0	1	1	FALSE
CHRNB3	0.016053	0.00294972	0.0273088	0.000745771	0.914342	1	FALSE
CHRNB4	0.0813722	-0.0246731	-0.137917	0.019021	0.585243	1	FALSE
CHST8	0	0	0	0	1	1	FALSE
CHUK	0.439684	0.0187383	0.0303957	0.000923899	0.904699	1	FALSE
CIDEC	-0.224371	0.16849	0.551025	0.303629	0.0177833	1	FALSE
CIITA	0.436919	0.0969184	0.107233	0.0114989	0.67192	1	FALSE
CILP2	0.016053	0.00294972	0.0273088	0.000745771	0.914342	1	FALSE
CINP	0.420343	0.0176725	0.0239799	0.000575037	0.924754	1	FALSE
CIP2A	-0.148315	0.100539	0.526773	0.27749	0.0246991	1	FALSE
CISD2	0.102644	-0.0247694	-0.12524	0.015685	0.620489	1	FALSE
CKAP2	0.238693	-0.0280258	-0.0639613	0.00409105	0.800932	1	FALSE
CKAP4	0.827916	-0.134044	-0.185117	0.0342682	0.4621	1	FALSE
CKAP5	1.40478	0.0259132	0.0269391	0.000725715	0.915498	1	FALSE
CKS2	0.016053	0.00294972	0.0273088	0.000745771	0.914342	1	FALSE
CLCN3	1.22157	-0.192705	-0.225847	0.0510067	0.367525	1	FALSE
CLCN4	1.97223	-0.118965	-0.139159	0.0193652	0.581835	1	FALSE
CLCN5	0.858087	-0.178757	-0.293366	0.0860635	0.237399	1	FALSE
CLDN18	0	0	0	0	1	1	FALSE
CLDN5	-0.00157204	0.187491	0.262751	0.0690379	0.292167	1	FALSE
CLDN7	0	0	0	0	1	1	FALSE
CLEC10A	0.0165442	0.00303998	0.0273088	0.000745771	0.914342	1	FALSE
CLEC12A	0	0	0	0	1	1	FALSE
CLEC14A	0.167804	0.052068	0.107865	0.0116348	0.67009	1	FALSE
CLEC16A	0.285276	0.256761	0.281304	0.0791322	0.258132	1	TRUE
CLEC2A	0	0	0	0	1	1	FALSE
CLEC4A	-0.208624	0.183923	0.352956	0.124578	0.150807	1	FALSE
CLEC4C	0	0	0	0	1	1	FALSE
CLEC4M	0	0	0	0	1	1	FALSE
CLEC5A	0	0	0	0	1	1	FALSE
CLEC7A	0	0	0	0	1	1	FALSE
CLEC9A	0	0	0	0	1	1	FALSE
CLGN	0.108545	-0.0234983	-0.0720339	0.00518889	0.776378	1	FALSE
CLIC3	0	0	0	0	1	1	FALSE
CLIC4	0.616059	0.399511	0.358167	0.128284	0.14445	1	TRUE
CLIC6	0.0442815	0.000744031	0.0047238	2.23143e-05	0.985158	1	FALSE
CLK2	0.640315	0.0423938	0.05305	0.00281431	0.834401	1	FALSE
CLK3	0.236243	0.139967	0.190835	0.0364178	0.448134	1	FALSE
CLK4	0.058248	0.0810919	0.194997	0.0380238	0.438105	1	FALSE
CLN3	0.628189	-0.194994	-0.379616	0.144108	0.120237	1	FALSE
CLN5	0.33606	-0.0265042	-0.0509848	0.00259945	0.840768	1	FALSE
CLNK	-0.141129	0.114283	0.322122	0.103763	0.192365	1	FALSE
CLOCK	0.330824	0.178457	0.20175	0.0407029	0.422086	1	FALSE
CLPTM1L	1.32471	-0.292113	-0.35464	0.125769	0.148733	1	TRUE
CLPX	2.54488	-0.225574	-0.399196	0.159358	0.100772	1	FALSE
CLSTN1	1.21978	-0.105952	-0.160626	0.0258009	0.524313	1	FALSE
CLSTN3	0.18633	-0.0287411	-0.0741874	0.00550377	0.769861	1	FALSE
CLTC	1.57894	-0.101082	-0.109258	0.0119374	0.66606	1	FALSE
CMA1	0	0	0	0	1	1	FALSE
CMKLR1	0.18304	-0.0105912	-0.0272053	0.000740129	0.914666	1	FALSE
CMSS1	0.117875	0.0647065	0.132358	0.0175186	0.600595	1	FALSE
CMTM5	0	0	0	0	1	1	FALSE
CMTM8	0.0144121	0.0483374	0.160195	0.0256626	0.525441	1	FALSE
CMYA5	4.84482	-0.00293458	-0.0104281	0.000108745	0.967242	1	FALSE
CNDP1	0	0	0	0	1	1	FALSE
CNGB1	0	0	0	0	1	1	FALSE
CNGB3	0	0	0	0	1	1	FALSE
CNIH4	1.1385	-0.0851759	-0.0978769	0.0095799	0.699219	1	FALSE
CNKSR3	-0.0273121	0.0638494	0.200685	0.0402744	0.424591	1	FALSE
CNMD	0.0282285	-0.00220569	-0.0182039	0.000331381	0.942846	1	FALSE
CNNM1	0	0	0	0	1	1	FALSE
CNNM3	0.410262	-0.0201295	-0.026804	0.000718455	0.91592	1	FALSE
CNOT1	1.53153	-0.128491	-0.154333	0.0238188	0.540898	1	FALSE
CNP	1.43052	-0.0645533	-0.0845072	0.00714147	0.738839	1	FALSE
CNR1	0.0555929	-0.00434386	-0.0182039	0.000331381	0.942846	1	FALSE
CNR2	0	0	0	0	1	1	FALSE
CNRIP1	0.0567363	0.187322	0.295144	0.0871097	0.234436	1	FALSE
CNST	0.603314	-0.0720399	-0.0938024	0.0087989	0.711221	1	FALSE
CNTF	0.340217	-0.0872661	-0.239769	0.0574894	0.337909	1	FALSE
CNTLN	0	0	0	0	1	1	FALSE
CNTN2	0	0	0	0	1	1	FALSE
CNTNAP1	0.207323	-0.0113171	-0.029685	0.000881201	0.906918	1	FALSE
CNTNAP3	0.18296	-0.046062	-0.129303	0.0167193	0.6091	1	FALSE
CNTNAP4	0	0	0	0	1	1	FALSE
CNTROB	0.0270829	0.293588	0.389934	0.152049	0.109675	1	TRUE
COASY	0.587697	0.10698	0.110548	0.0122208	0.662339	1	FALSE
COBLL1	0	0	0	0	1	1	FALSE
COCH	0	0	0	0	1	1	FALSE
COIL	0.637173	0.0170584	0.0237678	0.000564909	0.925418	1	FALSE
COL10A1	0.0974251	-0.0217233	-0.106767	0.0113991	0.673272	1	FALSE
COL11A1	0	0	0	0	1	1	FALSE
COL17A1	0	0	0	0	1	1	FALSE
COL18A1	0.311163	0.0731367	0.0975966	0.00952511	0.700043	1	FALSE
COL23A1	0.23125	-0.0676636	-0.222261	0.0493999	0.375381	1	FALSE
COL25A1	0	0	0	0	1	1	FALSE
COL2A1	0	0	0	0	1	1	FALSE
COL4A1	0.450929	0.202864	0.206535	0.0426565	0.410925	1	FALSE
COL4A2	0.00404538	0.200535	0.305144	0.0931129	0.218209	1	FALSE
COL4A3	0.66371	0.00849601	0.00965668	9.32515e-05	0.969664	1	FALSE
COL4A4	0.782384	-0.127319	-0.145587	0.0211956	0.564335	1	FALSE
COL4A5	-0.0790166	0.136684	0.249954	0.062477	0.317151	1	FALSE
COL5A1	-0.0305709	0.434558	0.466298	0.217434	0.0511085	1	TRUE
COL5A2	-0.35327	0.35283	0.604347	0.365235	0.00789573	1	TRUE
COL7A1	0.130737	-0.0243973	-0.0752209	0.00565818	0.766738	1	FALSE
COLEC12	0.246657	-0.0606186	-0.182782	0.0334091	0.467866	1	FALSE
COLQ	-0.294443	0.418654	0.580933	0.337483	0.0114647	1	TRUE
COMP	0	0	0	0	1	1	FALSE
COMT	2.07107	0.12207	0.184604	0.0340785	0.463364	1	FALSE
COPS5	2.25272	-0.384636	-0.484423	0.234666	0.0416225	1	TRUE
COQ8A	4.04334	-0.0572668	-0.072416	0.00524408	0.775221	1	FALSE
CORIN	0	0	0	0	1	1	FALSE
CORO1B	0.176924	-0.0447552	-0.131551	0.0173057	0.602837	1	FALSE
CORO1C	0.652784	0.185594	0.215274	0.0463429	0.390956	1	FALSE
CORT	0	0	0	0	1	1	FALSE
CP	0	0	0	0	1	1	FALSE
CPA4	-0.120086	0.0983333	0.447027	0.199833	0.0628949	1	FALSE
CPA5	0.0282285	-0.00220569	-0.0182039	0.000331381	0.942846	1	FALSE
CPA6	0	0	0	0	1	1	FALSE
CPB2	0	0	0	0	1	1	FALSE
CPEB1	-0.105003	0.120088	0.296528	0.087929	0.232145	1	FALSE
CPEB2	0.28884	0.137185	0.185907	0.0345615	0.460157	1	FALSE
CPEB3	1.42331	0.0607767	0.0744942	0.00554939	0.768933	1	FALSE
CPLX3	0	0	0	0	1	1	FALSE
CPNE9	0.00202845	0.0185565	0.101509	0.0103041	0.688578	1	FALSE
CPS1	-0.00735046	0.0209367	0.132616	0.0175871	0.599877	1	FALSE
CPSF6	1.19594	-0.0394789	-0.0398294	0.00158638	0.875314	1	FALSE
CPT1A	0.0731903	0.122432	0.184691	0.0341109	0.463148	1	FALSE
CPVL	0.245627	0.258074	0.341854	0.116864	0.164986	1	TRUE
CPXM2	0.017079	0.0734337	0.1724	0.0297218	0.49393	1	FALSE
CPZ	0	0	0	0	1	1	FALSE
CR1	-0.141129	0.114283	0.322122	0.103763	0.192365	1	FALSE
CR2	0.016053	0.00294972	0.0273088	0.000745771	0.914342	1	FALSE
CRB2	0	0	0	0	1	1	FALSE
CREB1	1.08559	-0.299515	-0.387112	0.149855	0.112496	1	TRUE
CREB3	0.745218	0.0868207	0.103436	0.0106991	0.682953	1	FALSE
CREB5	0.10225	-0.00594206	-0.0235828	0.000556148	0.925997	1	FALSE
CREBBP	1.38877	0.196716	0.180937	0.0327381	0.472447	1	FALSE
CREG1	1.6537	-0.101284	-0.146849	0.0215646	0.560926	1	FALSE
CREG2	0	0	0	0	1	1	FALSE
CRH	0	0	0	0	1	1	FALSE
CRHR1	0	0	0	0	1	1	FALSE
CRHR2	0	0	0	0	1	1	FALSE
CRIPT	0.156181	0.129193	0.18857	0.0355585	0.45364	1	FALSE
CRK	0.434529	0.197228	0.247492	0.0612524	0.322098	1	FALSE
CRKL	2.26375	-0.167099	-0.244972	0.0600112	0.327209	1	FALSE
CRNDE	0.016053	0.00294972	0.0273088	0.000745771	0.914342	1	FALSE
CRNN	0	0	0	0	1	1	FALSE
CRTAC1	0	0	0	0	1	1	FALSE
CRTAM	0.0282285	-0.00220569	-0.0182039	0.000331381	0.942846	1	FALSE
CRY2	1.28104	0.257855	0.325367	0.105864	0.187669	1	TRUE
CRYAA	0	0	0	0	1	1	FALSE
CRYBB3	0.0716458	-0.00139414	-0.00544421	2.96394e-05	0.982895	1	FALSE
CRYBG1	0.0744153	-0.0225637	-0.137917	0.019021	0.585243	1	FALSE
CRYBG3	0.294771	0.0127781	0.0230036	0.000529165	0.92781	1	FALSE
CRYGC	0	0	0	0	1	1	FALSE
CRYGS	-0.00735046	0.0209367	0.132616	0.0175871	0.599877	1	FALSE
CRYZ	0.465986	0.0607406	0.0835609	0.00698242	0.741669	1	FALSE
CRYZL1	1.07527	-0.222234	-0.283094	0.080142	0.254987	1	FALSE
CSE1L	0.819303	0.104231	0.144926	0.0210035	0.566124	1	FALSE
CSF1	0.717324	0.0314499	0.0340886	0.00116204	0.89318	1	FALSE
CSF1R	-0.0273121	0.0638494	0.200685	0.0402744	0.424591	1	FALSE
CSF2	0	0	0	0	1	1	FALSE
CSF2RA	0	0	0	0	1	1	FALSE
CSF2RB	0	0	0	0	1	1	FALSE
CSF3	0	0	0	0	1	1	FALSE
CSF3R	0	0	0	0	1	1	FALSE
CSK	0.186137	0.146187	0.22004	0.0484174	0.380295	1	FALSE
CSNK1A1	1.31146	-0.197754	-0.249443	0.0622219	0.318174	1	FALSE
CSNK1A1L	0	0	0	0	1	1	FALSE
CSNK1E	0.657638	0.0699045	0.0833709	0.00695071	0.742237	1	FALSE
CSNK1G1	-0.0066294	0.0932111	0.21936	0.0481186	0.381806	1	FALSE
CSNK2A1	3.07075	-0.302795	-0.50415	0.254167	0.0328927	1	TRUE
CSNK2A2	0.970138	0.0926791	0.0882932	0.00779568	0.727551	1	FALSE
CSNK2B	3.1179	-0.432698	-0.494989	0.245015	0.0367508	1	TRUE
CSPG4	0.295983	0.477726	0.432565	0.187112	0.0729899	1	TRUE
CSPP1	0.546788	-0.102803	-0.180467	0.0325683	0.473617	1	FALSE
CSRP1	0.746747	-0.2024	-0.32809	0.107643	0.183787	1	FALSE
CSRP3	2.82601	0.46903	0.575375	0.331056	0.012477	1	TRUE
CST2	0	0	0	0	1	1	FALSE
CST4	0	0	0	0	1	1	FALSE
CST7	0.0813722	-0.0246731	-0.137917	0.019021	0.585243	1	FALSE
CTAG1B	0	0	0	0	1	1	FALSE
CTBP1	2.69939	-0.0173928	-0.0193548	0.00037461	0.939238	1	FALSE
CTBP2	0.0886442	0.0573264	0.143363	0.0205531	0.570362	1	FALSE
CTCF	0.946588	0.00349621	0.0039585	1.56697e-05	0.987563	1	FALSE
CTCFL	0.016053	0.00294972	0.0273088	0.000745771	0.914342	1	FALSE
CTDSPL	0.450259	0.20897	0.274417	0.0753045	0.270464	1	FALSE
CTH	0.0974251	-0.0217233	-0.106767	0.0113991	0.673272	1	FALSE
CTHRC1	0	0	0	0	1	1	FALSE
CTLA4	0	0	0	0	1	1	FALSE
CTNNA1	2.15094	-0.0445599	-0.0577211	0.00333173	0.820037	1	FALSE
CTNNAL1	0.504218	0.160843	0.19167	0.0367376	0.446111	1	FALSE
CTNNB1	1.99213	-0.279941	-0.301864	0.091122	0.223448	1	TRUE
CTNND1	0.780245	0.12173	0.124623	0.0155308	0.622225	1	FALSE
CTNND2	0	0	0	0	1	1	FALSE
CTRL	0	0	0	0	1	1	FALSE
CTSA	1.15546	0.270314	0.334341	0.111784	0.175079	1	TRUE
CTSC	0.529773	-0.129359	-0.218267	0.0476403	0.384242	1	FALSE
CTSG	0	0	0	0	1	1	FALSE
CTSH	0.512161	-0.15484	-0.313755	0.0984423	0.204835	1	FALSE
CTSK	0.455715	0.0705755	0.0963491	0.00928315	0.703712	1	FALSE
CTSL	1.74306	-0.266367	-0.320356	0.102628	0.194955	1	TRUE
CTTN	1.84593	-0.158052	-0.157039	0.0246612	0.533739	1	FALSE
CTTNBP2NL	-0.129351	0.228965	0.357938	0.128119	0.144726	1	FALSE
CTXN3	0.246437	-0.00202756	-0.00359387	1.29159e-05	0.988708	1	FALSE
CUBN	0.102509	-0.0221916	-0.0720339	0.00518889	0.776378	1	FALSE
CUEDC2	2.427	-0.249917	-0.332178	0.110342	0.17806	1	FALSE
CUL1	2.21576	-0.182285	-0.232332	0.053978	0.353554	1	FALSE
CUL2	0.926135	-0.109141	-0.157977	0.0249567	0.531267	1	FALSE
CUL3	2.05911	-0.212958	-0.243123	0.0591086	0.33099	1	FALSE
CUL4A	2.35752	0.0245354	0.03382	0.00114379	0.894018	1	FALSE
CUL4B	0.523706	-0.0509129	-0.0800868	0.00641389	0.752083	1	FALSE
CUL5	0.867137	0.183361	0.226564	0.0513313	0.365965	1	FALSE
CUTA	1.78891	-0.129112	-0.137454	0.0188936	0.586514	1	FALSE
CUX2	0	0	0	0	1	1	FALSE
CUZD1	0.016053	0.00294972	0.0273088	0.000745771	0.914342	1	FALSE
CX3CL1	0	0	0	0	1	1	FALSE
CX3CR1	0.0904683	-0.0196139	-0.10287	0.0105822	0.684605	1	FALSE
CXADR	0	0	0	0	1	1	FALSE
CXCL10	0.0403005	0.0857693	0.13455	0.0181037	0.594521	1	FALSE
CXCL11	0.189917	-0.0481714	-0.132812	0.0176391	0.599333	1	FALSE
CXCL12	0.807371	0.248759	0.220008	0.0484034	0.380366	1	FALSE
CXCL13	0	0	0	0	1	1	FALSE
CXCL16	0.0744153	-0.0225637	-0.137917	0.019021	0.585243	1	FALSE
CXCL2	-0.148315	0.100539	0.526773	0.27749	0.0246991	1	FALSE
CXCL6	0	0	0	0	1	1	FALSE
CXCL9	-0.2335	0.363862	0.49712	0.247128	0.035824	1	TRUE
CXCR1	0	0	0	0	1	1	FALSE
CXCR2	0	0	0	0	1	1	FALSE
CXCR3	-0.427568	0.338675	0.698167	0.487437	0.00127183	1	TRUE
CXCR4	0.207686	0.0942626	0.165179	0.0272841	0.512463	1	FALSE
CXCR5	0.0744153	-0.0225637	-0.137917	0.019021	0.585243	1	FALSE
CXCR6	0	0	0	0	1	1	FALSE
CYBA	0.795809	0.183577	0.177306	0.0314374	0.481527	1	FALSE
CYBB	-0.120086	0.0983333	0.447027	0.199833	0.0628949	1	FALSE
CYBC1	0.00153632	0.0793077	0.233489	0.0545172	0.351092	1	FALSE
CYCS	3.88411	-0.12724	-0.249787	0.0623937	0.317485	1	FALSE
CYFIP2	0.100746	0.0861551	0.13876	0.0192542	0.582929	1	FALSE
CYHR1	1.17824	-0.14506	-0.196659	0.0386749	0.434133	1	FALSE
CYLD	1.58245	-0.0770329	-0.119648	0.0143157	0.636295	1	FALSE
CYP11A1	0.016053	0.00294972	0.0273088	0.000745771	0.914342	1	FALSE
CYP11B2	0	0	0	0	1	1	FALSE
CYP17A1	0.638599	-0.0537609	-0.0740476	0.00548304	0.770283	1	FALSE
CYP19A1	0	0	0	0	1	1	FALSE
CYP1A1	0	0	0	0	1	1	FALSE
CYP1A2	0	0	0	0	1	1	FALSE
CYP1B1	0.0838214	-0.00654955	-0.0250757	0.000628793	0.921325	1	FALSE
CYP20A1	0.0378506	0.106478	0.211268	0.0446342	0.400042	1	FALSE
CYP24A1	0	0	0	0	1	1	FALSE
CYP27A1	2.01944	-0.255486	-0.256634	0.0658608	0.303957	1	TRUE
CYP27B1	0	0	0	0	1	1	FALSE
CYP2C19	0	0	0	0	1	1	FALSE
CYP2C8	0	0	0	0	1	1	FALSE
CYP2C9	0	0	0	0	1	1	FALSE
CYP2D6	0	0	0	0	1	1	FALSE
CYP2J2	0.229762	0.0860517	0.137441	0.0188902	0.586548	1	FALSE
CYP3A5	0	0	0	0	1	1	FALSE
CYP46A1	0	0	0	0	1	1	FALSE
CYP4F2	0	0	0	0	1	1	FALSE
CYP7A1	0	0	0	0	1	1	FALSE
CYREN	0.296675	0.368025	0.386376	0.149286	0.11324	1	TRUE
CYSLTR1	0	0	0	0	1	1	FALSE
CYSLTR2	0	0	0	0	1	1	FALSE
CYTH2	0	0	0	0	1	1	FALSE
CYTOR	-0.00735046	0.0209367	0.132616	0.0175871	0.599877	1	FALSE
DAB2	-0.0274922	0.0467359	0.220558	0.0486457	0.379146	1	FALSE
DACH1	0.016053	0.00294972	0.0273088	0.000745771	0.914342	1	FALSE
DACH2	0	0	0	0	1	1	FALSE
DACT2	0	0	0	0	1	1	FALSE
DAG1	1.93778	0.185284	0.203411	0.0413758	0.418194	1	FALSE
DAP	0.0584498	0.102211	0.200941	0.0403774	0.423987	1	FALSE
DAP3	1.95565	-0.040507	-0.0781551	0.00610822	0.757891	1	FALSE
DAPK1	0.598605	-0.203531	-0.429868	0.184786	0.0749975	1	FALSE
DAXX	0.494966	0.00792178	0.011217	0.00012582	0.964766	1	FALSE
DAZAP1	1.87502	-0.334902	-0.376681	0.141888	0.123368	1	TRUE
DAZAP2	0.16798	0.164045	0.286354	0.0819984	0.24932	1	FALSE
DAZL	-0.012015	0.0342229	0.132616	0.0175871	0.599877	1	FALSE
DBN1	0.669156	-0.137559	-0.206264	0.0425447	0.411553	1	FALSE
DBR1	0.00821641	0.194804	0.332083	0.110279	0.178191	1	FALSE
DCAF1	0.730465	-0.172402	-0.325722	0.106095	0.18716	1	FALSE
DCLK1	-0.0583089	0.13389	0.265229	0.0703463	0.287471	1	FALSE
DCT	0	0	0	0	1	1	FALSE
DCTN1	2.20226	-0.00452365	-0.0056779	3.22385e-05	0.982161	1	FALSE
DCX	0	0	0	0	1	1	FALSE
DDB1	2.76672	-0.221374	-0.505127	0.255154	0.0325001	1	FALSE
DDB2	0.285656	-0.0189776	-0.0298654	0.000891942	0.906355	1	FALSE
DDC	0	0	0	0	1	1	FALSE
DDI2	1.65952	-0.210005	-0.253065	0.0640421	0.310964	1	FALSE
DDIT3	0.169723	0.0803558	0.137378	0.0188728	0.586722	1	FALSE
DDIT4L	3.07573	-0.255066	-0.233284	0.0544215	0.351528	1	TRUE
DDR1	1.3526	-0.146051	-0.18813	0.0353927	0.454714	1	FALSE
DDR2	0.366904	-0.00508036	-0.00958686	9.19078e-05	0.969884	1	FALSE
DDX1	2.35343	-0.185879	-0.297344	0.0884137	0.230801	1	FALSE
DDX10	0.038015	0.0717978	0.173362	0.0300545	0.491485	1	FALSE
DDX19A	1.11075	-0.0859301	-0.127436	0.01624	0.614322	1	FALSE
DDX20	0.117189	0.0371437	0.0833815	0.00695247	0.742205	1	FALSE
DDX21	0.259265	0.130823	0.203557	0.0414356	0.417851	1	FALSE
DDX25	0	0	0	0	1	1	FALSE
DDX27	1.37159	-0.209178	-0.253873	0.0644514	0.30937	1	FALSE
DDX28	1.34109	-0.420216	-0.523532	0.274086	0.0257632	1	TRUE
DDX31	0.317195	-0.0459859	-0.0941795	0.00886978	0.710107	1	FALSE
DDX39B	2.44086	-0.0958004	-0.128307	0.0164628	0.611883	1	FALSE
DDX3X	1.03586	0.347554	0.390802	0.152726	0.108818	1	TRUE
DDX3Y	0.625612	0.0428007	0.0461811	0.00213269	0.855614	1	FALSE
DDX43	0	0	0	0	1	1	FALSE
DDX50	0.32172	0.128483	0.174379	0.0304082	0.488908	1	FALSE
DDX51	0.000720644	0.0942392	0.224188	0.0502605	0.371147	1	FALSE
DDX55	0.418313	-0.0868483	-0.149668	0.0224005	0.553345	1	FALSE
DDX58	0.709046	-0.0482085	-0.0628821	0.00395416	0.804229	1	FALSE
DDX6	2.09259	0.0873246	0.141329	0.0199738	0.575902	1	FALSE
DEFA1	0	0	0	0	1	1	FALSE
DEFA6	-0.148315	0.100539	0.526773	0.27749	0.0246991	1	FALSE
DEFB4A	0	0	0	0	1	1	FALSE
DEK	1.79937	-0.313367	-0.389725	0.151885	0.109882	1	TRUE
DEPDC7	0.146594	-0.0366319	-0.121845	0.0148461	0.630067	1	FALSE
DEPTOR	3.29762	-0.101997	-0.156303	0.0244306	0.535682	1	FALSE
DERL3	0.215688	-0.0431163	-0.115112	0.0132507	0.649229	1	FALSE
DGAT1	1.20682	-0.0199597	-0.0219839	0.000483292	0.931002	1	FALSE
DHCR24	1.27464	-0.0851576	-0.0697207	0.00486098	0.783394	1	FALSE
DHCR7	0.337613	-0.0702136	-0.164489	0.0270566	0.514251	1	FALSE
DHDDS	0.222364	0.0721617	0.126759	0.0160679	0.61622	1	FALSE
DHFR	0.396464	-0.0692997	-0.141215	0.0199417	0.576212	1	FALSE
DHODH	0.438108	-0.0915659	-0.138119	0.0190769	0.584687	1	FALSE
DHRS1	0.70422	-0.181792	-0.233125	0.0543473	0.351865	1	FALSE
DHRS2	0	0	0	0	1	1	FALSE
DHX29	1.32943	-0.194563	-0.197938	0.0391794	0.43109	1	FALSE
DHX30	0.205821	0.187772	0.240593	0.0578848	0.336203	1	FALSE
DHX34	-0.0313197	0.139008	0.294473	0.0867141	0.235552	1	FALSE
DHX57	0.485745	-0.149172	-0.306186	0.0937501	0.21656	1	FALSE
DHX9	0.927277	-0.00187672	-0.0025493	6.49891e-06	0.99199	1	FALSE
DIABLO	0.0282285	-0.00220569	-0.0182039	0.000331381	0.942846	1	FALSE
DICER1	2.00568	-0.420872	-0.388485	0.150921	0.111116	1	TRUE
DIO2	0.0716458	-0.00139414	-0.00544421	2.96394e-05	0.982895	1	FALSE
DIP2A	1.50439	-0.289209	-0.279087	0.0778897	0.262063	1	TRUE
DIP2B	0.0497439	0.137257	0.272734	0.0743838	0.273531	1	FALSE
DIRAS3	0.0813722	-0.0246731	-0.137917	0.019021	0.585243	1	FALSE
DIS3	-0.0898162	0.358071	0.508314	0.258383	0.0312457	1	TRUE
DIS3L2	0.952662	-0.244158	-0.386397	0.149302	0.113218	1	FALSE
DISC1	0	0	0	0	1	1	FALSE
DISP1	0.570009	-0.131965	-0.227501	0.0517567	0.363932	1	FALSE
DKC1	1.48597	-0.335478	-0.390837	0.152753	0.108783	1	TRUE
DKK1	0	0	0	0	1	1	FALSE
DKK3	0.484952	-0.187778	-0.458546	0.210265	0.0556298	1	FALSE
DLD	2.81709	-0.0450148	-0.0478557	0.00229016	0.850433	1	FALSE
DLEC1	0	0	0	0	1	1	FALSE
DLEU1	0.362281	0.00486254	0.00790313	6.24595e-05	0.975171	1	FALSE
DLEU2	0.209086	0.052352	0.0864966	0.00748167	0.732901	1	FALSE
DLG1	0.161498	0.264429	0.309884	0.096028	0.210779	1	TRUE
DLG4	0.0452832	0.158706	0.294248	0.0865821	0.235925	1	FALSE
DLK1	0.19713	0.0817978	0.112255	0.0126012	0.657424	1	FALSE
DLK2	0	0	0	0	1	1	FALSE
DLL1	-0.200184	0.226141	0.499515	0.249515	0.0348035	1	FALSE
DLL3	0	0	0	0	1	1	FALSE
DLL4	0	0	0	0	1	1	FALSE
DLX4	0.0555929	-0.00434386	-0.0182039	0.000331381	0.942846	1	FALSE
DMBX1	-0.0435452	0.0437862	0.231959	0.053805	0.354348	1	FALSE
DMD	2.41494	-0.17938	-0.305277	0.0931941	0.217998	1	FALSE
DMKN	0	0	0	0	1	1	FALSE
DMPK	3.1632	-0.000773546	-0.000949158	9.009e-07	0.997018	1	FALSE
DMRT2	0.260789	-0.0273324	-0.0555779	0.00308891	0.826621	1	FALSE
DMWD	0.650809	0.0698709	0.0864448	0.00747271	0.733055	1	FALSE
DMXL1	0.417705	-0.0995623	-0.200827	0.0403315	0.424256	1	FALSE
DMXL2	0.410995	-0.0843435	-0.158973	0.0252726	0.528646	1	FALSE
DNAH1	0.423915	-0.115098	-0.226042	0.051095	0.3671	1	FALSE
DNAH10	0	0	0	0	1	1	FALSE
DNAH11	-0.0760562	0.0679514	0.271384	0.0736493	0.276007	1	FALSE
DNAH14	0.0946596	0.00344356	0.0124826	0.000155815	0.960793	1	FALSE
DNAH2	0.016053	0.00294972	0.0273088	0.000745771	0.914342	1	FALSE
DNAH5	0.0282285	-0.00220569	-0.0182039	0.000331381	0.942846	1	FALSE
DNAH7	0.109601	-0.0268788	-0.127942	0.0163692	0.612905	1	FALSE
DNAH9	0	0	0	0	1	1	FALSE
DNAJA1	1.50437	-0.281394	-0.312111	0.0974135	0.207345	1	TRUE
DNAJA3	1.65532	0.0273548	0.0351515	0.00123563	0.889869	1	FALSE
DNAJB12	0.258064	0.244212	0.287827	0.0828445	0.246784	1	FALSE
DNAJB2	2.23219	-0.232485	-0.266657	0.0711059	0.284786	1	FALSE
DNAJB4	1.52116	0.128208	0.154818	0.0239686	0.539612	1	FALSE
DNAJB5	2.0582	0.0517283	0.0450453	0.00202908	0.859131	1	FALSE
DNAJC10	-0.0556216	0.508545	0.640983	0.41086	0.00415053	1	TRUE
DNAJC17	0.255395	-0.043493	-0.105451	0.0111199	0.67709	1	FALSE
DNAJC9	0.409613	0.10384	0.143967	0.0207265	0.568724	1	FALSE
DNASE1L3	0.016053	0.00294972	0.0273088	0.000745771	0.914342	1	FALSE
DNM1	0.259338	-0.0283965	-0.0595658	0.00354808	0.814379	1	FALSE
DNM2	1.50872	0.174429	0.183725	0.0337548	0.465533	1	FALSE
DNMT1	0.523494	-0.0416699	-0.0652171	0.00425328	0.7971	1	FALSE
DNMT3A	0.942975	0.233215	0.227047	0.0515502	0.364917	1	FALSE
DNMT3B	0	0	0	0	1	1	FALSE
DNPEP	2.0931	-0.0310249	-0.036952	0.00136545	0.884263	1	FALSE
DNTT	0	0	0	0	1	1	FALSE
DOC2A	0	0	0	0	1	1	FALSE
DOCK9	0.591554	-0.221066	-0.400541	0.160433	0.0995242	1	FALSE
DOK5	0.741857	-0.169886	-0.270168	0.0729905	0.27825	1	FALSE
DOK7	0.610434	0.216015	0.240494	0.0578376	0.336406	1	FALSE
DOT1L	0.908144	-0.0908051	-0.116541	0.0135817	0.645144	1	FALSE
DPAGT1	0.555487	-0.080128	-0.165897	0.0275217	0.510607	1	FALSE
DPF2	1.49064	-0.0701997	-0.0816863	0.00667265	0.747283	1	FALSE
DPF3	1.21156	0.184561	0.225135	0.0506858	0.369077	1	FALSE
DPM1	0.777328	0.101161	0.114787	0.0131761	0.650158	1	FALSE
DPP4	-0.0133633	0.0380636	0.132616	0.0175871	0.599877	1	FALSE
DPP8	1.8615	-0.378443	-0.409709	0.167862	0.0913108	1	TRUE
DPPA2	0	0	0	0	1	1	FALSE
DPT	0.561934	0.296048	0.286078	0.0818405	0.249796	1	TRUE
DPY19L2	0.016053	0.00294972	0.0273088	0.000745771	0.914342	1	FALSE
DPYD	0.929498	-0.287186	-0.339455	0.11523	0.168165	1	TRUE
DPYSL2	0.141435	0.0770805	0.155046	0.0240394	0.539007	1	FALSE
DRAM1	0.00531599	0.0432783	0.144721	0.0209441	0.566679	1	FALSE
DRC1	0	0	0	0	1	1	FALSE
DRC3	0	0	0	0	1	1	FALSE
DRD1	0.0478412	-0.00373817	-0.0182039	0.000331381	0.942846	1	FALSE
DRD3	0	0	0	0	1	1	FALSE
DRD5	-0.0738996	0.0779753	0.319615	0.102154	0.196048	1	FALSE
DRG1	2.05436	-0.0797069	-0.116628	0.013602	0.644895	1	FALSE
DSG1	0	0	0	0	1	1	FALSE
DSG2	0.130008	-0.0269075	-0.0956636	0.00915152	0.70573	1	FALSE
DSG3	-0.148315	0.100539	0.526773	0.27749	0.0246991	1	FALSE
DST	2.62741	0.118261	0.268567	0.0721285	0.281218	1	FALSE
DTNA	1.89505	-0.0236902	-0.0315205	0.000993544	0.901189	1	FALSE
DTNBP1	0.375378	0.0437332	0.0738999	0.00546119	0.77073	1	FALSE
DTX1	0.108545	-0.0234983	-0.0720339	0.00518889	0.776378	1	FALSE
DUOX2	0	0	0	0	1	1	FALSE
DUOXA1	0.00202845	0.0185565	0.101509	0.0103041	0.688578	1	FALSE
DUOXA2	0	0	0	0	1	1	FALSE
DUSP13	1.77994	0.239907	0.269774	0.0727779	0.278979	1	FALSE
DUSP23	0.803923	-0.118121	-0.165003	0.0272261	0.512918	1	FALSE
DUSP28	-0.0955774	0.214299	0.303602	0.0921742	0.220662	1	FALSE
DUSP5	0	0	0	0	1	1	FALSE
DUSP6	-0.0456711	0.0757696	0.288141	0.0830253	0.246246	1	FALSE
DUX4	0	0	0	0	1	1	FALSE
DVL1	3.6011	-0.024524	-0.0776952	0.00603654	0.759276	1	FALSE
DVL2	0.291669	0.0406166	0.0750454	0.00563181	0.767268	1	FALSE
DVL3	1.34324	0.129205	0.1419	0.0201356	0.574344	1	FALSE
DYNC1H1	2.72164	-0.255171	-0.251882	0.0634447	0.313308	1	TRUE
DYRK1A	0.766232	0.0665138	0.0864132	0.00746723	0.73315	1	FALSE
DYRK1B	2.49236	0.138686	0.191567	0.0366978	0.446362	1	FALSE
DZIP1L	0	0	0	0	1	1	FALSE
E2F1	-0.0600032	0.0709011	0.265751	0.0706238	0.286487	1	FALSE
E2F3	0.427983	0.189558	0.280478	0.0786679	0.259593	1	FALSE
E2F4	0.565939	-0.0404052	-0.0698601	0.00488043	0.782971	1	FALSE
E4F1	-0.0184757	0.207676	0.390077	0.15216	0.109533	1	FALSE
EBF1	0.146061	-0.0239578	-0.0818527	0.00669986	0.746784	1	FALSE
EBF2	0.0813722	-0.0246731	-0.137917	0.019021	0.585243	1	FALSE
EBI3	-0.0760562	0.0679514	0.271384	0.0736493	0.276007	1	FALSE
EBP	-0.234109	0.385253	0.493716	0.243756	0.0373135	1	TRUE
ECD	0.276164	0.152991	0.189571	0.0359371	0.451202	1	FALSE
ECE1	0.832407	-0.20556	-0.249089	0.0620452	0.318885	1	FALSE
ECEL1	-0.067542	0.162285	0.35046	0.122822	0.15392	1	FALSE
ECHDC1	0.991394	-0.167263	-0.25845	0.0667965	0.300426	1	FALSE
ECHS1	2.40085	-0.30388	-0.379011	0.14365	0.120877	1	TRUE
ECPAS	2.8777	-0.0858374	-0.145954	0.0213026	0.563342	1	FALSE
ECRG4	0.504172	-0.162774	-0.304204	0.0925399	0.219703	1	FALSE
ECSIT	1.60853	0.040673	0.049712	0.00247128	0.844697	1	FALSE
EDA	0.0744153	-0.0225637	-0.137917	0.019021	0.585243	1	FALSE
EDIL3	0	0	0	0	1	1	FALSE
EDN1	0.0264523	0.0457598	0.118736	0.0140982	0.638888	1	FALSE
EDNRA	0	0	0	0	1	1	FALSE
EDNRB	0.0282285	-0.00220569	-0.0182039	0.000331381	0.942846	1	FALSE
EDRF1	0.179548	0.0141498	0.0264141	0.000697706	0.917139	1	FALSE
EED	0.322144	-0.0552667	-0.120824	0.0145984	0.632958	1	FALSE
EEF1A2	4.58431	0.079863	0.165731	0.0274667	0.511035	1	FALSE
EEF1AKNMT	1.39332	-0.198148	-0.227724	0.051858	0.36345	1	FALSE
EEF1G	4.82571	0.183395	0.331194	0.10969	0.179427	1	FALSE
EFHC1	0.0744153	-0.0225637	-0.137917	0.019021	0.585243	1	FALSE
EFHC2	0	0	0	0	1	1	FALSE
EFNB2	0.478464	-0.0725347	-0.112696	0.0127004	0.656156	1	FALSE
EFR3A	0.753083	0.0972833	0.133888	0.017926	0.596352	1	FALSE
EFR3B	0.0848179	0.175045	0.268837	0.0722731	0.280717	1	FALSE
EFS	0.0958575	0.0599152	0.0913906	0.00835225	0.718355	1	FALSE
EFTUD2	1.40375	-0.0549665	-0.064143	0.00411432	0.800378	1	FALSE
EGF	1.85642	0.0694898	0.0706672	0.00499385	0.780522	1	FALSE
EGFL6	0.016053	0.00294972	0.0273088	0.000745771	0.914342	1	FALSE
EGFL7	0.135985	0.029183	0.0604715	0.00365681	0.811604	1	FALSE
EGFL8	0.156386	-0.0272365	-0.0726108	0.00527232	0.774631	1	FALSE
EGFR	0.154044	0.10022	0.150216	0.0225647	0.551877	1	FALSE
EGLN1	1.88052	-0.0118708	-0.016478	0.000271525	0.948257	1	FALSE
EGLN3	0.473016	-0.0107957	-0.0161688	0.000261429	0.949227	1	FALSE
EGR2	0	0	0	0	1	1	FALSE
EGR3	-0.258394	0.23574	0.326844	0.106827	0.185557	1	FALSE
EGR4	0	0	0	0	1	1	FALSE
EHBP1	0.232247	0.075278	0.126378	0.0159714	0.61729	1	FALSE
EHF	0	0	0	0	1	1	FALSE
EHMT1	0.785488	-0.0993472	-0.104537	0.0109279	0.679749	1	FALSE
EHMT2	0.380643	-0.109997	-0.226294	0.0512089	0.366552	1	FALSE
EID1	1.23645	0.0919406	0.146359	0.0214209	0.562248	1	FALSE
EIF1AD	1.04016	-0.086761	-0.100656	0.0101315	0.691073	1	FALSE
EIF1AY	0.569415	0.229007	0.18602	0.0346036	0.459879	1	FALSE
EIF1B	1.37462	0.119028	0.202666	0.0410736	0.419936	1	FALSE
EIF2AK2	0.305287	0.0181897	0.0293307	0.000860288	0.908025	1	FALSE
EIF2AK3	0.158709	0.0264099	0.0544679	0.00296675	0.830035	1	FALSE
EIF2AK4	0.588722	0.0739462	0.0984725	0.00969684	0.69747	1	FALSE
EIF2S1	0.938442	-0.128486	-0.149965	0.0224896	0.552548	1	FALSE
EIF3A	3.14994	-0.17136	-0.298075	0.088849	0.229601	1	FALSE
EIF3C	2.82383	-0.0389746	-0.111987	0.012541	0.658195	1	FALSE
EIF4A1	1.85134	-0.0361328	-0.0374308	0.00140106	0.882773	1	FALSE
EIF4A3	0.984009	-0.0340036	-0.0451101	0.00203492	0.858931	1	FALSE
EIF4E	0.24546	0.279133	0.403255	0.162615	0.0970396	1	TRUE
EIF4EBP1	1.0222	-0.23111	-0.293458	0.0861176	0.237245	1	FALSE
EIF4EBP2	1.43881	0.00660126	0.00742638	5.51512e-05	0.976669	1	FALSE
EIF4EBP3	0.0789083	0.0709796	0.158219	0.0250331	0.530631	1	FALSE
EIF4ENIF1	0.885299	-0.141847	-0.17001	0.0289035	0.500028	1	FALSE
EIF4G1	3.97632	-0.0339653	-0.0578492	0.00334653	0.819643	1	FALSE
EIF5A	2.73906	0.227669	0.340607	0.116013	0.166633	1	FALSE
EIF5AL1	0	0	0	0	1	1	FALSE
EIPR1	0.267167	0.0723735	0.112602	0.0126793	0.656425	1	FALSE
ELAC1	0.016053	0.00294972	0.0273088	0.000745771	0.914342	1	FALSE
ELAC2	1.43211	0.0780463	0.0896816	0.00804279	0.723425	1	FALSE
ELANE	0.0555929	-0.00434386	-0.0182039	0.000331381	0.942846	1	FALSE
ELAVL1	1.08674	0.0317067	0.0339745	0.00115427	0.893536	1	FALSE
ELF4	0.0904683	-0.0196139	-0.10287	0.0105822	0.684605	1	FALSE
ELFN1	0	0	0	0	1	1	FALSE
ELK1	0.419066	0.0240264	0.0283789	0.00080536	0.910998	1	FALSE
ELK3	0.0744153	-0.0225637	-0.137917	0.019021	0.585243	1	FALSE
ELK4	0.375917	0.151008	0.188929	0.0356942	0.452764	1	FALSE
ELMOD1	0.192682	0.0149153	0.0355898	0.00126664	0.888503	1	FALSE
ELMOD2	0.382268	-0.00827959	-0.0143784	0.000206739	0.954843	1	FALSE
ELN	-0.0435452	0.0437862	0.231959	0.053805	0.354348	1	FALSE
ELOB	0.0555929	-0.00434386	-0.0182039	0.000331381	0.942846	1	FALSE
ELOC	1.3113	-0.249224	-0.291385	0.0849052	0.240729	1	FALSE
ELSPBP1	0	0	0	0	1	1	FALSE
EMC1	1.68342	-0.327873	-0.379399	0.143944	0.120466	1	TRUE
EMC4	1.29949	0.0735261	0.120263	0.0144633	0.634548	1	FALSE
EMD	2.01793	-0.0366232	-0.0562865	0.00316817	0.824443	1	FALSE
EMP1	0.0796274	0.23295	0.304692	0.092837	0.218927	1	FALSE
EMP2	-0.0204633	0.0636075	0.189552	0.0359298	0.451249	1	FALSE
EMSY	0.499518	-0.0916403	-0.139213	0.0193804	0.581685	1	FALSE
EMX2	0	0	0	0	1	1	FALSE
EN1	0.734889	-0.108544	-0.155109	0.0240587	0.538842	1	FALSE
EN2	-0.00735046	0.0209367	0.132616	0.0175871	0.599877	1	FALSE
ENG	0.179201	0.313444	0.242343	0.0587299	0.332592	1	TRUE
ENKUR	0	0	0	0	1	1	FALSE
ENO2	0.706866	-0.272052	-0.572113	0.327313	0.0131036	1	TRUE
ENOSF1	0.5748	-0.205875	-0.445582	0.198543	0.0638541	1	FALSE
ENOX1	-0.00164086	0.0453877	0.156008	0.0243386	0.536461	1	FALSE
ENOX2	0.590027	-0.109599	-0.158228	0.0250362	0.530606	1	FALSE
ENPEP	0.683227	-0.0622265	-0.0824399	0.00679634	0.745024	1	FALSE
ENPP1	0.341906	-0.0937181	-0.214868	0.0461683	0.391871	1	FALSE
ENPP2	-0.081203	0.218049	0.322533	0.104027	0.191767	1	FALSE
ENPP3	0	0	0	0	1	1	FALSE
ENTPD1	-0.0669428	0.0758659	0.29892	0.0893529	0.228221	1	FALSE
ENTPD2	0.210372	-0.0863946	-0.342567	0.117352	0.164049	1	FALSE
EOMES	0	0	0	0	1	1	FALSE
EP300	1.42224	-0.0510379	-0.0590511	0.00348704	0.815956	1	FALSE
EPAS1	1.31686	-0.0902421	-0.0883364	0.00780332	0.727423	1	FALSE
EPB41L3	0.380879	0.0119045	0.0171714	0.000294857	0.946083	1	FALSE
EPCAM	0.413306	-0.186384	-0.547217	0.299447	0.0187537	1	FALSE
EPDR1	2.93607	-0.240237	-0.360759	0.130147	0.141358	1	FALSE
EPG5	0.719453	-0.0769047	-0.101877	0.0103788	0.687504	1	FALSE
EPHA1	0.0282285	-0.00220569	-0.0182039	0.000331381	0.942846	1	FALSE
EPHA10	0	0	0	0	1	1	FALSE
EPHA2	0.240628	-0.0700438	-0.221411	0.049023	0.377256	1	FALSE
EPHA3	-0.18009	0.169234	0.518796	0.269149	0.027382	1	FALSE
EPHA4	0.186372	-0.0565105	-0.137917	0.019021	0.585243	1	FALSE
EPHA7	-0.00532201	0.0394932	0.168481	0.0283857	0.503949	1	FALSE
EPHB1	0.451021	-0.100986	-0.205325	0.0421585	0.413731	1	FALSE
EPHB2	0.0162136	0.0320172	0.114937	0.0132105	0.649729	1	FALSE
EPHB4	0.0744153	-0.0225637	-0.137917	0.019021	0.585243	1	FALSE
EPHB6	0.34921	-0.117509	-0.236504	0.0559339	0.344729	1	FALSE
EPHX1	2.1613	-0.115468	-0.106004	0.0112368	0.675485	1	FALSE
EPHX2	0.0310502	0.232454	0.336467	0.11321	0.172182	1	FALSE
EPM2AIP1	0.383281	0.220268	0.215619	0.0464913	0.39018	1	FALSE
EPO	0.130541	-0.0395816	-0.137917	0.019021	0.585243	1	FALSE
EPOR	-0.0738996	0.0779753	0.319615	0.102154	0.196048	1	FALSE
EPRS	1.69028	-0.164072	-0.178063	0.0317063	0.479627	1	FALSE
EPS8L3	0.0282285	-0.00220569	-0.0182039	0.000331381	0.942846	1	FALSE
ERAP1	1.78587	-0.053023	-0.0667602	0.00445693	0.792397	1	FALSE
ERAS	0	0	0	0	1	1	FALSE
ERBB2	1.03464	-0.118015	-0.117517	0.0138103	0.642358	1	FALSE
ERBB3	0.0903518	0.218098	0.24071	0.0579415	0.335959	1	FALSE
ERC1	0.616978	-0.0461022	-0.0689119	0.00474885	0.785852	1	FALSE
ERCC1	0.881764	0.260604	0.389849	0.151983	0.109759	1	TRUE
ERCC2	0.41701	0.157021	0.203072	0.0412383	0.418986	1	FALSE
ERCC3	0.997842	-0.127363	-0.152722	0.023324	0.545183	1	FALSE
ERCC4	0.098153	0.066387	0.123389	0.0152249	0.625702	1	FALSE
ERCC5	0.751435	-0.0915706	-0.121354	0.0147269	0.631455	1	FALSE
ERCC6	0.293585	0.0192896	0.0326671	0.00106714	0.897612	1	FALSE
EREG	0	0	0	0	1	1	FALSE
ERFE	0.24103	-0.0405829	-0.0778939	0.00606747	0.758678	1	FALSE
ERG	0	0	0	0	1	1	FALSE
ERG28	0.555711	-0.091328	-0.149162	0.0222492	0.554703	1	FALSE
ERGIC2	0.841593	-0.0538144	-0.0701693	0.00492373	0.782033	1	FALSE
ERLIN2	1.53811	-0.290179	-0.397471	0.157983	0.10239	1	TRUE
ERMAP	0.448213	-0.159417	-0.357531	0.127828	0.145216	1	FALSE
ERN1	-0.0600032	0.0709011	0.265751	0.0706238	0.286487	1	FALSE
ERP27	0	0	0	0	1	1	FALSE
ERRFI1	1.01495	0.0257847	0.0245531	0.000602854	0.92296	1	FALSE
ERVFRD-1	0	0	0	0	1	1	FALSE
ESF1	1.36576	-0.240648	-0.260139	0.0676724	0.297166	1	FALSE
ESM1	0	0	0	0	1	1	FALSE
ESR1	0.124157	0.213367	0.266204	0.0708646	0.285636	1	FALSE
ESR2	0.016053	0.00294972	0.0273088	0.000745771	0.914342	1	FALSE
ESRRA	2.62143	-0.11994	-0.18195	0.0331058	0.469929	1	FALSE
ESRRG	0.461458	-0.0701965	-0.108502	0.0117726	0.668248	1	FALSE
ETS1	0.155787	-0.0472367	-0.200821	0.0403291	0.42427	1	FALSE
ETV1	-0.0505874	0.13092	0.190645	0.0363454	0.448594	1	FALSE
ETV3	0.878332	-0.26076	-0.405691	0.164586	0.0948475	1	TRUE
ETV5	0.0185211	0.143316	0.285554	0.081541	0.250702	1	FALSE
ETV6	-0.0128957	0.126696	0.281306	0.0791332	0.258129	1	FALSE
EVI2B	-0.148315	0.100539	0.526773	0.27749	0.0246991	1	FALSE
EVI5	0.226926	0.1477	0.252859	0.0639375	0.311373	1	FALSE
EWSR1	2.58636	-0.348984	-0.376919	0.142068	0.123112	1	TRUE
EXO1	0	0	0	0	1	1	FALSE
EXOSC10	0.984522	-0.1561	-0.183849	0.0338004	0.465227	1	FALSE
EYA1	0.321277	-0.0376455	-0.0753834	0.00568265	0.766247	1	FALSE
EYA4	0.86444	-0.171868	-0.231462	0.0535745	0.35541	1	FALSE
EZH1	0.429079	0.015271	0.0233138	0.000543535	0.926839	1	FALSE
EZH2	-0.132262	0.103489	0.484266	0.234514	0.0416984	1	FALSE
EZHIP	0	0	0	0	1	1	FALSE
F11	0	0	0	0	1	1	FALSE
F11R	1.02555	-0.294869	-0.463427	0.214764	0.0527499	1	TRUE
F12	0	0	0	0	1	1	FALSE
F13A1	0.580456	-0.0240608	-0.0362208	0.00131194	0.886539	1	FALSE
F2R	-0.26073	0.22602	0.505011	0.255036	0.0325468	1	FALSE
F2RL1	-0.00735046	0.0209367	0.132616	0.0175871	0.599877	1	FALSE
F2RL3	0	0	0	0	1	1	FALSE
F5	0	0	0	0	1	1	FALSE
F7	0.00202845	0.0185565	0.101509	0.0103041	0.688578	1	FALSE
F8	0.342454	-0.0316147	-0.054616	0.0029829	0.82958	1	FALSE
FAAH	0.405909	-0.0767068	-0.182212	0.0332013	0.469278	1	FALSE
FABP2	0	0	0	0	1	1	FALSE
FABP3	2.08675	-0.0447484	-0.0430168	0.00185044	0.865419	1	FALSE
FABP7	0.130737	-0.0243973	-0.0752209	0.00565818	0.766738	1	FALSE
FADD	0.310123	0.0197599	0.0319576	0.00102129	0.899825	1	FALSE
FADS1	0.0282285	-0.00220569	-0.0182039	0.000331381	0.942846	1	FALSE
FADS2	0.0420706	0.0687762	0.186824	0.0349032	0.457907	1	FALSE
FAF1	1.68344	-0.034179	-0.045322	0.00205408	0.858274	1	FALSE
FAF2	0.891613	-0.192602	-0.261474	0.0683686	0.294605	1	FALSE
FAIM	0.136773	-0.025704	-0.0753252	0.00567388	0.766423	1	FALSE
FAIM2	0.251752	-0.00455747	-0.0102754	0.000105585	0.967722	1	FALSE
FAM107A	0.768862	-0.262478	-0.404609	0.163709	0.0958165	1	TRUE
FAM110A	0.158237	-0.0291132	-0.0981062	0.00962483	0.698546	1	FALSE
FAM117B	0.145476	-0.0018176	-0.00491	2.41081e-05	0.984573	1	FALSE
FAM126B	0.216284	0.0182419	0.0361021	0.00130336	0.886908	1	FALSE
FAM131C	0	0	0	0	1	1	FALSE
FAM161A	0.187613	-0.0288414	-0.0621851	0.00386698	0.80636	1	FALSE
FAM168A	0.414311	0.0733097	0.0948681	0.00899996	0.708075	1	FALSE
FAM193A	0.597198	0.13262	0.14551	0.0211731	0.564543	1	FALSE
FAM3A	0.634434	0.154028	0.245609	0.0603238	0.325913	1	FALSE
FAM53C	2.61456	-0.225442	-0.253074	0.0640465	0.310946	1	FALSE
FAM76B	-0.132262	0.103489	0.484266	0.234514	0.0416984	1	FALSE
FAM98A	1.15376	0.218189	0.218496	0.0477407	0.383729	1	FALSE
FAM9B	0	0	0	0	1	1	FALSE
FANCA	0	0	0	0	1	1	FALSE
FANCC	0.0813722	-0.0246731	-0.137917	0.019021	0.585243	1	FALSE
FANCD2	0	0	0	0	1	1	FALSE
FANCI	0	0	0	0	1	1	FALSE
FAP	-0.0360727	0.0970884	0.295633	0.087399	0.233624	1	FALSE
FAR1	0.427232	0.0140999	0.0205137	0.000420811	0.935607	1	FALSE
FAS	0.727053	-0.317681	-0.53888	0.290392	0.021024	1	TRUE
FASLG	0	0	0	0	1	1	FALSE
FASN	0.822353	-0.204337	-0.230983	0.053353	0.356435	1	FALSE
FAT1	0.697497	-0.199895	-0.255665	0.0653648	0.305849	1	FALSE
FAT2	0	0	0	0	1	1	FALSE
FAT3	0	0	0	0	1	1	FALSE
FAT4	0.703488	-0.294697	-0.570976	0.326013	0.0133277	1	TRUE
FBL	2.24741	-0.0334619	-0.042687	0.00182218	0.866442	1	FALSE
FBLN2	0.0947335	0.183539	0.214342	0.0459425	0.39306	1	FALSE
FBLN5	-0.359109	0.342421	0.500554	0.250554	0.0343679	1	TRUE
FBP1	-0.0204633	0.0636075	0.189552	0.0359298	0.451249	1	FALSE
FBXO16	0.0555929	-0.00434386	-0.0182039	0.000331381	0.942846	1	FALSE
FBXO25	0.047033	0.186651	0.309977	0.0960855	0.210635	1	FALSE
FBXO33	0.0902851	0.0119387	0.0372478	0.0013874	0.883342	1	FALSE
FBXO42	0.770452	0.0258968	0.0381648	0.00145655	0.880489	1	FALSE
FBXO43	0	0	0	0	1	1	FALSE
FBXO45	0.98929	-0.293148	-0.417561	0.174357	0.0846772	1	TRUE
FBXW11	0.922012	-0.077405	-0.0922479	0.00850967	0.715817	1	FALSE
FBXW7	0.0455796	0.175359	0.304395	0.0926566	0.219398	1	FALSE
FCAR	0	0	0	0	1	1	FALSE
FCER1A	0	0	0	0	1	1	FALSE
FCER2	0.016053	0.00294972	0.0273088	0.000745771	0.914342	1	FALSE
FCGBP	0	0	0	0	1	1	FALSE
FCGR1A	0	0	0	0	1	1	FALSE
FCGR2A	-0.0994197	0.106117	0.272766	0.0744015	0.273472	1	FALSE
FCGR2B	0.0602773	0.0406899	0.130263	0.0169685	0.606421	1	FALSE
FCGR3A	0.0592046	0.0402633	0.10862	0.0117983	0.667905	1	FALSE
FCGR3B	0.124582	-0.0227574	-0.0996555	0.00993121	0.694001	1	FALSE
FCMR	-0.00735046	0.0209367	0.132616	0.0175871	0.599877	1	FALSE
FCN1	0	0	0	0	1	1	FALSE
FCN2	0	0	0	0	1	1	FALSE
FCRL1	0	0	0	0	1	1	FALSE
FCRL2	0	0	0	0	1	1	FALSE
FCRL3	0	0	0	0	1	1	FALSE
FCRL4	0	0	0	0	1	1	FALSE
FCRL5	0	0	0	0	1	1	FALSE
FCRLA	0	0	0	0	1	1	FALSE
FDFT1	2.70534	-0.0995361	-0.109819	0.0120601	0.664442	1	FALSE
FDPS	-0.114411	0.493673	0.51386	0.264052	0.0291522	1	TRUE
FDX1	1.32479	-0.263791	-0.301133	0.0906812	0.224627	1	TRUE
FECH	1.29513	-0.0289859	-0.0427395	0.00182667	0.866279	1	FALSE
FEN1	0.577997	0.0361934	0.0551945	0.00304643	0.8278	1	FALSE
FENDRR	0	0	0	0	1	1	FALSE
FER	0.016053	0.00294972	0.0273088	0.000745771	0.914342	1	FALSE
FERMT3	-0.332099	0.335581	0.444747	0.1978	0.064413	1	TRUE
FES	0.393332	-0.132457	-0.315756	0.0997017	0.201806	1	FALSE
FEV	0	0	0	0	1	1	FALSE
FEZ1	0.149231	-0.0388953	-0.136111	0.0185262	0.590211	1	FALSE
FEZF2	0	0	0	0	1	1	FALSE
FFAR1	0.016053	0.00294972	0.0273088	0.000745771	0.914342	1	FALSE
FGF1	0.295476	-0.0930444	-0.215622	0.0464927	0.390172	1	FALSE
FGF10	0	0	0	0	1	1	FALSE
FGF13	0.535227	-0.0890662	-0.147443	0.0217395	0.559324	1	FALSE
FGF19	0	0	0	0	1	1	FALSE
FGF2	0.108545	-0.0234983	-0.0720339	0.00518889	0.776378	1	FALSE
FGF21	0.116868	0.0214744	0.0273088	0.000745771	0.914342	1	FALSE
FGF7	0.0744153	-0.0225637	-0.137917	0.019021	0.585243	1	FALSE
FGF9	0	0	0	0	1	1	FALSE
FGFBP2	0.199365	-0.0173577	-0.0445796	0.00198734	0.860574	1	FALSE
FGFR1	0.0607566	0.481844	0.593272	0.351971	0.00945121	1	TRUE
FGFR3	0	0	0	0	1	1	FALSE
FGFR4	0.182367	0.0638875	0.0946112	0.00895128	0.708833	1	FALSE
FGR	-0.141129	0.114283	0.322122	0.103763	0.192365	1	FALSE
FH	2.50325	0.110329	0.185647	0.0344647	0.460797	1	FALSE
FHAD1	0	0	0	0	1	1	FALSE
FHL1	5.18138	0.115889	0.264593	0.0700096	0.288671	1	FALSE
FHL2	0.356235	-0.0724641	-0.156681	0.024549	0.534683	1	FALSE
FHL3	3.76038	0.0146627	0.0198249	0.000393028	0.937765	1	FALSE
FHOD1	2.83321	-0.0562549	-0.108881	0.011855	0.667151	1	FALSE
FIBP	1.1514	0.053174	0.0670506	0.00449578	0.791513	1	FALSE
FILIP1L	2.30488	0.132653	0.232261	0.0539451	0.353704	1	FALSE
FIP1L1	0.917902	-0.0540399	-0.0644057	0.0041481	0.799576	1	FALSE
FKBP11	0.119487	-0.00513231	-0.0162812	0.000265076	0.948875	1	FALSE
FKBP15	0.479504	0.00414037	0.00538344	2.89815e-05	0.983086	1	FALSE
FKTN	0.287067	-0.0320083	-0.0644636	0.00415555	0.799399	1	FALSE
FLCN	0.535131	0.0722144	0.0955723	0.00913407	0.705999	1	FALSE
FLI1	-0.0204633	0.0636075	0.189552	0.0359298	0.451249	1	FALSE
FLII	4.47238	-0.249916	-0.500117	0.250117	0.0345506	1	FALSE
FLNB	0.40494	-0.0549934	-0.0766233	0.00587112	0.762506	1	FALSE
FLNC	4.74854	0.0658952	0.15949	0.025437	0.527291	1	FALSE
FLOT2	1.70836	-0.0881855	-0.107959	0.0116552	0.669816	1	FALSE
FLRT3	0.102509	-0.0221916	-0.0720339	0.00518889	0.776378	1	FALSE
FLT3	0	0	0	0	1	1	FALSE
FLT3LG	0.667148	-0.117459	-0.150755	0.0227271	0.550433	1	FALSE
FLT4	0.210012	-0.0573249	-0.139564	0.0194782	0.580724	1	FALSE
FLYWCH1	0.191911	0.0985664	0.152951	0.0233939	0.544574	1	FALSE
FMC1	1.98148	-0.0716239	-0.0705756	0.00498092	0.780799	1	FALSE
FMN1	0.172518	-0.0275909	-0.0752574	0.00566368	0.766628	1	FALSE
FMN2	-0.00735046	0.0209367	0.132616	0.0175871	0.599877	1	FALSE
FMO3	-0.0458064	0.0783474	0.222118	0.0493365	0.375696	1	FALSE
FMO5	0	0	0	0	1	1	FALSE
FMOD	0.162262	-0.00337801	-0.0107659	0.000115904	0.966182	1	FALSE
FN3KRP	0.192788	-0.0261521	-0.0769978	0.00592866	0.761377	1	FALSE
FNDC3A	0.543497	-0.00349809	-0.00499043	2.49044e-05	0.984321	1	FALSE
FNDC3B	0.750468	0.169325	0.253339	0.0641805	0.310424	1	FALSE
FNDC5	2.52472	-0.28334	-0.222271	0.0494044	0.375359	1	FALSE
FNTA	1.12349	0.151606	0.175631	0.0308461	0.485745	1	FALSE
FOLR1	0	0	0	0	1	1	FALSE
FOLR2	0.131334	-0.000961393	-0.00318727	1.01587e-05	0.989986	1	FALSE
FOSL1	0.235593	-0.0421176	-0.0917231	0.00841313	0.71737	1	FALSE
FOXA1	0	0	0	0	1	1	FALSE
FOXA2	0	0	0	0	1	1	FALSE
FOXB1	0	0	0	0	1	1	FALSE
FOXC1	0.016053	0.00294972	0.0273088	0.000745771	0.914342	1	FALSE
FOXD2	0	0	0	0	1	1	FALSE
FOXE1	0	0	0	0	1	1	FALSE
FOXF1	0	0	0	0	1	1	FALSE
FOXG1	0	0	0	0	1	1	FALSE
FOXI1	0.0282285	-0.00220569	-0.0182039	0.000331381	0.942846	1	FALSE
FOXJ1	0	0	0	0	1	1	FALSE
FOXJ2	1.59648	-0.384572	-0.509349	0.259436	0.0308465	1	TRUE
FOXL2	0	0	0	0	1	1	FALSE
FOXN1	0	0	0	0	1	1	FALSE
FOXO1	0.120044	0.195247	0.285185	0.0813303	0.251343	1	FALSE
FOXO3	0.117519	0.218984	0.371143	0.137747	0.129432	1	FALSE
FOXO4	2.11065	-0.0519074	-0.193065	0.0372741	0.442746	1	FALSE
FOXP1	0.0929512	0.0507092	0.0871679	0.00759824	0.730901	1	FALSE
FOXP2	0.016053	0.00294972	0.0273088	0.000745771	0.914342	1	FALSE
FOXP3	-0.00735046	0.0209367	0.132616	0.0175871	0.599877	1	FALSE
FOXP4	-0.0343684	0.13861	0.276774	0.076604	0.266203	1	FALSE
FOXRED1	1.31845	-0.138798	-0.159367	0.0253977	0.527614	1	FALSE
FPR1	0	0	0	0	1	1	FALSE
FPR2	0	0	0	0	1	1	FALSE
FRA10AC1	0.633759	-0.0833493	-0.121565	0.014778	0.630859	1	FALSE
FRAS1	0.396796	-0.0989005	-0.231285	0.0534927	0.355788	1	FALSE
FREM1	-0.0435452	0.0437862	0.231959	0.053805	0.354348	1	FALSE
FREM2	0.860283	-0.171234	-0.196824	0.0387398	0.433739	1	FALSE
FRMD6	0.225098	0.00799647	0.0162985	0.000265642	0.94882	1	FALSE
FRMD7	0	0	0	0	1	1	FALSE
FRZB	1.19786	-0.0797361	-0.057975	0.00336111	0.819257	1	FALSE
FSCN1	-0.0369686	0.099656	0.33432	0.11177	0.175107	1	FALSE
FSHR	-0.00735046	0.0209367	0.132616	0.0175871	0.599877	1	FALSE
FSIP1	0	0	0	0	1	1	FALSE
FST	0	0	0	0	1	1	FALSE
FSTL1	0.569543	0.13228	0.123364	0.0152188	0.625772	1	FALSE
FSTL3	0.004038	0.0371726	0.135751	0.0184284	0.591203	1	FALSE
FTO	0.990329	-0.118266	-0.125122	0.0156555	0.62082	1	FALSE
FUBP3	0.38232	0.0858559	0.112185	0.0125855	0.657625	1	FALSE
FUCA1	0.309671	0.00469453	0.00877658	7.70284e-05	0.972428	1	FALSE
FURIN	0.630671	0.111287	0.128314	0.0164644	0.611865	1	FALSE
FUS	1.75599	0.0186365	0.0242812	0.000589578	0.923811	1	FALSE
FUT3	0	0	0	0	1	1	FALSE
FUT4	0	0	0	0	1	1	FALSE
FUT8	0.0716458	-0.00139414	-0.00544421	2.96394e-05	0.982895	1	FALSE
FXR2	2.04411	0.0162619	0.0156616	0.000245286	0.950818	1	FALSE
FXYD7	-0.00735046	0.0209367	0.132616	0.0175871	0.599877	1	FALSE
FYN	0.112935	0.0637767	0.158479	0.0251157	0.529945	1	FALSE
FZD1	-0.0173927	0.138595	0.312759	0.0978183	0.206353	1	FALSE
FZD10	-0.120086	0.0983333	0.447027	0.199833	0.0628949	1	FALSE
FZD3	0.402187	-0.130279	-0.282044	0.0795487	0.25683	1	FALSE
FZD4	1.47504	-0.0514919	-0.0426406	0.00181822	0.866586	1	FALSE
FZD6	-0.00735046	0.0209367	0.132616	0.0175871	0.599877	1	FALSE
FZD9	0.102644	-0.0247694	-0.12524	0.015685	0.620489	1	FALSE
FZR1	1.2806	-0.225333	-0.27362	0.074868	0.271913	1	FALSE
G6PD	-0.266397	0.301099	0.387767	0.150363	0.111836	1	TRUE
GAA	1.88901	-0.214617	-0.252109	0.0635588	0.312858	1	FALSE
GAB1	0.328482	-0.0564017	-0.105932	0.0112216	0.675693	1	FALSE
GAB2	0.0555929	-0.00434386	-0.0182039	0.000331381	0.942846	1	FALSE
GABBR1	-0.0143588	0.111165	0.229233	0.0525479	0.360191	1	FALSE
GABBR2	0	0	0	0	1	1	FALSE
GABRA1	0	0	0	0	1	1	FALSE
GABRA4	0	0	0	0	1	1	FALSE
GABRA5	0	0	0	0	1	1	FALSE
GABRA6	0	0	0	0	1	1	FALSE
GABRB2	0	0	0	0	1	1	FALSE
GABRB3	0	0	0	0	1	1	FALSE
GABRD	0.00202845	0.0185565	0.101509	0.0103041	0.688578	1	FALSE
GABRG1	0	0	0	0	1	1	FALSE
GABRG2	0	0	0	0	1	1	FALSE
GABRP	0	0	0	0	1	1	FALSE
GABRQ	0	0	0	0	1	1	FALSE
GABRR3	0	0	0	0	1	1	FALSE
GAD1	0	0	0	0	1	1	FALSE
GAD2	0	0	0	0	1	1	FALSE
GADD45A	1.43769	-0.244206	-0.170803	0.0291737	0.498001	1	FALSE
GADD45G	1.36848	-0.284939	-0.315216	0.0993613	0.20262	1	TRUE
GALE	0.160293	0.0164552	0.0402986	0.00162397	0.873857	1	FALSE
GALK1	-0.0391565	0.123967	0.260657	0.0679419	0.296171	1	FALSE
GALNS	-0.104033	0.101283	0.427658	0.182891	0.0766729	1	FALSE
GALP	0	0	0	0	1	1	FALSE
GALR1	0.0282285	-0.00220569	-0.0182039	0.000331381	0.942846	1	FALSE
GANAB	2.2996	-0.136777	-0.205156	0.0420891	0.414124	1	FALSE
GANC	0.847155	-0.227322	-0.33414	0.11165	0.175354	1	FALSE
GAP43	0.016053	0.00294972	0.0273088	0.000745771	0.914342	1	FALSE
GART	0.472806	0.226443	0.271068	0.0734781	0.276588	1	FALSE
GAS2L1	-0.109046	0.204339	0.389211	0.151485	0.110393	1	FALSE
GAS6	2.06075	0.0123032	0.0155699	0.000242421	0.951106	1	FALSE
GATA1	0	0	0	0	1	1	FALSE
GATA2	0.394645	-0.124527	-0.253575	0.0643001	0.309958	1	FALSE
GATA3	0.0282285	-0.00220569	-0.0182039	0.000331381	0.942846	1	FALSE
GATA4	0	0	0	0	1	1	FALSE
GATA6	0	0	0	0	1	1	FALSE
GBA	0.545998	-0.0896891	-0.122643	0.0150412	0.627811	1	FALSE
GBE1	2.62869	-0.18396	-0.233089	0.0543304	0.351943	1	FALSE
GBF1	1.32377	-0.000497906	-0.000574037	3.29518e-07	0.998196	1	FALSE
GBP1	0.772795	0.107594	0.130167	0.0169435	0.60669	1	FALSE
GBP5	0.0838214	-0.00654955	-0.0250757	0.000628793	0.921325	1	FALSE
GBX2	0	0	0	0	1	1	FALSE
GCGR	0	0	0	0	1	1	FALSE
GCH1	0	0	0	0	1	1	FALSE
GCLM	-0.0018027	0.219104	0.357289	0.127655	0.145508	1	FALSE
GCM1	0	0	0	0	1	1	FALSE
GCN1	2.39161	-0.0249729	-0.0302266	0.000913647	0.905227	1	FALSE
GCNT2	0.0275948	0.00507052	0.0273088	0.000745771	0.914342	1	FALSE
GCNT4	0.118697	-0.0218196	-0.100472	0.0100946	0.691611	1	FALSE
GDA	0.232115	-0.0640265	-0.139978	0.0195939	0.579591	1	FALSE
GDF11	-0.00021902	0.0896147	0.232322	0.0539734	0.353575	1	FALSE
GDF15	0	0	0	0	1	1	FALSE
GDF6	0	0	0	0	1	1	FALSE
GDF7	0	0	0	0	1	1	FALSE
GDF9	0.0974251	-0.0217233	-0.106767	0.0113991	0.673272	1	FALSE
GDNF	0.145016	0.0527257	0.084782	0.00718798	0.738018	1	FALSE
GFPT1	1.23053	0.0530724	0.0925328	0.00856231	0.714974	1	FALSE
GGT1	0.0744153	-0.0225637	-0.137917	0.019021	0.585243	1	FALSE
GH1	-0.0853743	0.133305	0.290749	0.0845349	0.241805	1	FALSE
GHITM	3.60568	-0.0674942	-0.159149	0.0253285	0.528185	1	FALSE
GHR	0.236878	0.215518	0.270238	0.0730284	0.278121	1	FALSE
GHSR	0	0	0	0	1	1	FALSE
GIGYF1	0.930105	-0.158729	-0.220493	0.0486172	0.379289	1	FALSE
GIMAP4	0.409991	-0.0706099	-0.123525	0.0152585	0.625319	1	FALSE
GIMAP5	0.0663113	0.0480483	0.0897876	0.00806181	0.72311	1	FALSE
GIMAP8	0.1209	0.0314964	0.0615061	0.003783	0.808437	1	FALSE
GIPC1	1.52699	-0.337069	-0.297884	0.088735	0.229915	1	TRUE
GIPC2	0.016053	0.00294972	0.0273088	0.000745771	0.914342	1	FALSE
GJA1	-0.0532228	0.0726089	0.231898	0.0537769	0.354478	1	FALSE
GJA5	0	0	0	0	1	1	FALSE
GJB1	0	0	0	0	1	1	FALSE
GJB6	0	0	0	0	1	1	FALSE
GJC1	0	0	0	0	1	1	FALSE
GKN1	0	0	0	0	1	1	FALSE
GLA	0.170207	0.0299011	0.0563037	0.0031701	0.82439	1	FALSE
GLB1	0.618102	-0.0434179	-0.0653197	0.00426666	0.796787	1	FALSE
GLCCI1	0.290539	-0.0200368	-0.0388459	0.001509	0.878371	1	FALSE
GLDN	-0.0153167	0.0415805	0.190537	0.0363044	0.448855	1	FALSE
GLI1	0	0	0	0	1	1	FALSE
GLI2	0.0275948	0.00507052	0.0273088	0.000745771	0.914342	1	FALSE
GLI3	0.100302	0.0297725	0.0519855	0.00270249	0.837682	1	FALSE
GLIPR2	-0.0963004	0.143974	0.339224	0.115073	0.168473	1	FALSE
GLOD4	1.27853	-0.0717661	-0.0666162	0.00443772	0.792836	1	FALSE
GLP1R	0	0	0	0	1	1	FALSE
GLRA1	0	0	0	0	1	1	FALSE
GLRA3	0	0	0	0	1	1	FALSE
GLRB	0.277436	-0.0880215	-0.274642	0.0754285	0.270054	1	FALSE
GLS	0.585108	0.0886492	0.134207	0.0180114	0.59547	1	FALSE
GLS2	0	0	0	0	1	1	FALSE
GLT8D2	-0.120086	0.0983333	0.447027	0.199833	0.0628949	1	FALSE
GLUD1	0.903463	-0.12884	-0.149835	0.0224506	0.552896	1	FALSE
GLYR1	1.37815	-0.204522	-0.211961	0.0449276	0.398462	1	FALSE
GMDS	0.0396687	0.0777963	0.176476	0.0311439	0.483614	1	FALSE
GMEB1	0.207024	0.0988695	0.180933	0.0327367	0.472457	1	FALSE
GMEB2	-0.0583701	0.298424	0.428771	0.183844	0.0758258	1	TRUE
GMFB	0.167313	-0.0173891	-0.0521525	0.00271988	0.837167	1	FALSE
GMPS	0.633093	0.13183	0.143954	0.0207229	0.568758	1	FALSE
GNA11	1.34473	0.0241586	0.0375849	0.00141262	0.882293	1	FALSE
GNAI1	0.0208781	0.018731	0.096914	0.00939233	0.702049	1	FALSE
GNAI2	0.541976	0.0406047	0.0553907	0.00306812	0.827197	1	FALSE
GNAO1	0	0	0	0	1	1	FALSE
GNAQ	-0.0847037	0.132304	0.276535	0.0764714	0.266634	1	FALSE
GNAT3	0	0	0	0	1	1	FALSE
GNB1L	0.0282285	-0.00220569	-0.0182039	0.000331381	0.942846	1	FALSE
GNB3	-0.305438	0.310516	0.541793	0.29354	0.0202075	1	TRUE
GNL2	1.17826	-0.225118	-0.283289	0.0802528	0.254645	1	FALSE
GNPAT	1.83469	-0.140682	-0.157189	0.0247085	0.533342	1	FALSE
GNRH1	0.367242	-0.114413	-0.252178	0.0635938	0.312721	1	FALSE
GNRHR	0	0	0	0	1	1	FALSE
GNS	0.54941	0.240634	0.259102	0.067134	0.299165	1	FALSE
GOLGA2	0.902126	0.161727	0.242996	0.059047	0.33125	1	FALSE
GOLPH3	1.54571	-0.230998	-0.263691	0.0695328	0.29038	1	FALSE
GORAB	0.358546	-0.0879519	-0.192216	0.0369472	0.444791	1	FALSE
GOT1	4.11303	-0.294268	-0.387595	0.15023	0.112008	1	TRUE
GP1BA	0	0	0	0	1	1	FALSE
GP5	0.239809	-0.0496689	-0.1192	0.0142087	0.637567	1	FALSE
GP6	0.0670649	-0.00162696	-0.00737611	5.4407e-05	0.976827	1	FALSE
GPATCH11	-0.120251	0.133014	0.341648	0.116724	0.165257	1	FALSE
GPBP1	0.679938	0.11568	0.146216	0.0213792	0.562634	1	FALSE
GPBP1L1	1.83023	0.036857	0.0842711	0.00710161	0.739545	1	FALSE
GPHN	0.538406	-0.0222003	-0.0381146	0.00145273	0.880645	1	FALSE
GPN1	0.207833	0.170274	0.245024	0.0600367	0.327103	1	FALSE
GPN2	0.306455	-0.0735399	-0.18633	0.0347187	0.45912	1	FALSE
GPR1	0.00870251	0.0238864	0.128442	0.0164974	0.611506	1	FALSE
GPR101	0	0	0	0	1	1	FALSE
GPR12	0	0	0	0	1	1	FALSE
GPR135	0.46985	-0.166235	-0.406229	0.165022	0.0943683	1	FALSE
GPR137	1.68078	-0.142667	-0.19936	0.0397444	0.427719	1	FALSE
GPR139	0.016053	0.00294972	0.0273088	0.000745771	0.914342	1	FALSE
GPR158	0	0	0	0	1	1	FALSE
GPR162	0	0	0	0	1	1	FALSE
GPR17	0.0813722	-0.0246731	-0.137917	0.019021	0.585243	1	FALSE
GPR174	-0.376673	0.273952	0.604922	0.365931	0.00782091	1	TRUE
GPR22	0	0	0	0	1	1	FALSE
GPR26	0	0	0	0	1	1	FALSE
GPR3	0.203021	-0.0654579	-0.226061	0.0511038	0.367057	1	FALSE
GPR34	-0.0760562	0.0679514	0.271384	0.0736493	0.276007	1	FALSE
GPR37	-0.132262	0.103489	0.484266	0.234514	0.0416984	1	FALSE
GPR37L1	0.083191	0.0375737	0.0605749	0.00366932	0.811287	1	FALSE
GPR4	0	0	0	0	1	1	FALSE
GPR63	0	0	0	0	1	1	FALSE
GPR83	0	0	0	0	1	1	FALSE
GPR88	0	0	0	0	1	1	FALSE
GPRASP1	0.445867	-0.0843033	-0.134155	0.0179976	0.595613	1	FALSE
GPRASP2	0.28795	-0.0003821	-0.000616158	3.79651e-07	0.998064	1	FALSE
GPRC5B	2.19651	-0.310054	-0.350359	0.122751	0.154046	1	TRUE
GPRC5C	1.67093	-0.00435535	-0.00438848	1.92588e-05	0.986212	1	FALSE
GPRIN2	0	0	0	0	1	1	FALSE
GPT	1.88781	-0.19364	-0.185116	0.0342679	0.462102	1	FALSE
GRAMD1A	1.8243	-0.375133	-0.377972	0.142863	0.121983	1	TRUE
GRAMD2B	0	0	0	0	1	1	FALSE
GRB2	1.03673	0.0431133	0.0452475	0.00204734	0.858505	1	FALSE
GREB1L	0.524936	-0.194706	-0.475371	0.225978	0.0461753	1	FALSE
GREM1	-0.118058	0.11689	0.426551	0.181946	0.0775221	1	FALSE
GREM2	0.0863217	0.0973096	0.176016	0.0309817	0.484773	1	FALSE
GRHL2	0	0	0	0	1	1	FALSE
GRIA1	0	0	0	0	1	1	FALSE
GRID1	-0.00735046	0.0209367	0.132616	0.0175871	0.599877	1	FALSE
GRIK3	0	0	0	0	1	1	FALSE
GRIK4	0	0	0	0	1	1	FALSE
GRIK5	0	0	0	0	1	1	FALSE
GRIN1	0	0	0	0	1	1	FALSE
GRIN2B	0	0	0	0	1	1	FALSE
GRIN2C	0	0	0	0	1	1	FALSE
GRIN2D	0	0	0	0	1	1	FALSE
GRK2	2.70756	-0.144156	-0.222061	0.0493112	0.375821	1	FALSE
GRK5	-0.108742	0.145648	0.449751	0.202276	0.0611162	1	FALSE
GRM1	0	0	0	0	1	1	FALSE
GRM2	0.0463099	0.0193005	0.0836015	0.00698921	0.741547	1	FALSE
GRM3	0	0	0	0	1	1	FALSE
GRM4	0	0	0	0	1	1	FALSE
GRM5	0	0	0	0	1	1	FALSE
GRM7	0	0	0	0	1	1	FALSE
GRN	1.62582	-0.155592	-0.151097	0.0228302	0.549519	1	FALSE
GRP	0	0	0	0	1	1	FALSE
GRPR	0.136805	-0.00145639	-0.003741	1.39951e-05	0.988246	1	FALSE
GRWD1	1.40819	-0.28873	-0.338842	0.114814	0.168983	1	TRUE
GSDMB	0.0834006	-0.00611661	-0.0246495	0.000607596	0.922659	1	FALSE
GSDMC	0.102509	-0.0221916	-0.0720339	0.00518889	0.776378	1	FALSE
GSE1	1.57693	-0.428984	-0.513567	0.263751	0.0292599	1	TRUE
GSK3A	2.69758	-0.148288	-0.214157	0.0458632	0.393478	1	FALSE
GSK3B	0.690572	0.163202	0.178555	0.0318818	0.478394	1	FALSE
GSR	2.26364	-0.186526	-0.235269	0.0553514	0.347327	1	FALSE
GSS	0.272057	0.115846	0.15655	0.024508	0.535029	1	FALSE
GSTM1	1.10227	-0.0815847	-0.0842003	0.0070897	0.739756	1	FALSE
GSTM3	0.712594	0.235922	0.200253	0.0401014	0.425609	1	FALSE
GSTO1	1.63325	0.0904162	0.100972	0.0101954	0.690147	1	FALSE
GSTZ1	1.72072	-0.244674	-0.240892	0.058029	0.335583	1	FALSE
GSX2	0	0	0	0	1	1	FALSE
GTF2A1L	0	0	0	0	1	1	FALSE
GTF2I	2.82548	-0.0898035	-0.144087	0.0207611	0.568397	1	FALSE
GTF3C1	1.72545	-0.252693	-0.28389	0.0805937	0.253595	1	TRUE
GTPBP1	0.436833	0.281447	0.345007	0.119029	0.160871	1	TRUE
GTPBP10	0.0483102	0.0481356	0.125455	0.015739	0.619882	1	FALSE
GTPBP4	2.14384	-0.323512	-0.321692	0.103485	0.192995	1	TRUE
GUCA1A	0	0	0	0	1	1	FALSE
GUCY1A2	0.254541	0.010741	0.0209458	0.000438727	0.934254	1	FALSE
GUCY2C	0	0	0	0	1	1	FALSE
GUCY2D	0	0	0	0	1	1	FALSE
GUSB	1.12001	-0.274636	-0.377239	0.14231	0.122768	1	TRUE
GXYLT2	0.659786	-0.0692121	-0.0786068	0.00617903	0.756532	1	FALSE
GYG2	0	0	0	0	1	1	FALSE
GYPB	0	0	0	0	1	1	FALSE
GYS1	3.71944	-0.0340683	-0.102623	0.0105316	0.685323	1	FALSE
GZMA	0.0584407	-0.00456638	-0.0182039	0.000331381	0.942846	1	FALSE
GZMB	0	0	0	0	1	1	FALSE
GZMH	-0.18009	0.169234	0.518796	0.269149	0.027382	1	FALSE
GZMK	0	0	0	0	1	1	FALSE
H19	4.73792	0.0191086	0.0181126	0.000328066	0.943132	1	FALSE
H2AFX	1.11068	-0.131821	-0.154693	0.02393	0.539944	1	FALSE
H3F3B	1.31971	0.00562407	0.00784894	6.16058e-05	0.975341	1	FALSE
HABP2	0	0	0	0	1	1	FALSE
HADHA	3.095	-0.0528066	-0.0905365	0.00819686	0.720888	1	FALSE
HADHB	4.31371	-0.333697	-0.476597	0.227145	0.0455376	1	TRUE
HAMP	0	0	0	0	1	1	FALSE
HAS2	-0.155665	0.121476	0.505245	0.255272	0.0324532	1	FALSE
HAVCR2	0	0	0	0	1	1	FALSE
HAX1	1.92802	0.0310032	0.0603183	0.0036383	0.812073	1	FALSE
HBEGF	-0.32807	0.486157	0.715231	0.511555	0.000847982	1	TRUE
HBS1L	1.58549	-0.0839196	-0.0827967	0.00685529	0.743956	1	FALSE
HBZ	0	0	0	0	1	1	FALSE
HCAR2	0	0	0	0	1	1	FALSE
HCAR3	-0.148315	0.100539	0.526773	0.27749	0.0246991	1	FALSE
HCFC1	1.31237	-0.00013134	-0.000137999	1.90437e-08	0.999566	1	FALSE
HCK	-0.0738996	0.0779753	0.319615	0.102154	0.196048	1	FALSE
HCN2	0	0	0	0	1	1	FALSE
HCN3	0.210372	-0.0863946	-0.342567	0.117352	0.164049	1	FALSE
HCN4	0.0275948	0.00507052	0.0273088	0.000745771	0.914342	1	FALSE
HCRT	0	0	0	0	1	1	FALSE
HCRTR1	0	0	0	0	1	1	FALSE
HCRTR2	0	0	0	0	1	1	FALSE
HDAC1	0.606362	0.00416349	0.00460208	2.11792e-05	0.985541	1	FALSE
HDAC10	0.187428	0.164629	0.216643	0.0469342	0.387877	1	FALSE
HDAC2	1.1255	-0.000121118	-0.000168159	2.82775e-08	0.999472	1	FALSE
HDAC3	0.83782	0.129697	0.16409	0.0269255	0.515286	1	FALSE
HDAC4	1.56352	-0.107139	-0.0933641	0.00871686	0.712516	1	FALSE
HDAC5	1.39436	0.0729464	0.11141	0.0124123	0.659854	1	FALSE
HDAC6	1.36183	-0.262181	-0.337238	0.113729	0.171139	1	TRUE
HDAC8	0.175791	0.0918235	0.187668	0.0352191	0.455843	1	FALSE
HDAC9	0.0585745	0.170149	0.282005	0.0795267	0.256898	1	FALSE
HDC	0.016053	0.00294972	0.0273088	0.000745771	0.914342	1	FALSE
HEATR3	0.394631	0.0500689	0.080537	0.00648621	0.750731	1	FALSE
HEATR5A	1.10813	-0.354333	-0.57288	0.328191	0.012954	1	TRUE
HEATR5B	0.441397	-0.073385	-0.135127	0.0182593	0.592927	1	FALSE
HEATR6	0.744784	-0.101963	-0.160592	0.0257897	0.524404	1	FALSE
HECA	0.906235	-0.049788	-0.0616833	0.00380483	0.807895	1	FALSE
HECTD4	1.18996	-0.1244	-0.175771	0.0308955	0.485391	1	FALSE
HELLS	0	0	0	0	1	1	FALSE
HEPACAM	0.413306	-0.186384	-0.547217	0.299447	0.0187537	1	FALSE
HERC2	1.57327	-0.180292	-0.199077	0.0396318	0.428388	1	FALSE
HERC6	0.0952934	-0.00383265	-0.0158123	0.000250028	0.950345	1	FALSE
HES1	0.207149	0.166606	0.240636	0.0579057	0.336113	1	FALSE
HES4	-0.151722	0.15312	0.399007	0.159207	0.100949	1	FALSE
HES6	0.130994	0.0971159	0.173165	0.0299861	0.491987	1	FALSE
HESX1	0	0	0	0	1	1	FALSE
HEXA	0.567284	0.0175781	0.0246792	0.000609063	0.922566	1	FALSE
HEXB	0.740499	0.0442758	0.0536717	0.00288065	0.832486	1	FALSE
HEXIM1	2.316	-0.352208	-0.419526	0.176002	0.0830741	1	TRUE
HEY1	0.590129	-0.0862016	-0.156923	0.0246247	0.534046	1	FALSE
HFE	0.0821085	0.0198572	0.0708462	0.00501918	0.779979	1	FALSE
HGF	0	0	0	0	1	1	FALSE
HGH1	1.03314	-0.194475	-0.254727	0.0648857	0.30769	1	FALSE
HGS	1.12049	-0.118939	-0.13344	0.0178061	0.597594	1	FALSE
HHEX	0	0	0	0	1	1	FALSE
HIF1A	0.801149	0.0707942	0.0904941	0.00818918	0.721013	1	FALSE
HIPK2	1.31643	0.202414	0.187629	0.0352046	0.455937	1	FALSE
HIPK3	1.12668	0.22792	0.23161	0.0536433	0.355093	1	FALSE
HIVEP2	0.855003	0.100995	0.114122	0.0130238	0.652064	1	FALSE
HK1	3.60953	-0.164494	-0.34866	0.121564	0.15619	1	FALSE
HK2	1.62175	-0.218471	-0.213669	0.0456542	0.394584	1	FALSE
HLX	0.651419	-0.201317	-0.365668	0.133713	0.135629	1	FALSE
HMCN1	-0.139612	0.124425	0.48788	0.238027	0.0399775	1	FALSE
HMGA1	0.940514	0.110122	0.12333	0.0152103	0.625869	1	FALSE
HMGA2	0	0	0	0	1	1	FALSE
HMGB2	0.016053	0.00294972	0.0273088	0.000745771	0.914342	1	FALSE
HMGB3	0.130361	0.107374	0.157752	0.0248858	0.531858	1	FALSE
HMGCR	-0.00326866	0.124539	0.302326	0.091401	0.222706	1	FALSE
HMGN3	0.538827	0.072327	0.0763221	0.00582507	0.763414	1	FALSE
HMGN5	0.030257	0.0163508	0.0766591	0.00587661	0.762398	1	FALSE
HMMR	0	0	0	0	1	1	FALSE
HMOX1	0.710534	-0.0671855	-0.0733706	0.00538325	0.772331	1	FALSE
HMX2	0	0	0	0	1	1	FALSE
HNF1B	0	0	0	0	1	1	FALSE
HNF4A	0	0	0	0	1	1	FALSE
HNMT	0.252976	-0.0516219	-0.116826	0.0136483	0.644329	1	FALSE
HNRNPA1L2	2.70363	-0.0382826	-0.0425661	0.00181187	0.866817	1	FALSE
HNRNPD	1.50316	0.204819	0.207876	0.0432123	0.407826	1	FALSE
HNRNPF	1.46911	0.0703312	0.0810005	0.00656107	0.74934	1	FALSE
HNRNPH1	2.32662	-0.152235	-0.156935	0.0246286	0.534013	1	FALSE
HNRNPLL	0.923171	-0.0875081	-0.100558	0.0101119	0.691359	1	FALSE
HNRNPM	2.50437	-0.154045	-0.241802	0.0584682	0.333705	1	FALSE
HNRNPUL1	2.29482	-0.148208	-0.183802	0.0337833	0.465341	1	FALSE
HOOK3	0.851053	-0.301042	-0.613234	0.376056	0.00680288	1	TRUE
HOPX	-0.00735046	0.0209367	0.132616	0.0175871	0.599877	1	FALSE
HOTAIR	0	0	0	0	1	1	FALSE
HOXA10	1.00701	0.173569	0.197349	0.0389464	0.432491	1	FALSE
HOXA11	0.130685	-0.0102114	-0.0262103	0.000686978	0.917777	1	FALSE
HOXA13	-0.00681353	0.0958394	0.202606	0.0410492	0.420077	1	FALSE
HOXA5	0.263655	0.0521652	0.0726138	0.00527276	0.774622	1	FALSE
HOXA9	0.075436	0.00133235	0.00495995	2.46011e-05	0.984416	1	FALSE
HOXB13	0	0	0	0	1	1	FALSE
HOXB4	-0.119699	0.162277	0.440627	0.194153	0.0672248	1	FALSE
HOXB5	0	0	0	0	1	1	FALSE
HOXB6	0.100302	0.0297725	0.0519855	0.00270249	0.837682	1	FALSE
HOXB7	0.722597	0.0741461	0.0891174	0.00794191	0.725101	1	FALSE
HOXB9	0	0	0	0	1	1	FALSE
HOXC11	0.016053	0.00294972	0.0273088	0.000745771	0.914342	1	FALSE
HOXD9	0	0	0	0	1	1	FALSE
HPCA	0	0	0	0	1	1	FALSE
HPCAL1	0.232323	0.117086	0.169889	0.0288623	0.500338	1	FALSE
HPD	0.0282285	-0.00220569	-0.0182039	0.000331381	0.942846	1	FALSE
HPGD	0	0	0	0	1	1	FALSE
HPGDS	0.016053	0.00294972	0.0273088	0.000745771	0.914342	1	FALSE
HPRT1	0.482454	-0.0614054	-0.112296	0.0126103	0.657307	1	FALSE
HPS5	0.30552	0.0482824	0.0933945	0.00872254	0.712426	1	FALSE
HPSE	-0.00735046	0.0209367	0.132616	0.0175871	0.599877	1	FALSE
HRAS	0.695948	0.268216	0.275706	0.0760136	0.268129	1	TRUE
HRH1	-0.0760562	0.0679514	0.271384	0.0736493	0.276007	1	FALSE
HRH2	0.016053	0.00294972	0.0273088	0.000745771	0.914342	1	FALSE
HRH3	0	0	0	0	1	1	FALSE
HRH4	0.0558233	0.00286483	0.013284	0.000176465	0.958278	1	FALSE
HS3ST2	0	0	0	0	1	1	FALSE
HS3ST3A1	0	0	0	0	1	1	FALSE
HS3ST5	0.0744153	-0.0225637	-0.137917	0.019021	0.585243	1	FALSE
HS6ST2	0.257454	0.00512813	0.00953368	9.08911e-05	0.970051	1	FALSE
HSD11B1	-0.148315	0.100539	0.526773	0.27749	0.0246991	1	FALSE
HSD11B2	0	0	0	0	1	1	FALSE
HSD17B1	0.102509	-0.0221916	-0.0720339	0.00518889	0.776378	1	FALSE
HSD17B10	1.23454	-0.0896591	-0.0968017	0.00937057	0.70238	1	FALSE
HSD17B2	0.0813722	-0.0246731	-0.137917	0.019021	0.585243	1	FALSE
HSD17B6	0	0	0	0	1	1	FALSE
HSD3B1	0	0	0	0	1	1	FALSE
HSDL1	0.0397126	0.167786	0.273118	0.0745933	0.27283	1	FALSE
HSF1	2.33846	-0.227056	-0.238638	0.0569479	0.340264	1	FALSE
HSF4	1.07579	-0.0309499	-0.0329897	0.00108832	0.896606	1	FALSE
HSPA1L	0.347145	-0.112099	-0.274495	0.0753475	0.270322	1	FALSE
HSPA2	2.78157	0.240241	0.241326	0.0582381	0.334687	1	FALSE
HSPA4	2.09934	-0.240799	-0.242485	0.0587989	0.332299	1	FALSE
HSPA6	0.0590987	0.0190168	0.0726999	0.00528528	0.774361	1	FALSE
HSPA8	4.39805	-0.00728371	-0.015318	0.000234642	0.951896	1	FALSE
HSPA9	3.04556	-0.137049	-0.313398	0.0982181	0.205379	1	FALSE
HSPB11	-0.141129	0.114283	0.322122	0.103763	0.192365	1	FALSE
HSPB3	2.98625	-0.392914	-0.427281	0.182569	0.0769613	1	TRUE
HSPB8	4.24222	0.150526	0.341725	0.116776	0.165156	1	FALSE
HSPBP1	1.03285	-0.280705	-0.375187	0.140765	0.124983	1	TRUE
HSPD1	2.05549	0.0426815	0.0579203	0.00335476	0.819425	1	FALSE
HSPG2	1.38671	0.167029	0.242442	0.0587782	0.332387	1	FALSE
HTATIP2	0.525984	0.0554166	0.087417	0.00764174	0.730159	1	FALSE
HTR1B	0	0	0	0	1	1	FALSE
HTR1E	0	0	0	0	1	1	FALSE
HTR2A	0	0	0	0	1	1	FALSE
HTR2B	-0.00735046	0.0209367	0.132616	0.0175871	0.599877	1	FALSE
HTR3A	0	0	0	0	1	1	FALSE
HTR4	0.0555929	-0.00434386	-0.0182039	0.000331381	0.942846	1	FALSE
HTR5A	0	0	0	0	1	1	FALSE
HTR6	0	0	0	0	1	1	FALSE
HTR7	0.0424933	0.127509	0.231943	0.0537976	0.354382	1	FALSE
HTRA1	-0.208158	0.200508	0.515292	0.265526	0.0286298	1	FALSE
HTRA2	0.34348	0.0393867	0.0628605	0.00395144	0.804295	1	FALSE
HTT	1.2323	-0.131475	-0.145138	0.0210651	0.565549	1	FALSE
HUWE1	2.74838	-0.18381	-0.275153	0.075709	0.269129	1	FALSE
HYOU1	1.1581	-0.161806	-0.197729	0.0390968	0.431586	1	FALSE
IARS2	2.42247	-0.159834	-0.282979	0.0800774	0.255187	1	FALSE
ICA1	-0.00164086	0.0453877	0.156008	0.0243386	0.536461	1	FALSE
ICAM1	0.565937	0.137086	0.127759	0.0163224	0.613417	1	FALSE
ICAM2	0.0797373	0.0823772	0.134186	0.018006	0.595526	1	FALSE
ICAM3	0.377149	-0.0167775	-0.0253783	0.000644057	0.920379	1	FALSE
ICAM4	0	0	0	0	1	1	FALSE
ICAM5	0.0282285	-0.00220569	-0.0182039	0.000331381	0.942846	1	FALSE
ICOS	0.0813722	-0.0246731	-0.137917	0.019021	0.585243	1	FALSE
ICOSLG	1.13733	0.213682	0.227598	0.0518009	0.363721	1	FALSE
ID4	0.016053	0.00294972	0.0273088	0.000745771	0.914342	1	FALSE
IDE	0.813023	0.0368051	0.0467216	0.00218291	0.853941	1	FALSE
IDH1	-0.0324032	0.248019	0.376723	0.14192	0.123323	1	FALSE
IDH2	3.94209	0.0151393	0.0263957	0.000696734	0.917197	1	FALSE
IDO1	0	0	0	0	1	1	FALSE
IDUA	0.665185	-0.137791	-0.192848	0.0371905	0.443267	1	FALSE
IFI16	0.0275468	0.135534	0.255808	0.0654379	0.305569	1	FALSE
IFI35	0.263339	0.387038	0.446714	0.199554	0.0631015	1	TRUE
IFI44L	0.232007	0.077899	0.0932175	0.00868951	0.712949	1	FALSE
IFIH1	0.356433	-0.110352	-0.301309	0.0907868	0.224344	1	FALSE
IFIT1	1.25179	0.259008	0.254959	0.0650043	0.307233	1	TRUE
IFIT2	0.130398	0.0395695	0.0681023	0.00463793	0.788313	1	FALSE
IFIT3	0.231958	0.297295	0.301846	0.0911109	0.223478	1	TRUE
IFITM1	0.647099	-0.106585	-0.143308	0.0205372	0.570512	1	FALSE
IFNA1	0	0	0	0	1	1	FALSE
IFNA17	0.016053	0.00294972	0.0273088	0.000745771	0.914342	1	FALSE
IFNA2	0	0	0	0	1	1	FALSE
IFNA7	0.0282285	-0.00220569	-0.0182039	0.000331381	0.942846	1	FALSE
IFNA8	0	0	0	0	1	1	FALSE
IFNAR1	0.417398	0.0275275	0.0381303	0.00145392	0.880597	1	FALSE
IFNAR2	0.178979	-0.00780442	-0.0193539	0.000374575	0.939241	1	FALSE
IFNG	0	0	0	0	1	1	FALSE
IFNGR1	0.27092	0.131524	0.193582	0.0374739	0.441502	1	FALSE
IFNGR2	0.806248	0.0225772	0.0308264	0.000950267	0.903355	1	FALSE
IFNL2	0.016053	0.00294972	0.0273088	0.000745771	0.914342	1	FALSE
IFNL3	0	0	0	0	1	1	FALSE
IFNW1	0	0	0	0	1	1	FALSE
IFRD1	0.403256	0.191647	0.197114	0.0388538	0.43305	1	FALSE
IFT57	-0.204127	0.194498	0.536119	0.287423	0.0218218	1	FALSE
IGBP1	0.467856	0.131816	0.146285	0.0213992	0.562449	1	FALSE
IGF1	0.340824	-0.024389	-0.0354255	0.00125497	0.889015	1	FALSE
IGF1R	0.482465	-0.00787535	-0.0101661	0.00010335	0.968065	1	FALSE
IGF2	0.324062	0.261903	0.250834	0.0629175	0.315395	1	TRUE
IGF2BP1	0	0	0	0	1	1	FALSE
IGF2BP2	0.0904683	-0.0196139	-0.10287	0.0105822	0.684605	1	FALSE
IGF2BP3	0	0	0	0	1	1	FALSE
IGF2R	2.44122	-0.0349735	-0.0397052	0.0015765	0.8757	1	FALSE
IGFBP1	0	0	0	0	1	1	FALSE
IGFBP2	0.326501	-0.00401821	-0.00659764	4.35288e-05	0.979272	1	FALSE
IGFN1	2.73595	-0.0825169	-0.0380677	0.00144915	0.880791	1	FALSE
IGSF1	0	0	0	0	1	1	FALSE
IGSF3	0.0630654	0.0489584	0.137907	0.0190184	0.585268	1	FALSE
IGSF8	0.16456	-0.0239464	-0.0724394	0.00524746	0.77515	1	FALSE
IGSF9B	0.380751	-0.066279	-0.141523	0.0200287	0.575372	1	FALSE
IHH	0	0	0	0	1	1	FALSE
IKBKB	1.39495	0.120558	0.120631	0.0145519	0.633504	1	FALSE
IKBKE	0	0	0	0	1	1	FALSE
IKBKG	1.42153	-0.320866	-0.39088	0.152787	0.108741	1	TRUE
IKZF1	-0.00735046	0.0209367	0.132616	0.0175871	0.599877	1	FALSE
IKZF2	0.537691	-0.114978	-0.223342	0.0498815	0.373004	1	FALSE
IKZF3	0.115302	0.0796848	0.169903	0.028867	0.500302	1	FALSE
IKZF4	0.291143	-0.0264854	-0.0530994	0.00281955	0.834249	1	FALSE
IL10	0	0	0	0	1	1	FALSE
IL10RA	0.166826	-0.0426084	-0.139243	0.0193887	0.581603	1	FALSE
IL10RB	0.573007	-0.041502	-0.0633746	0.00401635	0.802724	1	FALSE
IL11	0.132053	0.0491677	0.0935537	0.0087523	0.711955	1	FALSE
IL11RA	0.950272	-0.044552	-0.0580368	0.00336827	0.819068	1	FALSE
IL12A	0	0	0	0	1	1	FALSE
IL12B	0	0	0	0	1	1	FALSE
IL12RB1	0	0	0	0	1	1	FALSE
IL12RB2	0.533121	-0.105488	-0.193906	0.0375996	0.440722	1	FALSE
IL13	0	0	0	0	1	1	FALSE
IL13RA1	1.80069	-0.121418	-0.228325	0.0521322	0.36215	1	FALSE
IL13RA2	-0.0435452	0.0437862	0.231959	0.053805	0.354348	1	FALSE
IL15	0.0550686	0.141616	0.247278	0.0611464	0.32253	1	FALSE
IL15RA	0.169426	0.110091	0.159463	0.0254285	0.527361	1	FALSE
IL16	-0.394819	0.325639	0.569605	0.32445	0.013602	1	TRUE
IL17B	0	0	0	0	1	1	FALSE
IL17D	0.783223	-0.260549	-0.433437	0.187868	0.0723494	1	TRUE
IL17F	0	0	0	0	1	1	FALSE
IL17RA	0.0960064	0.0540967	0.117993	0.0139222	0.641004	1	FALSE
IL17RB	0	0	0	0	1	1	FALSE
IL18	0.149851	-0.0212313	-0.0702278	0.00493195	0.781855	1	FALSE
IL18BP	-0.148315	0.100539	0.526773	0.27749	0.0246991	1	FALSE
IL18R1	0	0	0	0	1	1	FALSE
IL18RAP	0	0	0	0	1	1	FALSE
IL19	0	0	0	0	1	1	FALSE
IL1A	0	0	0	0	1	1	FALSE
IL1B	0	0	0	0	1	1	FALSE
IL1F10	0	0	0	0	1	1	FALSE
IL1R1	0.016053	0.00294972	0.0273088	0.000745771	0.914342	1	FALSE
IL1RAP	0.205511	-0.048471	-0.140873	0.0198451	0.577147	1	FALSE
IL1RL1	0.016053	0.00294972	0.0273088	0.000745771	0.914342	1	FALSE
IL1RL2	0.016053	0.00294972	0.0273088	0.000745771	0.914342	1	FALSE
IL1RN	0	0	0	0	1	1	FALSE
IL2	0	0	0	0	1	1	FALSE
IL21	0	0	0	0	1	1	FALSE
IL21R	-0.100853	0.151519	0.339797	0.115462	0.167708	1	FALSE
IL22	0	0	0	0	1	1	FALSE
IL22RA1	0	0	0	0	1	1	FALSE
IL23A	0	0	0	0	1	1	FALSE
IL23R	0	0	0	0	1	1	FALSE
IL24	0	0	0	0	1	1	FALSE
IL25	0.016053	0.00294972	0.0273088	0.000745771	0.914342	1	FALSE
IL2RA	0	0	0	0	1	1	FALSE
IL2RB	0	0	0	0	1	1	FALSE
IL2RG	-0.164265	0.149396	0.487266	0.237428	0.040266	1	FALSE
IL3	0	0	0	0	1	1	FALSE
IL31	0	0	0	0	1	1	FALSE
IL33	0.102509	-0.0221916	-0.0720339	0.00518889	0.776378	1	FALSE
IL34	0	0	0	0	1	1	FALSE
IL36G	0	0	0	0	1	1	FALSE
IL37	0	0	0	0	1	1	FALSE
IL3RA	0.200522	0.0233234	0.0415277	0.00172455	0.87004	1	FALSE
IL4	0	0	0	0	1	1	FALSE
IL4R	0.0838214	-0.00654955	-0.0250757	0.000628793	0.921325	1	FALSE
IL5RA	0.016053	0.00294972	0.0273088	0.000745771	0.914342	1	FALSE
IL6	0.0332495	0.0207226	0.0838356	0.00702841	0.740847	1	FALSE
IL6R	1.2305	-0.211579	-0.2019	0.0407638	0.421732	1	FALSE
IL6ST	0.84225	0.0546837	0.0712332	0.00507418	0.778805	1	FALSE
IL7	0	0	0	0	1	1	FALSE
IL9	0.016053	0.00294972	0.0273088	0.000745771	0.914342	1	FALSE
IL9R	0	0	0	0	1	1	FALSE
ILDR2	0	0	0	0	1	1	FALSE
ILF3	2.0154	-0.0119247	-0.0123365	0.000152188	0.961251	1	FALSE
ILK	1.44891	-0.19307	-0.209731	0.043987	0.40356	1	FALSE
IMMT	1.53533	0.129641	0.125775	0.0158194	0.618982	1	FALSE
IMPDH1	0.547216	-0.154131	-0.282237	0.0796575	0.256491	1	FALSE
IMPDH2	2.40194	-0.225692	-0.27397	0.0750596	0.271276	1	FALSE
IMPG1	0.0235197	0.0421592	0.151788	0.0230396	0.547673	1	FALSE
INA	0	0	0	0	1	1	FALSE
INCA1	0.139243	-0.0156952	-0.0477645	0.00228145	0.850715	1	FALSE
ING1	-0.0144932	0.190208	0.338462	0.114557	0.169492	1	FALSE
INHA	0	0	0	0	1	1	FALSE
INHBA	0	0	0	0	1	1	FALSE
INHBB	0.392843	-0.122776	-0.268546	0.0721171	0.281257	1	FALSE
INKA2	0.47295	-0.10741	-0.180948	0.032742	0.47242	1	FALSE
INMT	0.161411	-0.0183591	-0.0510694	0.00260808	0.840507	1	FALSE
INO80D	1.07608	-0.182853	-0.204346	0.0417574	0.416009	1	FALSE
INPP4B	-0.080933	0.17682	0.310327	0.0963026	0.210094	1	FALSE
INPP5D	0.0357011	0.0510965	0.169251	0.028646	0.501972	1	FALSE
INPPL1	2.61496	0.115057	0.18332	0.0336061	0.466534	1	FALSE
INSC	0	0	0	0	1	1	FALSE
INSL3	0	0	0	0	1	1	FALSE
INSL4	0	0	0	0	1	1	FALSE
INSM1	0.0282285	-0.00220569	-0.0182039	0.000331381	0.942846	1	FALSE
INSR	1.88847	-0.196866	-0.230518	0.0531384	0.357431	1	FALSE
INSRR	0.0282285	-0.00220569	-0.0182039	0.000331381	0.942846	1	FALSE
INVS	0.0911455	-0.00291779	-0.00873955	7.63797e-05	0.972544	1	FALSE
IPO11	0.402821	0.0629319	0.103479	0.010708	0.682828	1	FALSE
IPO5	2.41055	-0.193409	-0.186453	0.0347645	0.458818	1	FALSE
IPO7	1.98345	0.0889606	0.0908605	0.00825562	0.719927	1	FALSE
IPO9	0.348918	0.25123	0.268591	0.072141	0.281174	1	TRUE
IPP	0.625814	0.239133	0.219894	0.0483534	0.380618	1	FALSE
IQGAP1	0.42884	-0.0262599	-0.0475897	0.00226478	0.851256	1	FALSE
IQGAP2	-0.148315	0.100539	0.526773	0.27749	0.0246991	1	FALSE
IQSEC1	1.31052	-0.0939809	-0.0966457	0.00934039	0.702839	1	FALSE
IRAK1	1.37584	-0.149151	-0.137484	0.018902	0.58643	1	FALSE
IRAK2	-0.0802294	0.122808	0.363851	0.132388	0.13773	1	FALSE
IRAK4	0.0478412	-0.00373817	-0.0182039	0.000331381	0.942846	1	FALSE
IRF1	0.945971	0.0670784	0.047248	0.00223237	0.852313	1	FALSE
IRF2BP1	1.83219	-0.129208	-0.147992	0.0219017	0.557846	1	FALSE
IRF2BPL	1.44059	-0.0758967	-0.0676488	0.00457636	0.789692	1	FALSE
IRF3	0.221293	0.118357	0.166338	0.0276682	0.509468	1	FALSE
IRF4	0	0	0	0	1	1	FALSE
IRF5	-0.148315	0.100539	0.526773	0.27749	0.0246991	1	FALSE
IRF7	-0.0273164	0.0471433	0.219681	0.0482597	0.381092	1	FALSE
IRF8	0	0	0	0	1	1	FALSE
IRGM	0	0	0	0	1	1	FALSE
IRGQ	2.01622	-0.257248	-0.307739	0.0947034	0.21412	1	TRUE
IRS1	1.61	0.0324345	0.0299733	0.000898402	0.906018	1	FALSE
IRS2	0.0469635	0.119864	0.248999	0.0620006	0.319065	1	FALSE
IRS4	0	0	0	0	1	1	FALSE
IRX1	0.016053	0.00294972	0.0273088	0.000745771	0.914342	1	FALSE
ISL1	0	0	0	0	1	1	FALSE
ISOC2	2.14789	0.054089	0.077293	0.00597421	0.760488	1	FALSE
ITCH	0.314607	0.153281	0.180959	0.032746	0.472393	1	FALSE
ITGA1	0.2386	-0.0886003	-0.324193	0.105101	0.189359	1	FALSE
ITGA2B	0	0	0	0	1	1	FALSE
ITGA3	-0.0108391	0.214716	0.293661	0.0862367	0.236906	1	FALSE
ITGA4	-0.217798	0.213427	0.480063	0.23046	0.0437709	1	FALSE
ITGA5	0.174193	0.0641665	0.124033	0.0153843	0.623885	1	FALSE
ITGA6	0.80606	0.0608269	0.0695932	0.00484321	0.783782	1	FALSE
ITGAD	0	0	0	0	1	1	FALSE
ITGAE	0	0	0	0	1	1	FALSE
ITGAL	-0.141129	0.114283	0.322122	0.103763	0.192365	1	FALSE
ITGAM	0	0	0	0	1	1	FALSE
ITGAV	0.751678	-0.00111453	-0.00168973	2.8552e-06	0.994691	1	FALSE
ITGAX	0.11788	0.0170092	0.0481318	0.00231667	0.84958	1	FALSE
ITGB1BP2	0.881899	0.203157	0.202333	0.0409388	0.420716	1	FALSE
ITGB2	-0.321894	0.302633	0.545836	0.297937	0.0191159	1	TRUE
ITGB3	-0.0438606	0.0441033	0.231959	0.053805	0.354348	1	FALSE
ITGB4	0	0	0	0	1	1	FALSE
ITGB5	0.39023	0.104282	0.169265	0.0286505	0.501937	1	FALSE
ITGB6	1.20504	0.0138437	0.014066	0.000197852	0.955824	1	FALSE
ITGB7	-0.0153167	0.0415805	0.190537	0.0363044	0.448855	1	FALSE
ITIH1	0	0	0	0	1	1	FALSE
ITIH5	0.125058	0.0729116	0.153143	0.0234527	0.544062	1	FALSE
ITK	-0.155665	0.121476	0.505245	0.255272	0.0324532	1	FALSE
ITM2A	0.262502	0.0964238	0.175642	0.03085	0.485718	1	FALSE
ITPR1	0.118697	-0.0218196	-0.100472	0.0100946	0.691611	1	FALSE
ITPR3	-0.0600032	0.0709011	0.265751	0.0706238	0.286487	1	FALSE
ITPRID2	1.04184	-0.0101366	-0.0157421	0.000247813	0.950566	1	FALSE
IVNS1ABP	1.14904	-0.305386	-0.388258	0.150744	0.111344	1	TRUE
Intergenic_Region_14000	0	0	0	0	1	1	FALSE
Intergenic_Region_16000	0	0	0	0	1	1	FALSE
Intergenic_Region_17000	0	0	0	0	1	1	FALSE
Intergenic_Region_21000	0	0	0	0	1	1	FALSE
Intergenic_Region_23000	0	0	0	0	1	1	FALSE
Intergenic_Region_25000	0	0	0	0	1	1	FALSE
Intergenic_Region_26000	0	0	0	0	1	1	FALSE
Intergenic_Region_28000	0	0	0	0	1	1	FALSE
Intergenic_Region_4000	0.108545	-0.0234983	-0.0720339	0.00518889	0.776378	1	FALSE
Intergenic_Region_6000	0	0	0	0	1	1	FALSE
Intergenic_Region_9000	0	0	0	0	1	1	FALSE
JAG1	0.107206	0.0381875	0.0905241	0.00819461	0.720924	1	FALSE
JAK1	1.54188	0.0353085	0.0460576	0.0021213	0.855997	1	FALSE
JAK2	0.282578	0.110467	0.193737	0.037534	0.441128	1	FALSE
JAK3	0.0744153	-0.0225637	-0.137917	0.019021	0.585243	1	FALSE
JAM2	0.0744153	-0.0225637	-0.137917	0.019021	0.585243	1	FALSE
JAM3	-0.0743972	0.235772	0.353179	0.124735	0.150531	1	FALSE
JAZF1	0	0	0	0	1	1	FALSE
JDP2	0.789369	0.273521	0.28997	0.0840829	0.243125	1	TRUE
JMJD4	0.700667	-0.206476	-0.345033	0.119048	0.160837	1	FALSE
JPH1	3.48817	0.0735097	0.179225	0.0321215	0.476718	1	FALSE
JPH2	2.56137	0.0698294	0.153793	0.0236523	0.542334	1	FALSE
JPT2	0.0839495	0.36866	0.469469	0.220401	0.0493416	1	TRUE
JRK	0.598717	-0.209994	-0.479367	0.229793	0.0441212	1	FALSE
JUP	0.774406	-0.126018	-0.177866	0.0316363	0.480121	1	FALSE
KANK2	0.888369	-0.0170186	-0.0190764	0.00036391	0.940111	1	FALSE
KAT2A	1.34085	-0.234884	-0.234801	0.0551313	0.348315	1	FALSE
KAT2B	1.85189	-0.313994	-0.30845	0.0951415	0.213009	1	TRUE
KAT5	1.67964	-0.314756	-0.387633	0.150259	0.11197	1	TRUE
KATNA1	-0.00144604	0.219949	0.359252	0.129062	0.14315	1	FALSE
KCNA3	-0.0435452	0.0437862	0.231959	0.053805	0.354348	1	FALSE
KCNA4	0	0	0	0	1	1	FALSE
KCNA5	-0.0760562	0.0679514	0.271384	0.0736493	0.276007	1	FALSE
KCNAB3	0	0	0	0	1	1	FALSE
KCNB1	0.334248	-0.0449464	-0.0738162	0.00544883	0.770983	1	FALSE
KCNC1	0.144331	0.00625392	0.0144067	0.000207553	0.954755	1	FALSE
KCNC3	-0.12072	0.105609	0.408822	0.167135	0.0920835	1	FALSE
KCNC4	0.252912	0.360002	0.473031	0.223758	0.0474117	1	TRUE
KCNF1	0	0	0	0	1	1	FALSE
KCNH1	0	0	0	0	1	1	FALSE
KCNH3	-0.155665	0.121476	0.505245	0.255272	0.0324532	1	FALSE
KCNH4	0.0282285	-0.00220569	-0.0182039	0.000331381	0.942846	1	FALSE
KCNH5	0	0	0	0	1	1	FALSE
KCNIP2	0.55827	-0.211136	-0.376516	0.141764	0.123546	1	FALSE
KCNJ1	0	0	0	0	1	1	FALSE
KCNJ10	0	0	0	0	1	1	FALSE
KCNJ11	1.54471	-0.0509911	-0.0577452	0.0033345	0.819963	1	FALSE
KCNJ12	2.19781	-0.00624934	-0.00764492	5.84448e-05	0.975982	1	FALSE
KCNJ15	0	0	0	0	1	1	FALSE
KCNJ16	0	0	0	0	1	1	FALSE
KCNJ2	0.870907	-0.0502446	-0.0648721	0.00420839	0.798153	1	FALSE
KCNJ6	0	0	0	0	1	1	FALSE
KCNJ8	0.177282	-0.0462654	-0.139333	0.0194136	0.581358	1	FALSE
KCNJ9	0	0	0	0	1	1	FALSE
KCNK1	0	0	0	0	1	1	FALSE
KCNK10	0	0	0	0	1	1	FALSE
KCNK12	0	0	0	0	1	1	FALSE
KCNK13	0	0	0	0	1	1	FALSE
KCNK15	0	0	0	0	1	1	FALSE
KCNK16	0	0	0	0	1	1	FALSE
KCNK17	0.016053	0.00294972	0.0273088	0.000745771	0.914342	1	FALSE
KCNK18	0	0	0	0	1	1	FALSE
KCNK2	0	0	0	0	1	1	FALSE
KCNK3	-0.0760562	0.0679514	0.271384	0.0736493	0.276007	1	FALSE
KCNK4	0	0	0	0	1	1	FALSE
KCNK6	0	0	0	0	1	1	FALSE
KCNK9	0	0	0	0	1	1	FALSE
KCNMA1	0.412469	0.0993614	0.125363	0.015716	0.620141	1	FALSE
KCNMB1	0	0	0	0	1	1	FALSE
KCNN3	0.541139	-0.11519	-0.216029	0.0466684	0.389257	1	FALSE
KCNN4	-0.0927221	0.0961951	0.324256	0.105142	0.189269	1	FALSE
KCNQ1	0.130541	-0.0395816	-0.137917	0.019021	0.585243	1	FALSE
KCNQ4	0.333046	0.100327	0.139737	0.0195265	0.580251	1	FALSE
KCNRG	0	0	0	0	1	1	FALSE
KCNS1	0	0	0	0	1	1	FALSE
KCNT1	1.11139	-0.2502	-0.325143	0.105718	0.18799	1	TRUE
KCNT2	0.016053	0.00294972	0.0273088	0.000745771	0.914342	1	FALSE
KCNU1	0	0	0	0	1	1	FALSE
KCNV1	0.0744153	-0.0225637	-0.137917	0.019021	0.585243	1	FALSE
KCTD10	0.257485	0.0478495	0.100641	0.0101286	0.691116	1	FALSE
KCTD11	0.453338	-0.105877	-0.182534	0.0333186	0.468481	1	FALSE
KCTD20	0.261447	0.3279	0.443061	0.196303	0.065553	1	TRUE
KCTD5	1.18226	-0.0629485	-0.0874965	0.00765564	0.729922	1	FALSE
KCTD9	1.15897	-0.131151	-0.153423	0.0235387	0.543316	1	FALSE
KDM1A	0.914491	0.31059	0.280385	0.0786159	0.259757	1	TRUE
KDM3A	1.14595	-0.198995	-0.267769	0.0717001	0.282706	1	FALSE
KDM4A	1.28786	-0.263949	-0.330744	0.109392	0.180054	1	TRUE
KDM5B	0.303832	0.0317123	0.0458242	0.00209985	0.856719	1	FALSE
KDM5D	0.980617	-0.279933	-0.359277	0.12908	0.14312	1	TRUE
KDM6A	0.130744	0.0176227	0.052037	0.00270785	0.837523	1	FALSE
KDM6B	1.70695	-0.229226	-0.241477	0.058311	0.334376	1	FALSE
KDM8	0.211141	0.100156	0.151524	0.0229596	0.548377	1	FALSE
KDR	0.251954	0.0219256	0.0359509	0.00129247	0.887379	1	FALSE
KEAP1	2.26477	0.148995	0.144654	0.0209247	0.566861	1	FALSE
KEL	0	0	0	0	1	1	FALSE
KHDC3L	0	0	0	0	1	1	FALSE
KHDRBS1	1.82296	-0.159547	-0.163342	0.0266806	0.51723	1	FALSE
KHK	0.503549	-0.177095	-0.368666	0.135915	0.13221	1	FALSE
KHSRP	0.963888	0.108967	0.133359	0.0177846	0.597817	1	FALSE
KIAA0408	1.61376	-0.384398	-0.485076	0.235299	0.0413082	1	TRUE
KIAA1191	1.23207	-0.0463259	-0.0559086	0.00312577	0.825604	1	FALSE
KIAA2013	2.37749	-0.251082	-0.310771	0.0965785	0.209407	1	TRUE
KIF1A	0	0	0	0	1	1	FALSE
KIF20A	0	0	0	0	1	1	FALSE
KIF2A	0.156774	0.0367076	0.0796233	0.00633987	0.753475	1	FALSE
KIF2C	0	0	0	0	1	1	FALSE
KIF5B	1.5204	0.0717863	0.0799637	0.00639419	0.752453	1	FALSE
KIR2DL1	0	0	0	0	1	1	FALSE
KIR2DL4	0	0	0	0	1	1	FALSE
KIR3DL1	0	0	0	0	1	1	FALSE
KISS1R	0	0	0	0	1	1	FALSE
KIT	0.22216	-0.0403897	-0.0911325	0.00830514	0.71912	1	FALSE
KITLG	0.0670649	-0.00162696	-0.00737611	5.4407e-05	0.976827	1	FALSE
KL	0.0744153	-0.0225637	-0.137917	0.019021	0.585243	1	FALSE
KLF12	0.361735	-0.0905627	-0.195121	0.0380724	0.437807	1	FALSE
KLF14	0	0	0	0	1	1	FALSE
KLF16	0.429178	0.145741	0.155784	0.0242687	0.537054	1	FALSE
KLF17	0	0	0	0	1	1	FALSE
KLF4	0.0517271	0.0329695	0.0846887	0.00717218	0.738297	1	FALSE
KLF5	0.11002	0.0443928	0.0986917	0.00974004	0.696827	1	FALSE
KLHDC2	1.74004	-0.214834	-0.231076	0.0533963	0.356234	1	FALSE
KLHL1	0	0	0	0	1	1	FALSE
KLHL13	0.046432	0.0935394	0.271299	0.0736029	0.276164	1	FALSE
KLHL14	0	0	0	0	1	1	FALSE
KLHL24	2.5592	-0.335931	-0.292127	0.0853383	0.239478	1	TRUE
KLHL26	-0.0137593	0.125264	0.185964	0.0345827	0.460016	1	FALSE
KLHL4	0	0	0	0	1	1	FALSE
KLHL8	0.670796	-0.00268791	-0.00289772	8.39681e-06	0.990895	1	FALSE
KLK10	0	0	0	0	1	1	FALSE
KLK15	0	0	0	0	1	1	FALSE
KLRB1	0	0	0	0	1	1	FALSE
KLRC1	0.0555929	-0.00434386	-0.0182039	0.000331381	0.942846	1	FALSE
KLRC2	0	0	0	0	1	1	FALSE
KLRD1	0	0	0	0	1	1	FALSE
KLRF1	0	0	0	0	1	1	FALSE
KLRG1	-0.0530216	0.0967063	0.331236	0.109717	0.179368	1	FALSE
KLRK1	-0.0573075	0.107733	0.254586	0.0648141	0.307966	1	FALSE
KMO	0	0	0	0	1	1	FALSE
KMT2A	0.135347	0.375588	0.518975	0.269335	0.0273192	1	TRUE
KMT2D	1.40201	-0.0244084	-0.0264406	0.000699107	0.917057	1	FALSE
KNDC1	-0.0435452	0.0437862	0.231959	0.053805	0.354348	1	FALSE
KNSTRN	0.642266	-0.103653	-0.15223	0.0231739	0.546494	1	FALSE
KPNA1	2.26347	0.0164156	0.0232962	0.000542713	0.926894	1	FALSE
KPNA2	-0.0114077	0.202558	0.329895	0.10883	0.181243	1	FALSE
KPNA3	1.28403	0.327226	0.309555	0.0958243	0.211289	1	TRUE
KPNA6	2.32156	-0.139874	-0.134025	0.0179628	0.595972	1	FALSE
KPNB1	0.853735	0.52791	0.532248	0.283288	0.0229795	1	TRUE
KRAS	0.216934	0.0318038	0.0577626	0.00333652	0.819909	1	FALSE
KRT20	0	0	0	0	1	1	FALSE
KRTCAP2	1.27987	0.236613	0.270257	0.0730389	0.278085	1	FALSE
KXD1	0.511654	0.0387231	0.0515896	0.00266149	0.838903	1	FALSE
L1CAM	-0.0626223	0.0879131	0.250186	0.0625929	0.316688	1	FALSE
LACC1	0.267751	-0.0658793	-0.181375	0.0328968	0.471357	1	FALSE
LACRT	0	0	0	0	1	1	FALSE
LAD1	0.374866	0.00583577	0.00660617	4.36415e-05	0.979245	1	FALSE
LAG3	0.0442815	0.000744031	0.0047238	2.23143e-05	0.985158	1	FALSE
LAIR1	-0.148315	0.100539	0.526773	0.27749	0.0246991	1	FALSE
LAIR2	0	0	0	0	1	1	FALSE
LAMA3	0	0	0	0	1	1	FALSE
LAMB3	0.565555	-0.0412244	-0.0609173	0.00371091	0.810239	1	FALSE
LAMC1	0.634525	0.247149	0.282477	0.0797935	0.256068	1	FALSE
LAMC2	0	0	0	0	1	1	FALSE
LAMP1	2.44968	-0.0569882	-0.127784	0.0163287	0.613349	1	FALSE
LAMP2	2.25628	0.0616759	0.0602055	0.0036247	0.812418	1	FALSE
LAMP3	0	0	0	0	1	1	FALSE
LANCL1	1.92062	-0.155103	-0.268864	0.0722881	0.280665	1	FALSE
LANCL2	-0.0437056	0.192577	0.326466	0.10658	0.186095	1	FALSE
LAPTM4B	2.21546	0.209566	0.216779	0.0469929	0.387573	1	FALSE
LARP4	0.803384	0.130045	0.133709	0.0178781	0.596848	1	FALSE
LARP4B	1.8925	-0.181241	-0.217128	0.0471445	0.386789	1	FALSE
LASP1	-0.0388553	0.289221	0.45411	0.206216	0.058349	1	TRUE
LAT	0.0838214	-0.00654955	-0.0250757	0.000628793	0.921325	1	FALSE
LATS1	0.766416	0.0490468	0.0576488	0.00332338	0.820259	1	FALSE
LATS2	1.34451	-0.357065	-0.459288	0.210945	0.0551848	1	TRUE
LBH	0.535014	-0.0668027	-0.0991204	0.00982485	0.69557	1	FALSE
LBP	0.169316	-0.0256216	-0.0717374	0.00514626	0.777276	1	FALSE
LBX1	0.0803756	0.14826	0.232449	0.0540324	0.353304	1	FALSE
LCAT	0.0904683	-0.0196139	-0.10287	0.0105822	0.684605	1	FALSE
LCK	0.016053	0.00294972	0.0273088	0.000745771	0.914342	1	FALSE
LDB3	4.48707	0.148883	0.273788	0.07496	0.271607	1	FALSE
LDHA	5.32522	0.0981552	0.148527	0.0220604	0.556407	1	FALSE
LDLR	0.187407	0.0903878	0.119092	0.0141828	0.637876	1	FALSE
LDLRAD4	-0.0423003	0.179311	0.284541	0.0809637	0.252461	1	FALSE
LEF1	0	0	0	0	1	1	FALSE
LENG8	1.16514	-0.0949823	-0.115563	0.0133548	0.647938	1	FALSE
LEP	0	0	0	0	1	1	FALSE
LEPR	0	0	0	0	1	1	FALSE
LEPROTL1	0.601662	-0.153697	-0.298281	0.0889716	0.229264	1	FALSE
LGALS13	0.0282285	-0.00220569	-0.0182039	0.000331381	0.942846	1	FALSE
LGALS14	0	0	0	0	1	1	FALSE
LGALS8	0.0960836	0.0128547	0.0387543	0.00150189	0.878656	1	FALSE
LGALS9	0.282723	-0.0266643	-0.0503758	0.00253773	0.842648	1	FALSE
LGALSL	1.84792	-0.317406	-0.364259	0.132685	0.137256	1	TRUE
LGMN	1.16224	0.273344	0.294221	0.0865662	0.23597	1	TRUE
LGR4	0.571584	0.0334353	0.0437718	0.00191597	0.863078	1	FALSE
LGR5	0.176924	-0.0447552	-0.131551	0.0173057	0.602837	1	FALSE
LGR6	0	0	0	0	1	1	FALSE
LHCGR	0	0	0	0	1	1	FALSE
LIF	0	0	0	0	1	1	FALSE
LIFR	0.695991	-0.187519	-0.327719	0.1074	0.184312	1	FALSE
LIG3	1.22243	-0.190995	-0.224122	0.0502306	0.371292	1	FALSE
LIG4	0.465355	-0.0844619	-0.122298	0.0149568	0.628785	1	FALSE
LILRA5	0	0	0	0	1	1	FALSE
LILRA6	0	0	0	0	1	1	FALSE
LILRB1	0.016053	0.00294972	0.0273088	0.000745771	0.914342	1	FALSE
LILRB2	0	0	0	0	1	1	FALSE
LILRB3	-0.00225381	0.0765812	0.230232	0.0530069	0.358043	1	FALSE
LILRB4	0	0	0	0	1	1	FALSE
LILRB5	-0.0783474	0.154503	0.34908	0.121857	0.155659	1	FALSE
LIM2	0	0	0	0	1	1	FALSE
LIMK1	0.818968	-0.0987638	-0.10814	0.0116943	0.669294	1	FALSE
LIN28B	0	0	0	0	1	1	FALSE
LINGO2	0	0	0	0	1	1	FALSE
LINS1	0.303013	-0.0220517	-0.0409316	0.0016754	0.87189	1	FALSE
LIPA	-0.0748161	0.198394	0.367577	0.135113	0.133445	1	FALSE
LIPE	-0.12072	0.105609	0.408822	0.167135	0.0920835	1	FALSE
LIPF	0	0	0	0	1	1	FALSE
LIPG	-0.132262	0.103489	0.484266	0.234514	0.0416984	1	FALSE
LMBR1L	0.31744	-0.00640898	-0.0114905	0.000132032	0.963907	1	FALSE
LMNB1	0.0744153	-0.0225637	-0.137917	0.019021	0.585243	1	FALSE
LMO1	0.872404	-0.0262828	-0.032841	0.00107853	0.89707	1	FALSE
LMO2	0.787181	-0.153027	-0.200676	0.0402707	0.424613	1	FALSE
LMX1B	0	0	0	0	1	1	FALSE
LONP1	2.07839	-0.244993	-0.273317	0.0747019	0.272467	1	FALSE
LONRF3	-0.00486881	0.289997	0.360085	0.129661	0.142158	1	TRUE
LOX	0.0624004	0.0116592	0.0392156	0.00153786	0.877222	1	FALSE
LOXL1	0.751059	-0.156908	-0.211941	0.0449191	0.398507	1	FALSE
LOXL2	0.0718064	0.0276733	0.0786212	0.00618129	0.756489	1	FALSE
LPA	0	0	0	0	1	1	FALSE
LPAR1	-0.127437	0.11927	0.459015	0.210694	0.0553485	1	FALSE
LPAR5	0	0	0	0	1	1	FALSE
LPAR6	-0.00735046	0.0209367	0.132616	0.0175871	0.599877	1	FALSE
LPCAT1	0.0451553	0.174308	0.27348	0.0747913	0.272169	1	FALSE
LPIN1	1.92982	0.0650099	0.0598956	0.00358748	0.813368	1	FALSE
LPL	1.3293	-0.144408	-0.126714	0.0160565	0.616346	1	FALSE
LPXN	0.197178	0.113181	0.171385	0.0293728	0.496516	1	FALSE
LRATD2	0.0140185	0.0671647	0.201972	0.0407928	0.421563	1	FALSE
LRBA	0.0152984	0.167688	0.344733	0.118841	0.161225	1	FALSE
LRCH1	0.137857	0.0346859	0.0657787	0.00432683	0.795388	1	FALSE
LRG1	0	0	0	0	1	1	FALSE
LRIF1	0.325887	0.128676	0.165635	0.027435	0.511283	1	FALSE
LRP1	0.249406	0.186082	0.2495	0.0622502	0.31806	1	FALSE
LRP2	0	0	0	0	1	1	FALSE
LRP5	0.190101	0.0847567	0.119097	0.0141842	0.63786	1	FALSE
LRP6	0.513919	0.226038	0.235133	0.0552874	0.347614	1	FALSE
LRPPRC	1.97527	-0.133009	-0.143098	0.0204769	0.571084	1	FALSE
LRRC15	0	0	0	0	1	1	FALSE
LRRC20	2.79862	-0.163853	-0.195428	0.0381923	0.437072	1	FALSE
LRRC3	0	0	0	0	1	1	FALSE
LRRC32	0.411666	-0.140996	-0.328643	0.108006	0.183005	1	FALSE
LRRC38	1.29099	0.0136085	0.0160359	0.000257149	0.949644	1	FALSE
LRRC3B	0.265182	0.0111152	0.0197516	0.000390125	0.937995	1	FALSE
LRRC45	0.709464	-0.238723	-0.391593	0.153345	0.10804	1	FALSE
LRRC47	3.53715	-0.372164	-0.522357	0.272857	0.0261575	1	TRUE
LRRC59	1.12274	0.0500207	0.0764632	0.00584662	0.762989	1	FALSE
LRRK2	0.368473	-0.11293	-0.258683	0.0669166	0.299977	1	FALSE
LRRTM1	0	0	0	0	1	1	FALSE
LRTM1	0	0	0	0	1	1	FALSE
LSG1	0.431532	0.028018	0.038405	0.00147494	0.879742	1	FALSE
LSM12	0.380638	0.15729	0.222889	0.0496797	0.373998	1	FALSE
LTA	0	0	0	0	1	1	FALSE
LTA4H	1.21585	0.0323253	0.0446034	0.00198946	0.8605	1	FALSE
LTB4R	0.249331	-0.0461574	-0.134789	0.0181682	0.593859	1	FALSE
LTB4R2	0.0442815	0.000744031	0.0047238	2.23143e-05	0.985158	1	FALSE
LTBP1	0.111485	0.0744431	0.126669	0.0160449	0.616474	1	FALSE
LTBP2	0.321924	0.142944	0.180772	0.0326784	0.472858	1	FALSE
LTBR	0.52149	0.00234543	0.00302342	9.14105e-06	0.9905	1	FALSE
LUC7L	0.274703	0.0803082	0.126272	0.0159447	0.617587	1	FALSE
LURAP1	0	0	0	0	1	1	FALSE
LY75	0.0555929	-0.00434386	-0.0182039	0.000331381	0.942846	1	FALSE
LY9	0	0	0	0	1	1	FALSE
LY96	0.0744153	-0.0225637	-0.137917	0.019021	0.585243	1	FALSE
LYAR	0.34061	-0.106093	-0.310147	0.0961913	0.210371	1	FALSE
LYN	-0.00735046	0.0209367	0.132616	0.0175871	0.599877	1	FALSE
LZIC	0.411957	-0.0364871	-0.0624555	0.00390069	0.805533	1	FALSE
LZTS1	0.00202845	0.0185565	0.101509	0.0103041	0.688578	1	FALSE
MAB21L1	0.92046	-0.253277	-0.31324	0.0981196	0.205618	1	TRUE
MAB21L2	0	0	0	0	1	1	FALSE
MACC1	-0.00735046	0.0209367	0.132616	0.0175871	0.599877	1	FALSE
MAD1L1	0.630524	0.21993	0.271863	0.0739093	0.275128	1	FALSE
MAD2L1	0	0	0	0	1	1	FALSE
MAEA	1.57285	-0.17458	-0.168127	0.0282668	0.504857	1	FALSE
MAF	1.56297	-0.137179	-0.158517	0.0251275	0.529847	1	FALSE
MAFB	0.504196	0.082331	0.117321	0.0137641	0.642919	1	FALSE
MAFF	0.0770655	0.152297	0.185332	0.034348	0.46157	1	FALSE
MAGEA1	0	0	0	0	1	1	FALSE
MAGEA10	0	0	0	0	1	1	FALSE
MAGEA12	0	0	0	0	1	1	FALSE
MAGEA4	0	0	0	0	1	1	FALSE
MAGEB2	0	0	0	0	1	1	FALSE
MAGI1	-0.0149363	0.0995699	0.247003	0.0610104	0.323087	1	FALSE
MAGI3	0.0282285	-0.00220569	-0.0182039	0.000331381	0.942846	1	FALSE
MAK	0	0	0	0	1	1	FALSE
MAL	0.0282285	-0.00220569	-0.0182039	0.000331381	0.942846	1	FALSE
MALL	-0.00164086	0.0453877	0.156008	0.0243386	0.536461	1	FALSE
MALT1	0.0200169	0.126859	0.265311	0.0703901	0.287316	1	FALSE
MAML2	0.210372	-0.0863946	-0.342567	0.117352	0.164049	1	FALSE
MAN1A1	0.467243	-0.0434871	-0.063329	0.00401056	0.802863	1	FALSE
MAN1B1	1.29568	-0.214367	-0.24058	0.0578787	0.336229	1	FALSE
MAN2B1	0.398158	0.0287353	0.0374508	0.00140256	0.88271	1	FALSE
MANEA	-0.00164086	0.0453877	0.156008	0.0243386	0.536461	1	FALSE
MAOA	0.848078	0.186283	0.188404	0.0354961	0.454044	1	FALSE
MAOB	1.61112	0.0307392	0.0329615	0.00108646	0.896694	1	FALSE
MAP1A	0.0315242	0.160373	0.266774	0.0711686	0.284566	1	FALSE
MAP1B	0.662898	-0.149262	-0.236835	0.0560909	0.344033	1	FALSE
MAP1LC3A	1.71138	-0.124066	-0.14043	0.0197205	0.578357	1	FALSE
MAP1LC3B	0.945514	0.106115	0.10399	0.010814	0.681339	1	FALSE
MAP1S	0.736892	0.0753353	0.0852974	0.00727564	0.736479	1	FALSE
MAP2	-0.00735046	0.0209367	0.132616	0.0175871	0.599877	1	FALSE
MAP2K1	0.426365	0.155092	0.185343	0.0343521	0.461543	1	FALSE
MAP2K4	0.221011	0.0864633	0.142411	0.020281	0.572952	1	FALSE
MAP2K5	0.718011	0.0193174	0.0253999	0.000645155	0.920311	1	FALSE
MAP3K1	0.476192	-0.191297	-0.45335	0.205526	0.0588247	1	FALSE
MAP3K14	0.095885	0.183297	0.279986	0.0783919	0.260466	1	FALSE
MAP3K15	0	0	0	0	1	1	FALSE
MAP3K20	2.26716	0.21841	0.293072	0.085891	0.237892	1	FALSE
MAP3K5	-0.10677	0.127054	0.310711	0.0965415	0.209499	1	FALSE
MAP3K7	0.953762	0.0679353	0.088676	0.00786343	0.726413	1	FALSE
MAP3K7CL	0.108967	-0.0196026	-0.0783654	0.00614114	0.757258	1	FALSE
MAP4	3.91052	0.0100529	0.0201719	0.000406906	0.936678	1	FALSE
MAP4K2	0.246657	-0.0606186	-0.182782	0.0334091	0.467866	1	FALSE
MAP4K3	0.708334	-0.0444912	-0.0599078	0.00358895	0.81333	1	FALSE
MAP4K4	1.27286	-0.115055	-0.131833	0.01738	0.602052	1	FALSE
MAP4K5	0.481463	-0.145613	-0.247953	0.0614805	0.321169	1	FALSE
MAP7	0.53161	-0.189376	-0.469544	0.220471	0.0493003	1	FALSE
MAP7D1	3.85131	-0.0895618	-0.171292	0.0293409	0.496753	1	FALSE
MAPK1	1.51768	0.0558985	0.0528618	0.00279437	0.834981	1	FALSE
MAPK10	-0.0153167	0.0415805	0.190537	0.0363044	0.448855	1	FALSE
MAPK11	0	0	0	0	1	1	FALSE
MAPK12	2.94074	0.131568	0.22166	0.049133	0.376708	1	FALSE
MAPK14	1.02164	0.0676758	0.0804302	0.00646901	0.751052	1	FALSE
MAPK15	0.016053	0.00294972	0.0273088	0.000745771	0.914342	1	FALSE
MAPK3	1.48727	-0.087918	-0.0992315	0.0098469	0.695244	1	FALSE
MAPK7	0.608065	-0.168449	-0.26878	0.0722425	0.280823	1	FALSE
MAPK8	0.438574	-0.0619042	-0.0901962	0.00813535	0.721897	1	FALSE
MAPK8IP1	0.963277	-0.319105	-0.500872	0.250873	0.0342355	1	TRUE
MAPK8IP2	0	0	0	0	1	1	FALSE
MAPK8IP3	0.148759	0.134256	0.169461	0.0287172	0.501433	1	FALSE
MAPK9	1.71923	-0.405135	-0.510464	0.260574	0.0304206	1	TRUE
MAPKAPK2	2.43419	0.201806	0.375385	0.140914	0.124768	1	FALSE
MAPRE2	0.272872	0.43535	0.541985	0.293748	0.0201546	1	TRUE
MAPT	2.53605	-0.263688	-0.297171	0.0883104	0.231086	1	TRUE
MARCO	-0.132262	0.103489	0.484266	0.234514	0.0416984	1	FALSE
MARK2	0.346555	0.222739	0.287728	0.0827874	0.246954	1	FALSE
MAS1	0	0	0	0	1	1	FALSE
MASP1	0.494347	-0.126438	-0.193273	0.0373544	0.442245	1	FALSE
MAVS	2.04792	-0.137877	-0.107311	0.0115157	0.671693	1	FALSE
MAX	0.162288	0.209976	0.279596	0.0781741	0.261157	1	FALSE
MBNL1	2.22002	-0.0187978	-0.0207393	0.00043012	0.934901	1	FALSE
MC1R	-0.0760562	0.0679514	0.271384	0.0736493	0.276007	1	FALSE
MC3R	0	0	0	0	1	1	FALSE
MC4R	0	0	0	0	1	1	FALSE
MCAM	1.1563	-0.393915	-0.377298	0.142354	0.122705	1	TRUE
MCCC1	0.656634	0.0374006	0.0622035	0.00386928	0.806303	1	FALSE
MCHR1	0	0	0	0	1	1	FALSE
MCHR2	0	0	0	0	1	1	FALSE
MCM2	1.00575	-0.251213	-0.37625	0.141564	0.123832	1	TRUE
MCM3	0.75337	-0.133416	-0.195725	0.0383083	0.436363	1	FALSE
MCM3AP	1.32783	0.165971	0.199264	0.0397062	0.427945	1	FALSE
MCM4	1.04716	-0.137248	-0.175124	0.0306686	0.487024	1	FALSE
MCM5	0.402451	0.0853731	0.121427	0.0147445	0.63125	1	FALSE
MCM6	0.55588	-0.0557365	-0.0933983	0.00872323	0.712415	1	FALSE
MCM7	0.466479	0.0248549	0.0392178	0.00153804	0.877215	1	FALSE
MCM9	0.110733	0.0107732	0.0290134	0.000841779	0.909016	1	FALSE
MCPH1	0.756469	-0.1681	-0.293548	0.0861703	0.237095	1	FALSE
MCTP2	0	0	0	0	1	1	FALSE
MCTS1	-0.0317467	0.319782	0.405184	0.164174	0.0953014	1	TRUE
MDC1	0.213725	-0.0540364	-0.132482	0.0175514	0.60025	1	FALSE
MDFIC	1.00568	-0.129956	-0.156438	0.0244728	0.535326	1	FALSE
MDM1	0.016053	0.00294972	0.0273088	0.000745771	0.914342	1	FALSE
MDM2	1.60198	-0.271106	-0.226097	0.05112	0.36698	1	TRUE
MDM4	0.499151	0.106124	0.138566	0.0192004	0.583461	1	FALSE
ME1	1.27131	-0.0738231	-0.0796011	0.00633633	0.753542	1	FALSE
MECOM	-0.0760562	0.0679514	0.271384	0.0736493	0.276007	1	FALSE
MED1	1.20624	-0.174851	-0.168771	0.0284836	0.503204	1	FALSE
MED12	1.06348	-0.0493197	-0.0645704	0.00416934	0.799073	1	FALSE
MED12L	0.016053	0.00294972	0.0273088	0.000745771	0.914342	1	FALSE
MEF2A	2.65201	-0.45927	-0.618326	0.382327	0.00623423	1	TRUE
MEF2C	2.71088	-0.06304	-0.132548	0.017569	0.600067	1	FALSE
MEG3	-0.184638	0.56289	0.485356	0.23557	0.0411737	1	TRUE
MEGF10	0.790645	0.120575	0.111035	0.0123287	0.660936	1	FALSE
MEGF8	0.663283	-0.0446268	-0.0734378	0.00539312	0.772127	1	FALSE
MEIS1	0.573252	-0.188279	-0.332912	0.11083	0.177045	1	FALSE
MEIS2	0.0120477	0.0394423	0.133512	0.0178253	0.597395	1	FALSE
MEIS3	-0.0421145	0.168317	0.351221	0.123356	0.152966	1	FALSE
MELK	-0.148315	0.100539	0.526773	0.27749	0.0246991	1	FALSE
MELTF	0.0120965	0.0449861	0.132158	0.0174658	0.601149	1	FALSE
MEN1	-0.156453	0.224986	0.422787	0.178749	0.0804617	1	FALSE
MEPCE	1.36749	-0.219449	-0.338141	0.114339	0.169923	1	FALSE
MERTK	0.0813722	-0.0246731	-0.137917	0.019021	0.585243	1	FALSE
MEST	0.172215	0.0357728	0.0642708	0.00413074	0.799987	1	FALSE
MET	0.361452	0.0492235	0.0705226	0.00497344	0.78096	1	FALSE
METRNL	0.228797	-0.0150606	-0.02785	0.00077562	0.912651	1	FALSE
METTL16	1.09542	-0.287322	-0.442722	0.196003	0.0657839	1	TRUE
METTL18	0.0282285	-0.00220569	-0.0182039	0.000331381	0.942846	1	FALSE
METTL2A	0.620863	-0.105475	-0.146114	0.0213494	0.562909	1	FALSE
METTL3	0.721313	0.16193	0.188181	0.0354121	0.454589	1	FALSE
MFAP5	0.114355	0.213577	0.258214	0.0666745	0.300884	1	FALSE
MFF	0.779895	0.0184678	0.0211236	0.000446207	0.933697	1	FALSE
MFGE8	1.05708	0.126968	0.152958	0.0233963	0.544553	1	FALSE
MFN2	3.13667	-0.0186454	-0.0404097	0.00163294	0.873512	1	FALSE
MFRP	0	0	0	0	1	1	FALSE
MFSD5	0.0845722	0.133993	0.244181	0.0596243	0.328823	1	FALSE
MGMT	1.38781	-0.049349	-0.0567678	0.00322259	0.822964	1	FALSE
MIAT	-0.240055	0.194391	0.322122	0.103763	0.192365	1	FALSE
MICA	0.264324	-0.0453508	-0.108658	0.0118065	0.667796	1	FALSE
MICAL2	0.00834425	0.129102	0.241102	0.0581302	0.335149	1	FALSE
MICB	0.0744153	-0.0225637	-0.137917	0.019021	0.585243	1	FALSE
MID2	0.412196	0.211801	0.257576	0.0663453	0.302123	1	FALSE
MIEN1	-0.0144874	0.173933	0.392675	0.154194	0.106984	1	FALSE
MIIP	0.626743	0.135299	0.140753	0.0198113	0.577474	1	FALSE
MINDY1	0.635299	-0.109261	-0.1579	0.0249324	0.531469	1	FALSE
MINDY2	0.28873	-0.0354981	-0.0684492	0.00468529	0.787258	1	FALSE
MINPP1	0.319764	-0.0147302	-0.0295465	0.000872998	0.907351	1	FALSE
MIPOL1	0.167349	-0.0176698	-0.045108	0.00203473	0.858937	1	FALSE
MITD1	0.171771	0.0674872	0.127154	0.0161682	0.615113	1	FALSE
MITF	0.570236	0.239714	0.265715	0.0706043	0.286556	1	FALSE
MKI67	0	0	0	0	1	1	FALSE
MKNK1	0.986566	-0.170226	-0.218001	0.0475245	0.384835	1	FALSE
MKRN2	0.925598	0.104115	0.111393	0.0124085	0.659903	1	FALSE
MKRN3	0.13614	-0.0184278	-0.0503855	0.0025387	0.842618	1	FALSE
MKX	0	0	0	0	1	1	FALSE
MLF1	1.28033	-0.0185497	-0.0175981	0.000309692	0.944745	1	FALSE
MLH1	1.23661	0.00113722	0.00129544	1.67816e-06	0.99593	1	FALSE
MLPH	0.00870251	0.0238864	0.128442	0.0164974	0.611506	1	FALSE
MLXIP	2.2087	-0.187465	-0.19615	0.0384748	0.435348	1	FALSE
MLXIPL	1.08495	-0.245801	-0.366799	0.134541	0.134332	1	FALSE
MMACHC	0.140961	0.0500201	0.0943561	0.00890308	0.709586	1	FALSE
MMADHC	2.61911	-0.070308	-0.126887	0.0161003	0.615862	1	FALSE
MME	1.05144	-0.136811	-0.150016	0.0225049	0.552411	1	FALSE
MMEL1	0	0	0	0	1	1	FALSE
MMP11	0	0	0	0	1	1	FALSE
MMP12	0	0	0	0	1	1	FALSE
MMP13	0	0	0	0	1	1	FALSE
MMP14	-0.0506622	0.237919	0.283977	0.0806429	0.253444	1	FALSE
MMP21	0	0	0	0	1	1	FALSE
MMP9	-0.130229	0.106828	0.445919	0.198844	0.0636292	1	FALSE
MMRN2	-0.212231	0.28105	0.540508	0.292148	0.0205647	1	TRUE
MNS1	0	0	0	0	1	1	FALSE
MOB2	1.15197	-0.319786	-0.458205	0.209952	0.0558355	1	TRUE
MOB4	0.415942	0.0236256	0.0339515	0.0011527	0.893608	1	FALSE
MOG	0.0282285	-0.00220569	-0.0182039	0.000331381	0.942846	1	FALSE
MON2	0.25834	0.0395111	0.069708	0.0048592	0.783433	1	FALSE
MOV10	0.46514	-0.0604421	-0.088637	0.00785652	0.726529	1	FALSE
MPDU1	0.45322	0.0346173	0.0511641	0.00261776	0.840215	1	FALSE
MPDZ	0.742694	-0.203505	-0.344775	0.11887	0.161171	1	FALSE
MPHOSPH9	0.892448	-0.301567	-0.59542	0.354524	0.00913178	1	TRUE
MPI	0.962817	-0.131969	-0.163648	0.0267807	0.516433	1	FALSE
MPL	0.210372	-0.0863946	-0.342567	0.117352	0.164049	1	FALSE
MPLKIP	0	0	0	0	1	1	FALSE
MPP7	1.9242	-0.610294	-0.664929	0.44213	0.0026054	1	TRUE
MPPED2	0.198913	-0.0326723	-0.0768821	0.00591086	0.761726	1	FALSE
MPZ	0	0	0	0	1	1	FALSE
MPZL1	0.449146	-0.0275848	-0.0440597	0.00194126	0.862185	1	FALSE
MR1	0	0	0	0	1	1	FALSE
MRAP	-0.0738996	0.0779753	0.319615	0.102154	0.196048	1	FALSE
MRAP2	0.016053	0.00294972	0.0273088	0.000745771	0.914342	1	FALSE
MRC1	-0.0969799	0.12755	0.395329	0.156285	0.104424	1	FALSE
MRC2	0.293619	0.293737	0.28833	0.0831341	0.245923	1	TRUE
MRE11	0.245285	-0.0350593	-0.0791428	0.00626358	0.75492	1	FALSE
MRFAP1L1	1.45019	0.0320119	0.0381695	0.00145691	0.880475	1	FALSE
MRM3	0.586134	0.069427	0.0904346	0.00817841	0.72119	1	FALSE
MRPL45	1.28459	-0.0417932	-0.0356905	0.00127381	0.88819	1	FALSE
MRTFA	0.665846	-0.0574818	-0.0908837	0.00825985	0.719858	1	FALSE
MRTFB	-0.0256933	0.268644	0.427969	0.183157	0.0764354	1	TRUE
MS4A1	0	0	0	0	1	1	FALSE
MS4A2	0	0	0	0	1	1	FALSE
MSC	0.796105	-0.327281	-0.48703	0.237198	0.0403773	1	TRUE
MSH2	0.221652	0.00151875	0.00323074	1.04377e-05	0.989849	1	FALSE
MSH3	0.151544	0.142036	0.21398	0.0457875	0.393878	1	FALSE
MSH6	-0.0311082	0.160673	0.276423	0.0764098	0.266835	1	FALSE
MSI1	0	0	0	0	1	1	FALSE
MSI2	0.683848	-0.172199	-0.325977	0.106261	0.186794	1	FALSE
MSN	0.562571	0.254304	0.29128	0.0848439	0.240907	1	TRUE
MSR1	0.07711	-0.0233807	-0.137917	0.019021	0.585243	1	FALSE
MST1	0.0851045	-0.00664981	-0.0182039	0.000331381	0.942846	1	FALSE
MST1R	0.00202845	0.0185565	0.101509	0.0103041	0.688578	1	FALSE
MSTN	0.791262	-0.13125	-0.179722	0.0323	0.475476	1	FALSE
MT1A	0	0	0	0	1	1	FALSE
MTA1	1.26834	-0.0412652	-0.0496148	0.00246163	0.844997	1	FALSE
MTA2	0.608483	-0.156959	-0.333739	0.111382	0.175905	1	FALSE
MTAP	0.120213	0.0254714	0.0597475	0.00356976	0.813822	1	FALSE
MTCH2	1.03631	0.456882	0.399655	0.159724	0.100345	1	TRUE
MTCL1	0.651273	-0.267708	-0.6125	0.375156	0.00688827	1	TRUE
MTERF2	0.894474	-0.247396	-0.325603	0.106018	0.18733	1	FALSE
MTFR1L	1.15249	0.0820532	0.0943664	0.00890502	0.709555	1	FALSE
MTHFD1	1.11847	0.118353	0.149115	0.0222353	0.554828	1	FALSE
MTHFR	0.427796	0.0432678	0.0695178	0.00483273	0.78401	1	FALSE
MTNR1A	0	0	0	0	1	1	FALSE
MTOR	1.3475	-0.174715	-0.244254	0.05966	0.328674	1	FALSE
MTPAP	0.128224	0.292412	0.410504	0.168513	0.0906231	1	TRUE
MTR	1.88774	-0.0874586	-0.168011	0.0282276	0.505157	1	FALSE
MTRES1	0.506032	0.170053	0.203155	0.0412718	0.418792	1	FALSE
MTREX	0.717966	0.107947	0.129821	0.0168536	0.607654	1	FALSE
MTRF1	0.405417	0.0398479	0.0654835	0.00428809	0.796288	1	FALSE
MUC1	0	0	0	0	1	1	FALSE
MUC16	0	0	0	0	1	1	FALSE
MUC19	0.0282285	-0.00220569	-0.0182039	0.000331381	0.942846	1	FALSE
MUC5B	0	0	0	0	1	1	FALSE
MUTYH	0.256245	0.0440681	0.0606584	0.00367945	0.811031	1	FALSE
MVD	0.0366124	0.00672751	0.0273088	0.000745771	0.914342	1	FALSE
MVP	1.55894	0.138404	0.115994	0.0134546	0.646706	1	FALSE
MX1	0.137088	0.0674635	0.141787	0.0201036	0.574651	1	FALSE
MXD1	0.205943	-0.0302736	-0.0729619	0.00532344	0.773568	1	FALSE
MXRA7	1.22762	-0.0677717	-0.075619	0.00571823	0.765536	1	FALSE
MYB	-0.0760562	0.0679514	0.271384	0.0736493	0.276007	1	FALSE
MYBBP1A	1.16104	0.0720646	0.101625	0.0103277	0.688238	1	FALSE
MYC	-0.0995737	0.380091	0.446287	0.199172	0.0633851	1	TRUE
MYCBP	1.06042	-0.287947	-0.377882	0.142794	0.12208	1	TRUE
MYCL	-0.0669428	0.0758659	0.29892	0.0893529	0.228221	1	FALSE
MYD88	0.102509	-0.0221916	-0.0720339	0.00518889	0.776378	1	FALSE
MYEF2	0	0	0	0	1	1	FALSE
MYH1	7.12221	-1.01952	-0.429989	0.184891	0.0749063	1	TRUE
MYH10	-0.0692757	0.0696591	0.231959	0.053805	0.354348	1	FALSE
MYH13	0	0	0	0	1	1	FALSE
MYH2	6.82685	0.213703	0.405126	0.164127	0.0953532	1	FALSE
MYH4	0.271765	-0.0298991	-0.068085	0.00463557	0.788366	1	FALSE
MYH9	1.36768	0.291338	0.299969	0.0899814	0.226513	1	TRUE
MYLIP	0.685474	-0.0441836	-0.0580143	0.00336566	0.819137	1	FALSE
MYLK	0.0308701	0.0212225	0.0875457	0.00766425	0.729776	1	FALSE
MYLK2	3.50965	0.0254214	0.0475385	0.00225991	0.851414	1	FALSE
MYLK3	1.27621	-0.387343	-0.372778	0.138964	0.12762	1	TRUE
MYNN	0.127791	0.16206	0.288203	0.0830612	0.246139	1	FALSE
MYO15A	0.174822	-0.0388376	-0.123162	0.0151689	0.626343	1	FALSE
MYO18B	3.80335	-0.0154055	-0.0200742	0.000402973	0.936984	1	FALSE
MYO1B	0.413634	-0.142564	-0.288855	0.0834372	0.245025	1	FALSE
MYO1C	1.66263	-0.237166	-0.235176	0.0553078	0.347523	1	FALSE
MYO1D	0.2386	-0.0886003	-0.324193	0.105101	0.189359	1	FALSE
MYO1E	-0.187846	0.24236	0.489253	0.239368	0.0393381	1	FALSE
MYO1F	0.0974251	-0.0217233	-0.106767	0.0113991	0.673272	1	FALSE
MYO5A	0.533291	-0.0963873	-0.130472	0.017023	0.605839	1	FALSE
MYO5B	-0.012015	0.0342229	0.132616	0.0175871	0.599877	1	FALSE
MYO6	0.433605	-0.111849	-0.261058	0.0681515	0.295401	1	FALSE
MYOD1	2.19332	0.0148501	0.0129192	0.000166905	0.959423	1	FALSE
MYOF	0.284502	0.173887	0.169541	0.0287443	0.501228	1	FALSE
MYOT	2.94745	0.336446	0.353719	0.125117	0.149864	1	TRUE
MZF1	0.675992	-0.120546	-0.172255	0.0296719	0.494298	1	FALSE
N4BP2	-0.0153167	0.0415805	0.190537	0.0363044	0.448855	1	FALSE
NAA15	0.199291	0.161832	0.234324	0.0549077	0.349323	1	FALSE
NAA16	0.61144	-0.148372	-0.24641	0.0607181	0.324286	1	FALSE
NAA40	0.5666	0.128458	0.165447	0.0273727	0.51177	1	FALSE
NAAA	0.0809457	0.196009	0.295281	0.0871909	0.234208	1	FALSE
NACC2	0.377684	0.0385104	0.0656119	0.00430492	0.795896	1	FALSE
NAIF1	0.309495	-0.0541487	-0.10199	0.0104019	0.687173	1	FALSE
NAIP	-0.0426881	0.112841	0.27805	0.0773117	0.263914	1	FALSE
NANOG	0	0	0	0	1	1	FALSE
NAP1L3	0.00202845	0.0185565	0.101509	0.0103041	0.688578	1	FALSE
NAP1L4	1.83316	0.180591	0.18999	0.036096	0.450184	1	FALSE
NAP1L5	-0.188957	0.180028	0.419503	0.175983	0.0830925	1	FALSE
NAT10	0.13653	0.0893163	0.166722	0.0277961	0.508477	1	FALSE
NAT2	0	0	0	0	1	1	FALSE
NAV1	0.125612	0.138656	0.221635	0.0491221	0.376762	1	FALSE
NAV2	0.108545	-0.0234983	-0.0720339	0.00518889	0.776378	1	FALSE
NBL1	0.845426	-0.152054	-0.185847	0.0345391	0.460304	1	FALSE
NBN	0.10858	0.281961	0.429229	0.184237	0.075479	1	TRUE
NBPF3	0	0	0	0	1	1	FALSE
NCAM1	1.08642	-0.24478	-0.249314	0.0621576	0.318432	1	FALSE
NCBP1	0.396237	0.0678884	0.0855043	0.00731098	0.735861	1	FALSE
NCBP3	0.555319	-0.110523	-0.185446	0.0343901	0.461291	1	FALSE
NCEH1	0.114372	0.114765	0.212386	0.0451078	0.397495	1	FALSE
NCF1	-0.0273121	0.0638494	0.200685	0.0402744	0.424591	1	FALSE
NCF2	0	0	0	0	1	1	FALSE
NCF4	0.0638942	-0.000788447	-0.00348358	1.21354e-05	0.989055	1	FALSE
NCK1	0.868944	-0.0558712	-0.0822903	0.00677169	0.745473	1	FALSE
NCLN	0.476516	0.413373	0.492263	0.242323	0.0379637	1	TRUE
NCOA1	0.583419	0.0511052	0.0591246	0.00349572	0.815731	1	FALSE
NCOA2	0.637211	-0.155517	-0.245832	0.0604334	0.32546	1	FALSE
NCOA3	1.11865	-0.0570814	-0.0588112	0.00345876	0.816692	1	FALSE
NCOA4	2.05271	-0.10242	-0.110936	0.0123068	0.66122	1	FALSE
NCOR1	1.6881	-0.0589809	-0.0586931	0.00344488	0.817054	1	FALSE
NCOR2	1.5298	0.338097	0.395268	0.156237	0.104482	1	TRUE
NCR1	0	0	0	0	1	1	FALSE
NCS1	0.290997	0.0221317	0.0301892	0.000911387	0.905344	1	FALSE
NCSTN	0.788362	0.0993056	0.0984406	0.00969055	0.697564	1	FALSE
NDNF	-0.0798661	0.138765	0.260149	0.0676775	0.297147	1	FALSE
NDP	0.0282285	-0.00220569	-0.0182039	0.000331381	0.942846	1	FALSE
NDRG1	0.419994	-0.0316676	-0.0473408	0.00224115	0.852026	1	FALSE
NDRG2	4.33275	-0.0102937	-0.028392	0.000806103	0.910957	1	FALSE
NDRG4	0	0	0	0	1	1	FALSE
NDST4	0	0	0	0	1	1	FALSE
NDUFA3	1.44627	0.201283	0.20357	0.0414409	0.417821	1	FALSE
NDUFAB1	1.72932	0.317867	0.327624	0.107338	0.184447	1	TRUE
NEBL	0	0	0	0	1	1	FALSE
NECAB2	0.00202845	0.0185565	0.101509	0.0103041	0.688578	1	FALSE
NECTIN1	0.0838214	-0.00654955	-0.0250757	0.000628793	0.921325	1	FALSE
NECTIN2	0.406867	0.0210755	0.0286363	0.000820036	0.910194	1	FALSE
NECTIN3	0.0764709	0.0143872	0.0489284	0.00239399	0.847118	1	FALSE
NEDD4	0.767463	0.0739582	0.0846702	0.00716905	0.738352	1	FALSE
NEDD4L	1.02972	-0.191989	-0.257968	0.0665474	0.301361	1	FALSE
NEDD9	-0.00899132	0.0663244	0.207796	0.0431792	0.40801	1	FALSE
NEFH	0	0	0	0	1	1	FALSE
NEFM	0.016053	0.00294972	0.0273088	0.000745771	0.914342	1	FALSE
NEIL3	0.210372	-0.0863946	-0.342567	0.117352	0.164049	1	FALSE
NEK1	0.795873	-0.181857	-0.220449	0.0485976	0.379388	1	FALSE
NEK11	-0.00410719	0.0506065	0.156229	0.0244075	0.535878	1	FALSE
NEK3	0.180753	-0.00767526	-0.0220596	0.000486624	0.930766	1	FALSE
NEK4	-0.147118	0.286236	0.386346	0.149263	0.113269	1	TRUE
NEK6	0.443211	-0.0112786	-0.0180014	0.00032405	0.943481	1	FALSE
NEK8	0	0	0	0	1	1	FALSE
NELL1	0	0	0	0	1	1	FALSE
NEMP1	0.0282285	-0.00220569	-0.0182039	0.000331381	0.942846	1	FALSE
NEPRO	0.621798	0.00829809	0.0118951	0.000141495	0.962637	1	FALSE
NES	2.54783	0.0584384	0.0692782	0.00479946	0.784739	1	FALSE
NETO1	0	0	0	0	1	1	FALSE
NEURL4	1.35224	-0.193791	-0.235692	0.0555506	0.346436	1	FALSE
NEXN	2.70077	0.210191	0.466037	0.217191	0.0512562	1	FALSE
NF1	-0.101486	0.158796	0.344319	0.118555	0.161762	1	FALSE
NF2	1.41033	-0.0339448	-0.039671	0.00157379	0.875807	1	FALSE
NFAT5	0.618481	-0.0723825	-0.10797	0.0116576	0.669785	1	FALSE
NFATC1	1.55472	0.0682935	0.103651	0.0107435	0.682328	1	FALSE
NFATC2	-0.100975	0.217599	0.363046	0.131802	0.138669	1	FALSE
NFATC3	0.910243	-0.0237331	-0.0352052	0.00123941	0.889701	1	FALSE
NFATC4	0.226424	-0.0834449	-0.310839	0.0966206	0.209303	1	FALSE
NFE2L1	4.99124	-0.0330244	-0.0587133	0.00344726	0.816992	1	FALSE
NFE2L2	2.83473	-0.403991	-0.50983	0.259926	0.0306623	1	TRUE
NFE2L3	-0.101392	0.124711	0.411061	0.168971	0.0901426	1	FALSE
NFKB1	-0.0284506	0.263471	0.511027	0.261149	0.0302075	1	TRUE
NFKB2	1.19202	-0.256973	-0.304395	0.0926563	0.219398	1	TRUE
NFX1	0.962971	-0.0106435	-0.0147995	0.000219025	0.953522	1	FALSE
NGB	0	0	0	0	1	1	FALSE
NGDN	0.820266	0.0387683	0.0614617	0.00377754	0.808573	1	FALSE
NGF	0	0	0	0	1	1	FALSE
NGFR	0	0	0	0	1	1	FALSE
NIBAN1	0.823084	0.309372	0.288321	0.083129	0.245938	1	TRUE
NIFK	0.758664	-0.161651	-0.227077	0.051564	0.364851	1	FALSE
NIN	0.876696	-0.0338872	-0.0353009	0.00124615	0.889403	1	FALSE
NINJ1	0.518971	0.194524	0.258849	0.067003	0.299654	1	FALSE
NIPSNAP1	0.889747	-0.269055	-0.389008	0.151327	0.110595	1	TRUE
NIPSNAP3A	0.0240434	0.113344	0.268087	0.0718709	0.282112	1	FALSE
NKAPD1	0.0382772	0.043464	0.105159	0.0110584	0.67794	1	FALSE
NKAPL	0.486585	-0.0982794	-0.138576	0.0192033	0.583432	1	FALSE
NKRF	0.277995	-0.0320659	-0.0715864	0.00512462	0.777734	1	FALSE
NKX2-1	0.016053	0.00294972	0.0273088	0.000745771	0.914342	1	FALSE
NKX2-8	0	0	0	0	1	1	FALSE
NKX3-1	-0.0546275	0.195778	0.32923	0.108392	0.182177	1	FALSE
NLE1	0.0813722	-0.0246731	-0.137917	0.019021	0.585243	1	FALSE
NLGN3	0	0	0	0	1	1	FALSE
NLRC5	0.501838	0.129164	0.161267	0.0260069	0.522639	1	FALSE
NLRP1	0.0759587	0.0648786	0.124261	0.0154409	0.623243	1	FALSE
NLRP11	0.0813722	-0.0246731	-0.137917	0.019021	0.585243	1	FALSE
NLRP2	0	0	0	0	1	1	FALSE
NLRP3	0.560096	-0.207831	-0.458027	0.209789	0.0559431	1	FALSE
NLRP5	0	0	0	0	1	1	FALSE
NLRP6	0	0	0	0	1	1	FALSE
NLRP9	0	0	0	0	1	1	FALSE
NMB	0.0744153	-0.0225637	-0.137917	0.019021	0.585243	1	FALSE
NME1	-0.00795944	0.256645	0.321965	0.103661	0.192596	1	TRUE
NMNAT1	1.29214	-0.00196886	-0.00212714	4.52471e-06	0.993316	1	FALSE
NMU	0.016053	0.00294972	0.0273088	0.000745771	0.914342	1	FALSE
NNAT	0.211261	0.00720429	0.00928136	8.61436e-05	0.970843	1	FALSE
NOA1	0.0395556	0.226327	0.35068	0.122977	0.153643	1	FALSE
NOC3L	0.454265	0.0481801	0.0627894	0.00394251	0.804512	1	FALSE
NOD1	0.218001	-0.0223123	-0.0512667	0.00262828	0.839899	1	FALSE
NOD2	0	0	0	0	1	1	FALSE
NODAL	0	0	0	0	1	1	FALSE
NOL4L	0.137056	-0.0337399	-0.119998	0.0143995	0.635302	1	FALSE
NOLC1	1.77916	-0.110057	-0.133224	0.0177487	0.598191	1	FALSE
NOM1	0.642395	0.152341	0.177058	0.0313495	0.48215	1	FALSE
NOMO3	1.1102	-0.239851	-0.278634	0.0776368	0.262871	1	FALSE
NONO	2.40294	-0.247955	-0.339343	0.115154	0.168313	1	FALSE
NOP2	0.532201	0.0782186	0.105842	0.0112025	0.675955	1	FALSE
NORAD	2.65968	-0.0322375	-0.0618261	0.00382247	0.807458	1	FALSE
NOS1	2.38553	-0.314809	-0.320895	0.102974	0.194162	1	TRUE
NOS3	0.25359	-0.0768917	-0.137917	0.019021	0.585243	1	FALSE
NOSTRIN	0.0744153	-0.0225637	-0.137917	0.019021	0.585243	1	FALSE
NOTCH1	0.180889	0.0170145	0.0366617	0.00134408	0.885166	1	FALSE
NOTCH2	-0.366165	0.53766	0.601043	0.361252	0.00833641	1	TRUE
NOTCH2NLA	0.895906	-0.278719	-0.432056	0.186672	0.0733656	1	TRUE
NOTCH3	0.627565	-0.0898507	-0.0990178	0.00980453	0.695871	1	FALSE
NOTCH4	-0.00164086	0.0453877	0.156008	0.0243386	0.536461	1	FALSE
NOX1	0	0	0	0	1	1	FALSE
NOX4	0	0	0	0	1	1	FALSE
NPAT	0.548328	-0.155909	-0.320192	0.102523	0.195196	1	FALSE
NPC1	0.22134	0.131012	0.179495	0.0322183	0.476043	1	FALSE
NPC1L1	0	0	0	0	1	1	FALSE
NPFFR2	0.016053	0.00294972	0.0273088	0.000745771	0.914342	1	FALSE
NPM3	0.879744	0.0615894	0.0687956	0.00473284	0.786205	1	FALSE
NPNT	0.395735	-0.0258321	-0.0364514	0.0013287	0.885821	1	FALSE
NPPA	0	0	0	0	1	1	FALSE
NPPC	0	0	0	0	1	1	FALSE
NPR1	0.0813722	-0.0246731	-0.137917	0.019021	0.585243	1	FALSE
NPR3	0.00170452	0.068062	0.14205	0.0201783	0.573935	1	FALSE
NPTN	1.09846	-0.0721261	-0.0888783	0.00789935	0.725811	1	FALSE
NPTX2	0.0282285	-0.00220569	-0.0182039	0.000331381	0.942846	1	FALSE
NPY1R	-0.00735046	0.0209367	0.132616	0.0175871	0.599877	1	FALSE
NQO1	1.00858	-0.0142491	-0.0115739	0.000133954	0.963645	1	FALSE
NQO2	1.23673	-0.265993	-0.33834	0.114474	0.169656	1	TRUE
NR0B1	-0.132262	0.103489	0.484266	0.234514	0.0416984	1	FALSE
NR0B2	0.108545	-0.0234983	-0.0720339	0.00518889	0.776378	1	FALSE
NR1H2	2.42297	0.0949246	0.11842	0.0140232	0.639788	1	FALSE
NR1H3	0.524451	-0.148446	-0.239004	0.0571231	0.3395	1	FALSE
NR1H4	0	0	0	0	1	1	FALSE
NR1I2	0	0	0	0	1	1	FALSE
NR1I3	0	0	0	0	1	1	FALSE
NR2C2	0.725045	0.109262	0.157662	0.0248572	0.532097	1	FALSE
NR2E3	0	0	0	0	1	1	FALSE
NR3C1	1.5845	-0.287692	-0.291728	0.0851054	0.24015	1	TRUE
NR3C2	-0.0509931	0.115263	0.355655	0.12649	0.147491	1	FALSE
NR4A1	2.29881	0.0773195	0.0525038	0.00275665	0.836084	1	FALSE
NR4A3	0.334468	0.184534	0.201942	0.0407807	0.421633	1	FALSE
NR5A1	0	0	0	0	1	1	FALSE
NR5A2	0.0813722	-0.0246731	-0.137917	0.019021	0.585243	1	FALSE
NR6A1	0.240226	-0.0715459	-0.19162	0.036718	0.446234	1	FALSE
NRAS	0.285371	-0.0573231	-0.130786	0.0171049	0.604966	1	FALSE
NRDE2	0.393266	0.052368	0.0799886	0.00639817	0.752378	1	FALSE
NREP	1.39328	0.124387	0.132198	0.0174763	0.601039	1	FALSE
NRF1	0.601791	0.0166921	0.0303725	0.000922488	0.904772	1	FALSE
NRIP1	0.773545	-0.0956812	-0.115764	0.0134012	0.647364	1	FALSE
NRK	0.016053	0.00294972	0.0273088	0.000745771	0.914342	1	FALSE
NRN1	0.688845	-0.085375	-0.107967	0.0116569	0.669794	1	FALSE
NRP1	1.03982	-0.0170847	-0.0167716	0.000281287	0.947337	1	FALSE
NRP2	0.0282285	-0.00220569	-0.0182039	0.000331381	0.942846	1	FALSE
NRROS	-0.148315	0.100539	0.526773	0.27749	0.0246991	1	FALSE
NRSN1	0	0	0	0	1	1	FALSE
NRSN2	0.165194	-0.0312226	-0.102575	0.0105216	0.685466	1	FALSE
NRXN2	0.0638942	-0.000788447	-0.00348358	1.21354e-05	0.989055	1	FALSE
NSD2	0.119736	0.272874	0.35845	0.128486	0.14411	1	TRUE
NSUN2	0.672295	0.148772	0.185594	0.0344451	0.460926	1	FALSE
NSUN5	1.73158	-0.0968079	-0.128569	0.0165299	0.611152	1	FALSE
NT5C2	0.945135	0.129697	0.127759	0.0163224	0.613418	1	FALSE
NT5DC2	-0.0293163	0.123676	0.303233	0.09195	0.221253	1	FALSE
NT5DC3	0.278616	0.116321	0.167004	0.0278903	0.507749	1	FALSE
NT5E	0.121171	0.11556	0.14942	0.0223263	0.55401	1	FALSE
NTMT1	2.45354	-0.32373	-0.416822	0.173741	0.085286	1	TRUE
NTN1	-0.00735046	0.0209367	0.132616	0.0175871	0.599877	1	FALSE
NTN4	0.357269	-0.0343718	-0.056876	0.00323488	0.822632	1	FALSE
NTNG2	-0.0274922	0.0467359	0.220558	0.0486457	0.379146	1	FALSE
NTPCR	1.39505	0.245924	0.285814	0.0816897	0.250252	1	FALSE
NTRK1	0.016053	0.00294972	0.0273088	0.000745771	0.914342	1	FALSE
NTRK2	-0.012015	0.0342229	0.132616	0.0175871	0.599877	1	FALSE
NTS	0	0	0	0	1	1	FALSE
NTSR2	0	0	0	0	1	1	FALSE
NUAK2	0.0813722	-0.0246731	-0.137917	0.019021	0.585243	1	FALSE
NUCB2	0.842839	-0.168752	-0.238441	0.0568543	0.340673	1	FALSE
NUDCD1	0.749456	-0.22544	-0.385245	0.148414	0.114389	1	FALSE
NUDCD2	0.555169	0.0244175	0.034571	0.00119515	0.891677	1	FALSE
NUDT1	0.332628	-0.112696	-0.328575	0.107961	0.183101	1	FALSE
NUDT16L1	0.235121	0.020984	0.0355999	0.00126735	0.888472	1	FALSE
NUDT21	0.638955	-0.0879326	-0.123769	0.0153189	0.62463	1	FALSE
NUMA1	2.59343	-0.135468	-0.230119	0.0529547	0.358286	1	FALSE
NUMB	0.303755	0.0119472	0.0252215	0.000636124	0.920869	1	FALSE
NUP107	0.330615	-0.0204169	-0.0331682	0.00110013	0.896049	1	FALSE
NUP153	1.42214	-0.441014	-0.609041	0.370931	0.00730212	1	TRUE
NUP214	0.278205	-0.00712764	-0.0159128	0.000253218	0.95003	1	FALSE
NUP62	0.369644	0.193639	0.292951	0.0858201	0.238095	1	FALSE
NUP93	0.619264	0.0658781	0.0771078	0.00594561	0.761046	1	FALSE
NUP98	1.57934	-0.188252	-0.228384	0.0521594	0.362021	1	FALSE
NUSAP1	-0.0134468	0.10891	0.25826	0.066698	0.300796	1	FALSE
NUTF2	1.33561	-0.068033	-0.0691472	0.00478134	0.785136	1	FALSE
NVL	0.0623265	0.0808501	0.122263	0.0149482	0.628884	1	FALSE
NXF1	1.26949	-0.0242466	-0.0259924	0.000675606	0.918458	1	FALSE
NXF3	0.016053	0.00294972	0.0273088	0.000745771	0.914342	1	FALSE
NXN	2.47256	-0.0361121	-0.0613225	0.00376044	0.808999	1	FALSE
NXPH2	0	0	0	0	1	1	FALSE
NXPH4	0	0	0	0	1	1	FALSE
NXT2	-0.132262	0.103489	0.484266	0.234514	0.0416984	1	FALSE
NYX	0	0	0	0	1	1	FALSE
OAS1	0.0952566	0.0366386	0.0910632	0.0082925	0.719326	1	FALSE
OAS3	0.25547	-0.000363475	-0.000610921	3.73224e-07	0.99808	1	FALSE
OBP2A	-0.148315	0.100539	0.526773	0.27749	0.0246991	1	FALSE
OCLN	0	0	0	0	1	1	FALSE
OCM2	0	0	0	0	1	1	FALSE
OCRL	0.585744	-0.0508575	-0.0725915	0.00526953	0.774689	1	FALSE
ODF2L	0.016053	0.00294972	0.0273088	0.000745771	0.914342	1	FALSE
ODR4	0.344672	0.000302735	0.000494623	2.44652e-07	0.998446	1	FALSE
OGDH	3.7345	-0.0404012	-0.0767057	0.00588377	0.762258	1	FALSE
OGFR	2.05056	-0.50304	-0.42546	0.181016	0.0783655	1	TRUE
OGG1	0.0275948	0.00507052	0.0273088	0.000745771	0.914342	1	FALSE
OGT	2.29934	-0.173292	-0.226881	0.0514752	0.365275	1	FALSE
OIT3	0.016053	0.00294972	0.0273088	0.000745771	0.914342	1	FALSE
OLFM1	0.0639382	0.0587335	0.111718	0.0124809	0.658969	1	FALSE
OLFM2	0	0	0	0	1	1	FALSE
OLFML3	0.171153	0.18709	0.23925	0.0572407	0.338988	1	FALSE
OLIG1	0.0442815	0.000744031	0.0047238	2.23143e-05	0.985158	1	FALSE
OLIG2	0	0	0	0	1	1	FALSE
OPALIN	0	0	0	0	1	1	FALSE
OPN1LW	0	0	0	0	1	1	FALSE
OPRD1	0	0	0	0	1	1	FALSE
OPRL1	0	0	0	0	1	1	FALSE
OPRM1	0	0	0	0	1	1	FALSE
OPRPN	0.016053	0.00294972	0.0273088	0.000745771	0.914342	1	FALSE
OPTN	2.8468	-0.087837	-0.172706	0.0298273	0.493153	1	FALSE
ORAI2	-0.148315	0.100539	0.526773	0.27749	0.0246991	1	FALSE
ORAI3	0.454935	-0.0270464	-0.0409754	0.00167898	0.871755	1	FALSE
ORC6	0	0	0	0	1	1	FALSE
OSBP2	0.21138	-0.0515806	-0.16099	0.0259179	0.523361	1	FALSE
OSCP1	-0.0435452	0.0437862	0.231959	0.053805	0.354348	1	FALSE
OSGIN1	0.482803	0.0611862	0.0736368	0.00542237	0.771526	1	FALSE
OSGIN2	0.285478	0.128198	0.185341	0.0343514	0.461548	1	FALSE
OSR2	0.00215039	0.019672	0.101509	0.0103041	0.688578	1	FALSE
OTOF	0.0478412	-0.00373817	-0.0182039	0.000331381	0.942846	1	FALSE
OTUB1	1.24578	-0.13632	-0.162504	0.0264074	0.519412	1	FALSE
OTX2	0.108545	-0.0234983	-0.0720339	0.00518889	0.776378	1	FALSE
OXER1	0.0744153	-0.0225637	-0.137917	0.019021	0.585243	1	FALSE
OXSM	0.405896	0.0146958	0.028514	0.000813046	0.910576	1	FALSE
OXSR1	1.2385	-0.0365798	-0.0422799	0.00178759	0.867705	1	FALSE
P2RX4	-0.244535	0.225994	0.54278	0.29461	0.0199366	1	FALSE
P2RX7	0	0	0	0	1	1	FALSE
P2RY1	0.357167	-0.0575979	-0.0953465	0.00909095	0.706665	1	FALSE
P2RY12	0.0555929	-0.00434386	-0.0182039	0.000331381	0.942846	1	FALSE
P2RY13	0	0	0	0	1	1	FALSE
P2RY14	0	0	0	0	1	1	FALSE
P2RY2	0.943997	0.192663	0.23246	0.0540378	0.35328	1	FALSE
P2RY6	0.0555929	-0.00434386	-0.0182039	0.000331381	0.942846	1	FALSE
P4HA1	1.30241	-0.0423796	-0.0526678	0.0027739	0.835579	1	FALSE
P4HA3	-0.0435452	0.0437862	0.231959	0.053805	0.354348	1	FALSE
P4HB	2.9762	-0.105794	-0.221594	0.049104	0.376852	1	FALSE
P4HTM	1.25675	-0.290874	-0.359359	0.129139	0.143022	1	TRUE
PABPC1L	0.14434	0.0460291	0.0845142	0.00714266	0.738818	1	FALSE
PABPC4	3.49173	0.0622298	0.0911348	0.00830555	0.719114	1	FALSE
PACC1	0.016053	0.00294972	0.0273088	0.000745771	0.914342	1	FALSE
PADI2	4.90931	-0.152781	-0.193788	0.0375538	0.441006	1	FALSE
PADI4	0.0282285	-0.00220569	-0.0182039	0.000331381	0.942846	1	FALSE
PAEP	0	0	0	0	1	1	FALSE
PAGE4	0.0813722	-0.0246731	-0.137917	0.019021	0.585243	1	FALSE
PAH	0	0	0	0	1	1	FALSE
PAIP2	1.96834	0.0301741	0.0497776	0.00247781	0.844495	1	FALSE
PAK1	3.20408	-0.397998	-0.482422	0.232731	0.0425985	1	TRUE
PAK1IP1	0.276753	0.122561	0.186752	0.0348764	0.458084	1	FALSE
PAK2	1.65847	-0.1481	-0.14716	0.021656	0.560088	1	FALSE
PAK4	0.508818	0.163643	0.199293	0.0397177	0.427878	1	FALSE
PALB2	0	0	0	0	1	1	FALSE
PALLD	1.31486	0.531235	0.501069	0.25107	0.0341534	1	TRUE
PALMD	1.6611	0.0195927	0.0221821	0.000492046	0.930382	1	FALSE
PAM	0.764968	0.12266	0.164311	0.0269983	0.514711	1	FALSE
PANK2	0.294193	-0.0929441	-0.267031	0.0713055	0.284085	1	FALSE
PANX1	0.692448	0.287468	0.240016	0.0576077	0.337397	1	TRUE
PANX2	0.0282285	-0.00220569	-0.0182039	0.000331381	0.942846	1	FALSE
PAPPA	0	0	0	0	1	1	FALSE
PAPPA2	0	0	0	0	1	1	FALSE
PAPSS1	0.12754	0.108929	0.20289	0.0411643	0.419412	1	FALSE
PARD3	1.66616	-0.15746	-0.2043	0.0417383	0.416118	1	FALSE
PARK7	3.57651	-0.0920199	-0.165671	0.027447	0.511189	1	FALSE
PARM1	1.15087	-0.249764	-0.323837	0.10487	0.189874	1	FALSE
PARP1	2.19931	0.0014465	0.00179035	3.20534e-06	0.994375	1	FALSE
PARP11	0.0282285	-0.00220569	-0.0182039	0.000331381	0.942846	1	FALSE
PARP15	0.114454	0.0313646	0.0728129	0.00530172	0.774019	1	FALSE
PARP3	0.801585	-0.086648	-0.120447	0.0145074	0.634027	1	FALSE
PART1	0.0282285	-0.00220569	-0.0182039	0.000331381	0.942846	1	FALSE
PASD1	0.016053	0.00294972	0.0273088	0.000745771	0.914342	1	FALSE
PAWR	0.0547061	0.0350811	0.105266	0.0110809	0.677628	1	FALSE
PAX1	0	0	0	0	1	1	FALSE
PAX2	0	0	0	0	1	1	FALSE
PAX3	0.846424	-0.309976	-0.573268	0.328637	0.0128788	1	TRUE
PAX5	-0.125076	0.117232	0.321423	0.103313	0.193388	1	FALSE
PAX6	0	0	0	0	1	1	FALSE
PAX7	0.335216	-0.064925	-0.141561	0.0200396	0.575268	1	FALSE
PAX8	0	0	0	0	1	1	FALSE
PBDC1	1.47921	-0.324487	-0.417325	0.17416	0.0848712	1	TRUE
PBLD	0.0275948	0.00507052	0.0273088	0.000745771	0.914342	1	FALSE
PBX1	0.494682	-0.0116613	-0.0170265	0.000289902	0.946537	1	FALSE
PBX3	0.368802	-0.00658526	-0.00832615	6.93249e-05	0.973843	1	FALSE
PBXIP1	3.1153	-0.29335	-0.352876	0.124522	0.150906	1	TRUE
PC	0.9001	-0.164805	-0.197571	0.0390345	0.431961	1	FALSE
PCA3	0	0	0	0	1	1	FALSE
PCAT1	-0.0153167	0.0415805	0.190537	0.0363044	0.448855	1	FALSE
PCBD1	1.6054	0.101916	0.131192	0.0172112	0.603836	1	FALSE
PCBD2	1.11264	-0.143789	-0.168962	0.028548	0.502714	1	FALSE
PCBP3	0	0	0	0	1	1	FALSE
PCCB	1.66509	0.0336779	0.0409049	0.00167321	0.871973	1	FALSE
PCDH10	0	0	0	0	1	1	FALSE
PCDH11Y	0	0	0	0	1	1	FALSE
PCDH17	0.162358	0.0439169	0.0710852	0.00505311	0.779253	1	FALSE
PCDH18	0.0798414	0.0403256	0.105994	0.0112347	0.675514	1	FALSE
PCDH20	0	0	0	0	1	1	FALSE
PCDHA1	0.0282285	-0.00220569	-0.0182039	0.000331381	0.942846	1	FALSE
PCDHA2	0	0	0	0	1	1	FALSE
PCDHA4	0	0	0	0	1	1	FALSE
PCDHA9	0	0	0	0	1	1	FALSE
PCDHB14	0.210372	-0.0863946	-0.342567	0.117352	0.164049	1	FALSE
PCGEM1	0	0	0	0	1	1	FALSE
PCID2	1.33775	-0.315384	-0.479603	0.230019	0.0440023	1	TRUE
PCK1	0	0	0	0	1	1	FALSE
PCNA	0.794739	-0.0348983	-0.0487791	0.0023794	0.847579	1	FALSE
PCNX3	0.676117	-0.0995584	-0.125878	0.0158452	0.618695	1	FALSE
PCSK1	0	0	0	0	1	1	FALSE
PDCD1	0	0	0	0	1	1	FALSE
PDCD10	0.0442815	0.000744031	0.0047238	2.23143e-05	0.985158	1	FALSE
PDCD1LG2	1.00384	-0.339427	-0.491436	0.24151	0.0383375	1	TRUE
PDCD4	0.0214163	0.155223	0.250376	0.062688	0.316308	1	FALSE
PDCD6	0.92228	-0.167769	-0.236285	0.0558305	0.345188	1	FALSE
PDCD6IP	0.499177	0.00707937	0.00966717	9.34543e-05	0.969631	1	FALSE
PDE10A	0.0555929	-0.00434386	-0.0182039	0.000331381	0.942846	1	FALSE
PDE2A	0.119374	0.0652275	0.154785	0.0239584	0.5397	1	FALSE
PDE3A	0.0555929	-0.00434386	-0.0182039	0.000331381	0.942846	1	FALSE
PDE4A	0.362131	0.11785	0.194118	0.0376817	0.440213	1	FALSE
PDE4B	1.15321	0.0230513	0.0295925	0.000875718	0.907207	1	FALSE
PDE4DIP	4.36568	-0.0322134	-0.0696408	0.00484984	0.783637	1	FALSE
PDE5A	0.0872226	0.200691	0.361404	0.130613	0.140596	1	FALSE
PDE6H	0.0744153	-0.0225637	-0.137917	0.019021	0.585243	1	FALSE
PDGFA	1.11828	0.162014	0.176284	0.031076	0.484099	1	FALSE
PDGFB	0.199806	0.339272	0.282771	0.0799593	0.255553	1	TRUE
PDGFC	0.770002	-0.12002	-0.153955	0.0237021	0.541904	1	FALSE
PDGFD	0.111211	0.00169486	0.00489558	2.39668e-05	0.984618	1	FALSE
PDGFRA	0.774304	-0.121553	-0.185162	0.0342849	0.461989	1	FALSE
PDGFRB	0.537843	-0.125489	-0.160089	0.0256285	0.52572	1	FALSE
PDGFRL	0.0521355	0.262928	0.366767	0.134518	0.134369	1	TRUE
PDHA1	3.1033	-0.143724	-0.280104	0.0784582	0.260256	1	FALSE
PDHB	3.01853	-0.10698	-0.198423	0.0393717	0.429938	1	FALSE
PDIA2	0	0	0	0	1	1	FALSE
PDIA3	0.845615	0.116477	0.121954	0.0148728	0.629757	1	FALSE
PDIA4	-0.0994979	0.384187	0.616905	0.380572	0.00638888	1	TRUE
PDK1	-0.120474	0.171159	0.376717	0.141916	0.123329	1	FALSE
PDLIM2	0	0	0	0	1	1	FALSE
PDLIM4	-0.137571	0.172376	0.319529	0.102099	0.196175	1	FALSE
PDPK1	1.16841	-0.266131	-0.368711	0.135947	0.13216	1	TRUE
PDPN	1.40574	-0.295176	-0.329922	0.108849	0.181205	1	TRUE
PDX1	0.016053	0.00294972	0.0273088	0.000745771	0.914342	1	FALSE
PDXDC1	1.39751	-0.146751	-0.167424	0.0280308	0.506666	1	FALSE
PDZD4	0.278118	-0.0473169	-0.102246	0.0104542	0.686426	1	FALSE
PDZD7	0	0	0	0	1	1	FALSE
PDZK1	0	0	0	0	1	1	FALSE
PEA15	0.768787	0.197678	0.199828	0.0399311	0.426613	1	FALSE
PEBP4	2.47585	0.207676	0.312211	0.0974756	0.207192	1	FALSE
PECAM1	0.990204	0.148322	0.104194	0.0108565	0.680745	1	FALSE
PEF1	0.260673	0.307644	0.328676	0.108028	0.182958	1	TRUE
PEG10	-0.179166	0.205399	0.46589	0.217054	0.0513393	1	FALSE
PELO	1.9038	-0.455015	-0.472277	0.223046	0.0478153	1	TRUE
PELP1	0.905044	0.0374609	0.0405626	0.00164532	0.873037	1	FALSE
PENK	0	0	0	0	1	1	FALSE
PEPD	0.958015	-0.143622	-0.166556	0.0277408	0.508905	1	FALSE
PER1	1.52986	-0.0863244	-0.094086	0.00885218	0.710383	1	FALSE
PER2	0.72055	-0.15574	-0.196466	0.0385988	0.434594	1	FALSE
PER3	1.10577	-0.0619806	-0.0676016	0.00456997	0.789836	1	FALSE
PFKFB3	2.31661	-0.293609	-0.225265	0.0507444	0.368793	1	TRUE
PFKP	0.541746	0.121043	0.120437	0.014505	0.634056	1	FALSE
PGA3	0	0	0	0	1	1	FALSE
PGAM5	0.818733	0.0635718	0.0715709	0.00512239	0.777781	1	FALSE
PGAP1	0.242944	-0.0630543	-0.14182	0.0201128	0.574563	1	FALSE
PGAP2	-0.0486258	0.169278	0.336199	0.11303	0.172545	1	FALSE
PGBD1	0.0282285	-0.00220569	-0.0182039	0.000331381	0.942846	1	FALSE
PGD	0.232943	0.200288	0.270285	0.073054	0.278033	1	FALSE
PGF	-0.0578214	0.11257	0.268432	0.0720559	0.281469	1	FALSE
PGGT1B	0.812124	-0.13111	-0.196079	0.0384469	0.435517	1	FALSE
PGK1	3.4697	-0.124464	-0.266823	0.0711945	0.284475	1	FALSE
PGM1	4.73214	0.0460805	0.107803	0.0116215	0.670269	1	FALSE
PGR	0	0	0	0	1	1	FALSE
PHB	1.07271	0.0539633	0.0574707	0.00330288	0.820805	1	FALSE
PHB2	2.50037	0.00115747	0.00245218	6.0132e-06	0.992295	1	FALSE
PHETA1	-0.285725	0.32155	0.509321	0.259408	0.0308571	1	TRUE
PHEX	0	0	0	0	1	1	FALSE
PHF10	1.39554	0.0731237	0.0817146	0.00667727	0.747198	1	FALSE
PHF12	0.51829	-0.11142	-0.217026	0.0471002	0.387018	1	FALSE
PHF21B	0	0	0	0	1	1	FALSE
PHF23	0.489551	0.0327808	0.0453336	0.00205514	0.858238	1	FALSE
PHF6	0.854774	-0.296751	-0.432252	0.186842	0.0732206	1	TRUE
PHF7	-0.148315	0.100539	0.526773	0.27749	0.0246991	1	FALSE
PHF8	0.368409	-0.0668823	-0.123436	0.0152364	0.625571	1	FALSE
PHGDH	0.158101	-0.0265354	-0.070122	0.0049171	0.782176	1	FALSE
PHLDA3	-0.347401	0.402759	0.630201	0.397154	0.00505648	1	TRUE
PHLDB2	0.233185	-0.064351	-0.192399	0.0370175	0.44435	1	FALSE
PHLDB3	0.158101	-0.0265354	-0.070122	0.0049171	0.782176	1	FALSE
PHLPP1	0.0869956	0.00420458	0.0125846	0.000158372	0.960473	1	FALSE
PHOX2B	0	0	0	0	1	1	FALSE
PI16	0.425657	0.149515	0.1136	0.0129051	0.65356	1	FALSE
PI4KA	1.40228	-0.0431482	-0.0449122	0.00201711	0.859544	1	FALSE
PIBF1	0.0904683	-0.0196139	-0.10287	0.0105822	0.684605	1	FALSE
PICALM	1.07148	-0.0244982	-0.0290242	0.000842406	0.908982	1	FALSE
PID1	0.129845	-0.000871535	-0.00293864	8.63561e-06	0.990767	1	FALSE
PIEZO1	0.0350144	0.1447	0.208579	0.0435051	0.406206	1	FALSE
PIEZO2	-0.141129	0.114283	0.322122	0.103763	0.192365	1	FALSE
PIGF	-0.0121754	0.0821111	0.206119	0.0424852	0.411888	1	FALSE
PIH1D1	1.23796	-0.164938	-0.163074	0.0265931	0.517927	1	FALSE
PIK3C3	1.00287	-0.0700571	-0.0898077	0.00806542	0.72305	1	FALSE
PIK3CA	0.898671	-0.0471289	-0.0744602	0.00554432	0.769036	1	FALSE
PIK3CB	0.227781	0.213183	0.325694	0.106077	0.187199	1	FALSE
PIK3CD	0.19969	-0.0264161	-0.0588682	0.00346547	0.816517	1	FALSE
PIK3CG	0.0282285	-0.00220569	-0.0182039	0.000331381	0.942846	1	FALSE
PIK3R1	0.143574	0.148108	0.235663	0.055537	0.346496	1	FALSE
PIK3R2	0.641455	0.0515732	0.0620657	0.00385216	0.806725	1	FALSE
PIKFYVE	0.439402	-0.0661766	-0.0972198	0.0094517	0.70115	1	FALSE
PILRA	0.0838214	-0.00654955	-0.0250757	0.000628793	0.921325	1	FALSE
PIM1	0.788847	-0.022564	-0.0293435	0.000861039	0.907985	1	FALSE
PIM2	0.0233013	0.116312	0.231231	0.0534679	0.355903	1	FALSE
PIMREG	0	0	0	0	1	1	FALSE
PIN1	0.905176	0.0989168	0.110141	0.012131	0.663513	1	FALSE
PINK1	3.14397	0.0223753	0.0358862	0.00128782	0.88758	1	FALSE
PIP4K2A	0.0740217	-0.00373637	-0.0161377	0.000260426	0.949325	1	FALSE
PITHD1	0.739875	0.101566	0.109809	0.0120581	0.664469	1	FALSE
PITPNB	0.598462	0.0600504	0.0821645	0.00675101	0.745849	1	FALSE
PITX1	0.863511	-0.084807	-0.113695	0.0129265	0.653289	1	FALSE
PITX2	0.843281	-0.103034	-0.114795	0.0131778	0.650137	1	FALSE
PIWIL1	0	0	0	0	1	1	FALSE
PKD1	2.16164	-0.11771	-0.123652	0.0152897	0.624962	1	FALSE
PKD1L1	0.608603	-0.181052	-0.331209	0.1097	0.179406	1	FALSE
PKD2	0.268204	-0.0350794	-0.0661824	0.00438011	0.794158	1	FALSE
PKD2L1	0	0	0	0	1	1	FALSE
PKHD1	0	0	0	0	1	1	FALSE
PKIA	1.21449	0.217809	0.225056	0.0506504	0.369249	1	FALSE
PKM	5.67988	-0.170936	-0.360568	0.130009	0.141585	1	FALSE
PKNOX2	0.723127	-0.217777	-0.366053	0.133995	0.135186	1	FALSE
PKP2	-0.0117954	0.108268	0.231279	0.0534899	0.355801	1	FALSE
PLA2G4A	0.0744153	-0.0225637	-0.137917	0.019021	0.585243	1	FALSE
PLA2G5	-0.00735046	0.0209367	0.132616	0.0175871	0.599877	1	FALSE
PLA2G6	-0.137584	0.142982	0.480257	0.230647	0.0436733	1	FALSE
PLA2G7	0	0	0	0	1	1	FALSE
PLA2R1	-0.00735046	0.0209367	0.132616	0.0175871	0.599877	1	FALSE
PLAGL1	0.139083	0.0640397	0.091869	0.00843992	0.716938	1	FALSE
PLAGL2	0.419126	-0.105196	-0.223487	0.0499463	0.372685	1	FALSE
PLAT	0	0	0	0	1	1	FALSE
PLAU	-0.194112	0.439107	0.461075	0.212591	0.0541229	1	TRUE
PLAUR	-0.0742932	0.0968026	0.337082	0.113624	0.171349	1	FALSE
PLCB1	0.0647402	0.152652	0.250858	0.0629298	0.315346	1	FALSE
PLCE1	0.0555929	-0.00434386	-0.0182039	0.000331381	0.942846	1	FALSE
PLCG1	0.65559	-0.115745	-0.178471	0.0318518	0.478605	1	FALSE
PLCG2	0.016053	0.00294972	0.0273088	0.000745771	0.914342	1	FALSE
PLD1	0.514501	-0.188945	-0.401112	0.160891	0.0989982	1	FALSE
PLD2	0.159482	-0.00757897	-0.0218051	0.00047546	0.931563	1	FALSE
PLEC	4.85411	-0.0364908	-0.0963458	0.00928252	0.703721	1	FALSE
PLEKHA1	0.726046	0.170146	0.159654	0.0254893	0.526861	1	FALSE
PLEKHA2	0.0697878	0.0349307	0.0852869	0.00727385	0.73651	1	FALSE
PLEKHB2	0.878059	-0.113954	-0.151074	0.0228234	0.54958	1	FALSE
PLEKHH2	0.0905415	0.016637	0.0273088	0.000745771	0.914342	1	FALSE
PLEKHM2	2.8527	0.0035996	0.00393992	1.5523e-05	0.987621	1	FALSE
PLEKHO1	0.590494	0.318781	0.380837	0.145037	0.118951	1	TRUE
PLIN1	0	0	0	0	1	1	FALSE
PLIN2	1.113	0.213722	0.169288	0.0286583	0.501878	1	FALSE
PLIN4	3.54849	-0.120286	-0.192454	0.0370386	0.444218	1	FALSE
PLIN5	1.7744	-0.0946809	-0.0901953	0.0081352	0.7219	1	FALSE
PLK1	0.130737	-0.0243973	-0.0752209	0.00565818	0.766738	1	FALSE
PLK4	0	0	0	0	1	1	FALSE
PLN	3.5742	-0.0732766	-0.0881368	0.0077681	0.728016	1	FALSE
PLP2	0.760583	0.180481	0.247077	0.0610472	0.322936	1	FALSE
PLS3	0.824876	0.179487	0.21438	0.0459587	0.392974	1	FALSE
PLSCR1	-0.103368	0.131801	0.339788	0.115456	0.167721	1	FALSE
PLTP	-0.0597567	0.0896096	0.231058	0.0533878	0.356274	1	FALSE
PLVAP	0.0312474	0.110155	0.176997	0.0313279	0.482304	1	FALSE
PLXDC1	0.459314	-0.0766747	-0.126643	0.0160385	0.616546	1	FALSE
PLXNB2	1.03115	-0.0987378	-0.10273	0.0105534	0.685013	1	FALSE
PLXNC1	-0.19186	0.144325	0.55419	0.307127	0.0170073	1	FALSE
PM20D1	0	0	0	0	1	1	FALSE
PM20D2	1.01138	-0.184046	-0.222492	0.0495027	0.374872	1	FALSE
PMAIP1	0.0813722	-0.0246731	-0.137917	0.019021	0.585243	1	FALSE
PMFBP1	0	0	0	0	1	1	FALSE
PML	1.01067	-0.244849	-0.345341	0.119261	0.160438	1	FALSE
PMM2	-0.0387143	0.0736602	0.271101	0.0734958	0.276528	1	FALSE
PMP22	1.63454	-0.224605	-0.220108	0.0484477	0.380142	1	FALSE
PMS1	0.0908667	0.0665317	0.150404	0.0226214	0.551373	1	FALSE
PMS2	0.38649	-0.0694004	-0.145751	0.0212435	0.56389	1	FALSE
PNMA1	0.437384	0.00975544	0.014154	0.000200336	0.955548	1	FALSE
PNOC	0	0	0	0	1	1	FALSE
PNP	0	0	0	0	1	1	FALSE
PNPLA1	0.0744153	-0.0225637	-0.137917	0.019021	0.585243	1	FALSE
PNPLA2	4.02445	-0.234105	-0.320091	0.102458	0.195346	1	FALSE
PNPLA3	0	0	0	0	1	1	FALSE
PNPLA6	1.75147	-0.225824	-0.217978	0.0475142	0.384888	1	FALSE
PNPT1	0.412198	0.0688953	0.0882661	0.00779091	0.727632	1	FALSE
PODXL	0.241796	0.121667	0.188506	0.0355345	0.453795	1	FALSE
POGLUT2	0	0	0	0	1	1	FALSE
POGZ	2.09989	-0.302141	-0.355752	0.12656	0.147372	1	TRUE
POLB	0.878811	0.0779229	0.0963538	0.00928406	0.703698	1	FALSE
POLD1	0.137206	0.15666	0.217081	0.0471244	0.386893	1	FALSE
POLDIP2	3.18529	-0.0557691	-0.101516	0.0103055	0.688557	1	FALSE
POLE	0.160779	0.0799612	0.1304	0.0170041	0.606041	1	FALSE
POLH	0.100899	0.0768618	0.15934	0.0253893	0.527683	1	FALSE
POLR2A	1.9547	-0.075446	-0.0946154	0.00895208	0.708821	1	FALSE
POLR2B	1.64252	-0.0262841	-0.0305032	0.000930445	0.904364	1	FALSE
POLR2C	2.00163	-0.211938	-0.208835	0.043612	0.405617	1	FALSE
POLR2E	1.24061	-0.00267124	-0.00316542	1.00199e-05	0.990054	1	FALSE
POLR2G	0.643584	0.179127	0.222273	0.0494054	0.375354	1	FALSE
POLR2H	0.116345	0.172533	0.21843	0.0477119	0.383876	1	FALSE
POLR2M	0.67179	0.0598861	0.0807428	0.0065194	0.750113	1	FALSE
POMC	0.134455	0.120844	0.201023	0.0404103	0.423794	1	FALSE
POMGNT1	2.22512	-0.102023	-0.102686	0.0105444	0.685142	1	FALSE
POMT1	0.0448705	0.226405	0.319844	0.1023	0.19571	1	FALSE
PON2	0.260138	0.00552216	0.0111464	0.000124242	0.964987	1	FALSE
POPDC3	1.04696	0.101059	0.110499	0.0122099	0.662481	1	FALSE
POR	0.98627	-0.321292	-0.514994	0.265219	0.0287377	1	TRUE
PORCN	0.520194	-0.126025	-0.23439	0.0549387	0.349183	1	FALSE
POSTN	0.790992	0.00535447	0.00594549	3.53488e-05	0.98132	1	FALSE
POTEI	0	0	0	0	1	1	FALSE
POTEJ	0	0	0	0	1	1	FALSE
POU1F1	0	0	0	0	1	1	FALSE
POU2AF1	0	0	0	0	1	1	FALSE
POU2F1	0.512143	-0.114171	-0.193075	0.0372781	0.44272	1	FALSE
POU2F2	0.0744153	-0.0225637	-0.137917	0.019021	0.585243	1	FALSE
POU2F3	-0.00735046	0.0209367	0.132616	0.0175871	0.599877	1	FALSE
POU3F1	0	0	0	0	1	1	FALSE
POU4F3	0	0	0	0	1	1	FALSE
POU5F1	0	0	0	0	1	1	FALSE
PPARA	1.74312	0.00731214	0.0103235	0.000106575	0.967571	1	FALSE
PPARD	0.485131	-0.0123534	-0.0200169	0.000400677	0.937164	1	FALSE
PPARG	0.0555929	-0.00434386	-0.0182039	0.000331381	0.942846	1	FALSE
PPARGC1A	1.1862	0.0405638	0.0442693	0.00195977	0.861536	1	FALSE
PPFIA1	1.46269	-0.169147	-0.204785	0.0419367	0.414989	1	FALSE
PPFIA4	0.978899	0.213936	0.194227	0.037724	0.439952	1	FALSE
PPIC	0.807273	-0.0902616	-0.126735	0.0160616	0.616289	1	FALSE
PPID	1.58454	-0.308329	-0.390134	0.152205	0.109476	1	TRUE
PPIF	1.32398	0.0885049	0.101799	0.0103631	0.687729	1	FALSE
PPM1A	2.83505	-0.154154	-0.160186	0.0256594	0.525467	1	FALSE
PPM1D	0.717187	0.0148109	0.0188862	0.00035669	0.940707	1	FALSE
PPM1H	0.00870251	0.0238864	0.128442	0.0164974	0.611506	1	FALSE
PPP1CA	2.48874	-0.222502	-0.259468	0.0673234	0.29846	1	FALSE
PPP1R15B	0.471624	0.100998	0.139502	0.0194609	0.580894	1	FALSE
PPP1R16B	0	0	0	0	1	1	FALSE
PPP1R1B	0	0	0	0	1	1	FALSE
PPP1R1C	0.395004	-0.153597	-0.402546	0.162044	0.097684	1	FALSE
PPP1R37	0.801007	0.076838	0.0910303	0.00828652	0.719423	1	FALSE
PPP1R7	1.18074	0.140909	0.155668	0.0242326	0.53736	1	FALSE
PPP1R9B	1.10922	-0.12169	-0.132577	0.0175767	0.599986	1	FALSE
PPP2CA	1.42837	0.157764	0.158072	0.0249869	0.531015	1	FALSE
PPP2R1A	2.83959	-0.400693	-0.465279	0.216484	0.0516868	1	TRUE
PPP2R3A	1.96396	0.45092	0.35614	0.126836	0.1469	1	TRUE
PPP2R3C	0.702174	-0.145557	-0.212375	0.045103	0.397521	1	FALSE
PPP3CA	1.76385	-0.246142	-0.27619	0.0762807	0.267256	1	FALSE
PPP4R1	0.827352	-0.154371	-0.211518	0.0447399	0.399472	1	FALSE
PPP4R4	0	0	0	0	1	1	FALSE
PRCP	0.0775722	0.174784	0.278001	0.0772845	0.264002	1	FALSE
PRDM1	-0.176777	0.245001	0.357154	0.127559	0.145671	1	FALSE
PRDM10	0.0664616	0.136647	0.255204	0.0651289	0.306753	1	FALSE
PRDM12	0	0	0	0	1	1	FALSE
PRDM15	0.182879	-0.0396587	-0.125601	0.0157755	0.619473	1	FALSE
PRDM6	0	0	0	0	1	1	FALSE
PREP	2.32603	0.0530147	0.0636936	0.00405688	0.80175	1	FALSE
PREPL	0.989179	-0.236483	-0.304978	0.0930119	0.218471	1	FALSE
PRF1	0	0	0	0	1	1	FALSE
PRG4	0.0626822	0.0692705	0.119756	0.0143414	0.635989	1	FALSE
PRICKLE1	0.0876547	0.16791	0.248382	0.0616938	0.320304	1	FALSE
PRKAA1	0.0831838	0.307967	0.408403	0.166793	0.0924503	1	TRUE
PRKAA2	2.27409	-0.180614	-0.20309	0.0412454	0.418944	1	FALSE
PRKAB1	0.298937	-0.0263905	-0.0528487	0.00279298	0.835021	1	FALSE
PRKACA	3.7363	-0.078626	-0.215944	0.0466317	0.389448	1	FALSE
PRKACB	0.168169	0.113744	0.174721	0.0305274	0.488043	1	FALSE
PRKAG1	0.917776	0.0473289	0.0612708	0.00375411	0.809157	1	FALSE
PRKAG2	0.679271	-0.277122	-0.605008	0.366035	0.00780983	1	TRUE
PRKAR1A	3.37709	-0.0302683	-0.0498914	0.00248915	0.844143	1	FALSE
PRKCA	0.921456	-0.301308	-0.50551	0.255541	0.0323473	1	TRUE
PRKCB	-0.148315	0.100539	0.526773	0.27749	0.0246991	1	FALSE
PRKCD	-0.178795	0.216143	0.308504	0.0951744	0.212925	1	FALSE
PRKCE	0.221009	-0.0591956	-0.178847	0.0319864	0.477662	1	FALSE
PRKCG	0	0	0	0	1	1	FALSE
PRKCH	0.0609629	0.0499603	0.133082	0.0177107	0.598586	1	FALSE
PRKCI	0.476897	-0.0795158	-0.121515	0.0147659	0.631001	1	FALSE
PRKCQ	1.77183	-0.0685778	-0.0571622	0.00326751	0.821753	1	FALSE
PRKCZ	0	0	0	0	1	1	FALSE
PRKD1	0.0282285	-0.00220569	-0.0182039	0.000331381	0.942846	1	FALSE
PRKD3	0.543541	-0.17487	-0.312326	0.0975472	0.207017	1	FALSE
PRKDC	1.37974	-0.245207	-0.287231	0.0825016	0.247808	1	FALSE
PRKN	0.890122	0.140485	0.199788	0.0399153	0.426707	1	FALSE
PRKRA	1.25643	-0.212106	-0.26737	0.071487	0.28345	1	FALSE
PRL	0	0	0	0	1	1	FALSE
PRM1	0	0	0	0	1	1	FALSE
PRMT1	3.1528	-0.102237	-0.151974	0.0230962	0.547176	1	FALSE
PRMT5	1.27043	0.00815944	0.00923686	8.53196e-05	0.970983	1	FALSE
PRMT8	0.177476	0.00436142	0.0100706	0.000101416	0.968365	1	FALSE
PRMT9	0.139785	0.0369043	0.0724475	0.00524865	0.775125	1	FALSE
PRNCR1	0	0	0	0	1	1	FALSE
PRNP	0.0387078	0.220097	0.366872	0.134595	0.134248	1	FALSE
PROCR	0	0	0	0	1	1	FALSE
PRODH	0.384077	-0.0490763	-0.0689938	0.00476014	0.785603	1	FALSE
PROM1	0	0	0	0	1	1	FALSE
PROS1	0.190826	-0.0165132	-0.0369178	0.00136292	0.884369	1	FALSE
PROSER1	-0.0760562	0.0679514	0.271384	0.0736493	0.276007	1	FALSE
PROX1	0.155787	-0.0472367	-0.200821	0.0403291	0.42427	1	FALSE
PRPF19	0.828367	-0.00960784	-0.0126072	0.00015894	0.960402	1	FALSE
PRPF3	0.590639	-0.0846419	-0.121828	0.014842	0.630115	1	FALSE
PRPF31	0.963813	0.0364406	0.0428067	0.00183241	0.866071	1	FALSE
PRPF8	2.57623	0.0580543	0.114865	0.013194	0.649935	1	FALSE
PRPH	0	0	0	0	1	1	FALSE
PRPH2	0.818403	0.112971	0.129558	0.0167853	0.608389	1	FALSE
PRPS1	0.521328	-0.02393	-0.0357654	0.00127916	0.887957	1	FALSE
PRPS2	-0.148315	0.100539	0.526773	0.27749	0.0246991	1	FALSE
PRPSAP1	1.13517	-0.179428	-0.185179	0.0342914	0.461946	1	FALSE
PRR11	-0.148315	0.100539	0.526773	0.27749	0.0246991	1	FALSE
PRR13	0.655368	0.139733	0.144377	0.0208447	0.567611	1	FALSE
PRR14L	0.282324	0.000754612	0.00131386	1.72623e-06	0.995872	1	FALSE
PRRC2A	2.25764	0.0892538	0.135883	0.0184643	0.590839	1	FALSE
PRRG2	0.0282285	-0.00220569	-0.0182039	0.000331381	0.942846	1	FALSE
PRRT2	0.508071	-0.16595	-0.38444	0.147794	0.115212	1	FALSE
PRRX1	1.51231	-0.414805	-0.474919	0.225548	0.0464124	1	TRUE
PRTN3	0	0	0	0	1	1	FALSE
PRXL2A	1.46989	-0.20408	-0.236215	0.0557976	0.345335	1	FALSE
PSD	0	0	0	0	1	1	FALSE
PSD3	-0.132262	0.103489	0.484266	0.234514	0.0416984	1	FALSE
PSEN1	0.644231	-0.116952	-0.162402	0.0263745	0.519675	1	FALSE
PSEN2	-0.0434623	0.259546	0.398528	0.158824	0.101397	1	TRUE
PSENEN	0.016053	0.00294972	0.0273088	0.000745771	0.914342	1	FALSE
PSG1	0	0	0	0	1	1	FALSE
PSIP1	0.299773	0.0717936	0.125867	0.0158425	0.618725	1	FALSE
PSKH1	0.230314	0.159267	0.213413	0.0455452	0.395162	1	FALSE
PSMA6	1.58035	0.390712	0.434874	0.189115	0.0713029	1	TRUE
PSMB5	2.96	-0.127501	-0.216225	0.0467534	0.388815	1	FALSE
PSMC2	2.19829	-0.160396	-0.195589	0.0382552	0.436687	1	FALSE
PSMC5	2.95493	-0.0487638	-0.100316	0.0100633	0.692067	1	FALSE
PSMD1	2.46493	-0.216154	-0.329686	0.108693	0.181536	1	FALSE
PSMD10	0.0172647	0.256046	0.391259	0.153083	0.108368	1	TRUE
PSMD2	3.06854	-0.00123041	-0.00132488	1.7553e-06	0.995837	1	FALSE
PSMD3	2.86781	-0.124068	-0.269338	0.0725429	0.279786	1	FALSE
PSMD4	2.61797	-0.0376085	-0.0380194	0.00144547	0.880942	1	FALSE
PSME3	1.68236	-0.234898	-0.280474	0.0786655	0.2596	1	FALSE
PSPC1	0.772283	0.190727	0.295407	0.0872654	0.233999	1	FALSE
PSRC1	-0.00735046	0.0209367	0.132616	0.0175871	0.599877	1	FALSE
PSTPIP2	0.469787	-0.0321553	-0.0482592	0.00232895	0.849186	1	FALSE
PTAFR	0	0	0	0	1	1	FALSE
PTBP1	0.449553	0.0882219	0.135696	0.0184134	0.591356	1	FALSE
PTBP2	0.145362	0.0419238	0.0947614	0.00897972	0.70839	1	FALSE
PTCD1	0.663946	0.141229	0.169328	0.0286721	0.501774	1	FALSE
PTCD2	0.501279	0.0344237	0.0579484	0.00335801	0.819339	1	FALSE
PTCD3	2.596	-0.320108	-0.344487	0.118671	0.161544	1	TRUE
PTCH1	-0.148315	0.100539	0.526773	0.27749	0.0246991	1	FALSE
PTDSS1	1.29946	-0.219996	-0.250712	0.0628567	0.315636	1	FALSE
PTEN	0.940373	-0.164358	-0.193391	0.0373999	0.441961	1	FALSE
PTGDR	0.016053	0.00294972	0.0273088	0.000745771	0.914342	1	FALSE
PTGDR2	0	0	0	0	1	1	FALSE
PTGER2	0.016053	0.00294972	0.0273088	0.000745771	0.914342	1	FALSE
PTGER3	0	0	0	0	1	1	FALSE
PTGER4	0.0951859	0.0828705	0.12867	0.016556	0.610868	1	FALSE
PTGES	0.293563	-0.0488209	-0.0748354	0.00560033	0.767902	1	FALSE
PTGES3	1.62474	0.165196	0.208214	0.043353	0.407046	1	FALSE
PTGFR	0.00870251	0.0238864	0.128442	0.0164974	0.611506	1	FALSE
PTGFRN	0.120308	0.119841	0.182325	0.0332423	0.468999	1	FALSE
PTGIR	0	0	0	0	1	1	FALSE
PTGIS	0.0162136	0.0320172	0.114937	0.0132105	0.649729	1	FALSE
PTGS1	-0.119473	0.14526	0.375476	0.140982	0.12467	1	FALSE
PTGS2	0.016053	0.00294972	0.0273088	0.000745771	0.914342	1	FALSE
PTH	0	0	0	0	1	1	FALSE
PTH1R	0.210372	-0.0863946	-0.342567	0.117352	0.164049	1	FALSE
PTHLH	0.0555929	-0.00434386	-0.0182039	0.000331381	0.942846	1	FALSE
PTK2	0.905646	-0.0285247	-0.0293815	0.000863273	0.907866	1	FALSE
PTK2B	0.332295	0.0490508	0.0711878	0.00506771	0.778942	1	FALSE
PTK6	0	0	0	0	1	1	FALSE
PTK7	0	0	0	0	1	1	FALSE
PTOV1	2.90994	-0.0578525	-0.105515	0.0111334	0.676904	1	FALSE
PTP4A1	1.06913	0.264006	0.312901	0.0979067	0.206137	1	TRUE
PTP4A3	2.53779	0.231194	0.196374	0.0385628	0.434813	1	FALSE
PTPA	0.494923	0.401291	0.384561	0.147887	0.115088	1	TRUE
PTPDC1	0.192801	0.0317671	0.0778976	0.00606804	0.758667	1	FALSE
PTPN1	0.420766	0.0858352	0.114358	0.0130778	0.651387	1	FALSE
PTPN11	1.6308	0.120064	0.122471	0.0149991	0.628296	1	FALSE
PTPN13	0	0	0	0	1	1	FALSE
PTPN2	0.332163	-0.00997426	-0.0156968	0.000246391	0.950707	1	FALSE
PTPN22	0	0	0	0	1	1	FALSE
PTPN5	0.0282285	-0.00220569	-0.0182039	0.000331381	0.942846	1	FALSE
PTPN6	-0.287534	0.326252	0.537866	0.2893	0.0213143	1	TRUE
PTPRF	0.111692	0.0365322	0.0809107	0.00654654	0.749609	1	FALSE
PTPRG	0.382212	-0.130682	-0.388963	0.151292	0.11064	1	FALSE
PTPRJ	0.0555929	-0.00434386	-0.0182039	0.000331381	0.942846	1	FALSE
PTPRM	0.454574	0.0737918	0.0936549	0.00877123	0.711657	1	FALSE
PTPRQ	0	0	0	0	1	1	FALSE
PTPRU	1.13199	-0.331686	-0.464834	0.216071	0.0519405	1	TRUE
PTPRZ1	0	0	0	0	1	1	FALSE
PTTG1	-0.00735046	0.0209367	0.132616	0.0175871	0.599877	1	FALSE
PTX3	0	0	0	0	1	1	FALSE
PUM3	0.247338	0.0411419	0.0772359	0.00596539	0.76066	1	FALSE
PURB	0.683307	-0.129405	-0.203373	0.0413605	0.418282	1	FALSE
PUSL1	0.172536	0.0458313	0.0871898	0.00760206	0.730836	1	FALSE
PVR	1.06706	-0.0177493	-0.0214438	0.000459838	0.932694	1	FALSE
PVT1	0	0	0	0	1	1	FALSE
PWP1	0.414643	0.125853	0.17444	0.0304294	0.488754	1	FALSE
PWWP3A	0.368084	-0.0109227	-0.018704	0.000349841	0.941278	1	FALSE
PXN	2.45671	-0.225077	-0.268549	0.0721186	0.281252	1	FALSE
PYCARD	-0.0738996	0.0779753	0.319615	0.102154	0.196048	1	FALSE
PYGB	0.474772	0.070516	0.0938483	0.00880751	0.711085	1	FALSE
PYGL	0.477593	-0.0637359	-0.0619603	0.00383908	0.807047	1	FALSE
PYGM	6.04876	-0.00545929	-0.0124253	0.000154388	0.960973	1	FALSE
PYM1	0.371666	0.159686	0.197851	0.0391452	0.431295	1	FALSE
PZP	0	0	0	0	1	1	FALSE
QPCTL	0.140338	-0.00479565	-0.0155492	0.000241779	0.95117	1	FALSE
QRFPR	0	0	0	0	1	1	FALSE
R3HDM1	0.991593	-0.181532	-0.261962	0.0686239	0.293672	1	FALSE
R3HDM2	1.56631	-0.197399	-0.232565	0.0540866	0.353056	1	FALSE
RAB11A	0.812086	-0.114754	-0.139284	0.0194002	0.58149	1	FALSE
RAB11FIP5	0.862401	-0.256095	-0.408835	0.167146	0.0920725	1	TRUE
RAB27A	-0.0458064	0.0783474	0.222118	0.0493365	0.375696	1	FALSE
RAB28	0.159827	0.0328983	0.0640248	0.00409918	0.800738	1	FALSE
RAB5A	1.39742	-0.248895	-0.298532	0.0891211	0.228855	1	FALSE
RAB6C	0.2386	-0.0886003	-0.324193	0.105101	0.189359	1	FALSE
RAB7A	2.2148	0.0599879	0.0707151	0.00500063	0.780376	1	FALSE
RAB8A	0.0327672	0.106946	0.237557	0.0564332	0.342521	1	FALSE
RAB9A	0.237966	-0.0813241	-0.267292	0.0714449	0.283597	1	FALSE
RABL2B	0.0282285	-0.00220569	-0.0182039	0.000331381	0.942846	1	FALSE
RABL3	0.0442815	0.000744031	0.0047238	2.23143e-05	0.985158	1	FALSE
RABL6	2.35256	0.0756541	0.0820364	0.00672996	0.746234	1	FALSE
RAC1	2.9211	-0.0366449	-0.0664997	0.00442221	0.793191	1	FALSE
RACGAP1	-0.012015	0.0342229	0.132616	0.0175871	0.599877	1	FALSE
RAD18	0.345669	-0.121294	-0.261887	0.0685848	0.293815	1	FALSE
RAD50	0.739207	-0.132859	-0.23176	0.0537126	0.354774	1	FALSE
RAD51	0	0	0	0	1	1	FALSE
RAD52	0.626472	-0.0731244	-0.121829	0.0148423	0.630111	1	FALSE
RAD54L	0	0	0	0	1	1	FALSE
RAD54L2	0.319332	0.14451	0.201874	0.0407533	0.421793	1	FALSE
RAF1	1.45044	0.297828	0.283362	0.0802938	0.254518	1	TRUE
RAG1	0	0	0	0	1	1	FALSE
RAI14	-0.196143	0.166285	0.520938	0.271376	0.0266404	1	FALSE
RAI2	0.241591	0.182259	0.248644	0.0618239	0.319778	1	FALSE
RALGPS1	0.34513	0.000989843	0.00175511	3.0804e-06	0.994485	1	FALSE
RAN	2.50721	-0.0230894	-0.0634235	0.00402254	0.802575	1	FALSE
RANBP2	2.41967	-0.129509	-0.223192	0.0498148	0.373332	1	FALSE
RANBP3	1.95922	-0.312942	-0.453114	0.205312	0.0589729	1	TRUE
RANBP9	1.72825	0.00358282	0.00437445	1.91358e-05	0.986256	1	FALSE
RANGAP1	0.619826	0.197972	0.241326	0.0582384	0.334686	1	FALSE
RAP1A	0.229452	0.450761	0.535623	0.286892	0.0219674	1	TRUE
RAP2A	0.412897	0.100128	0.171923	0.0295574	0.495145	1	FALSE
RAPGEF3	0.176596	-0.0410335	-0.118334	0.0140028	0.640033	1	FALSE
RAPGEF5	0.0904683	-0.0196139	-0.10287	0.0105822	0.684605	1	FALSE
RAPGEF6	0.118561	-0.0192418	-0.0600546	0.00360656	0.812881	1	FALSE
RARA	1.00159	0.0720119	0.0812749	0.00660561	0.748517	1	FALSE
RARB	0	0	0	0	1	1	FALSE
RASA1	0.232754	-0.0272199	-0.0598615	0.0035834	0.813472	1	FALSE
RASD1	0.724209	-0.201512	-0.273511	0.0748081	0.272113	1	FALSE
RASD2	0.40011	-0.043129	-0.0754579	0.0056939	0.766022	1	FALSE
RASGRP1	0.035795	0.0695274	0.147588	0.0217823	0.558933	1	FALSE
RASSF1	0.526374	0.00552024	0.00793894	6.30268e-05	0.975059	1	FALSE
RASSF2	-0.133656	0.167585	0.386844	0.149649	0.112765	1	FALSE
RASSF3	0.396563	0.120918	0.178329	0.0318011	0.478961	1	FALSE
RASSF4	0.0984126	0.135609	0.190848	0.0364228	0.448103	1	FALSE
RASSF5	-0.114789	0.196268	0.359525	0.129258	0.142824	1	FALSE
RASSF8	0.141647	0.302079	0.385298	0.148455	0.114335	1	TRUE
RAVER1	0.86187	-0.228655	-0.408042	0.166498	0.0927665	1	FALSE
RB1	0.221658	0.161961	0.263956	0.0696728	0.289877	1	FALSE
RBBP4	1.15229	-0.0749327	-0.0759167	0.00576335	0.764638	1	FALSE
RBBP5	0.406299	0.0897396	0.129582	0.0167915	0.608322	1	FALSE
RBBP7	1.70294	-0.153753	-0.165827	0.0274987	0.510786	1	FALSE
RBBP8	-0.0458064	0.0783474	0.222118	0.0493365	0.375696	1	FALSE
RBCK1	0.355906	0.282037	0.321711	0.103498	0.192966	1	TRUE
RBL2	0.0644018	0.339033	0.419603	0.176066	0.0830117	1	TRUE
RBM10	0.463644	0.0851583	0.121873	0.0148531	0.629986	1	FALSE
RBM12	0.382756	0.142211	0.13357	0.0178409	0.597234	1	FALSE
RBM14	0.150426	0.322972	0.372973	0.139109	0.127405	1	TRUE
RBM15	1.65337	-0.253072	-0.290195	0.0842134	0.242743	1	TRUE
RBM19	1.06616	-0.192814	-0.223013	0.0497347	0.373726	1	FALSE
RBM20	0.780668	-0.138579	-0.205045	0.0420434	0.414383	1	FALSE
RBM23	0.297321	0.264278	0.343411	0.117931	0.162945	1	TRUE
RBM27	0.335156	0.0964553	0.135898	0.0184683	0.590798	1	FALSE
RBM34	0.790827	-0.033926	-0.0493907	0.00243944	0.84569	1	FALSE
RBM38	2.92591	0.247087	0.450723	0.203151	0.0604909	1	FALSE
RBMS1	0.464402	-0.00325608	-0.00433819	1.88199e-05	0.98637	1	FALSE
RBMS2	0.2386	-0.0886003	-0.324193	0.105101	0.189359	1	FALSE
RBMS3	0.66833	-0.0377403	-0.052914	0.00279989	0.83482	1	FALSE
RBMX	1.07956	0.287759	0.290643	0.0844732	0.241985	1	TRUE
RBPJ	1.18298	-0.00993159	-0.0138874	0.000192861	0.956384	1	FALSE
RBPMS	0.166826	-0.0426084	-0.139243	0.0193887	0.581603	1	FALSE
RBX1	1.89706	-0.163916	-0.15908	0.0253066	0.528366	1	FALSE
RC3H1	0.986844	-0.17278	-0.277866	0.0772096	0.264243	1	FALSE
RC3H2	0.881249	-0.246274	-0.302385	0.0914365	0.222611	1	FALSE
RCAN2	1.67959	-0.238353	-0.233207	0.0543856	0.351691	1	FALSE
RCC1	-0.178406	0.25075	0.487564	0.237719	0.0401257	1	TRUE
RCN2	1.05665	0.0325759	0.0447785	0.00200511	0.859958	1	FALSE
RCOR1	0.314904	-0.0132357	-0.0282024	0.000795376	0.91155	1	FALSE
RCOR3	1.14061	-0.133217	-0.159084	0.0253078	0.528356	1	FALSE
RDM1	0.0282285	-0.00220569	-0.0182039	0.000331381	0.942846	1	FALSE
RECK	0.329094	-0.076569	-0.170376	0.0290278	0.499093	1	FALSE
RECQL	-0.089177	0.305082	0.450133	0.202619	0.0608703	1	TRUE
RECQL4	0	0	0	0	1	1	FALSE
REEP4	0.440597	-0.165034	-0.328437	0.107871	0.183295	1	FALSE
REEP6	0.0813722	-0.0246731	-0.137917	0.019021	0.585243	1	FALSE
REL	0	0	0	0	1	1	FALSE
RELA	0.616594	0.214191	0.220816	0.0487596	0.378574	1	FALSE
RELB	-0.144581	0.223574	0.414447	0.171766	0.0872651	1	FALSE
RELN	-0.120086	0.0983333	0.447027	0.199833	0.0628949	1	FALSE
RELT	0.459883	0.0946571	0.100407	0.0100815	0.691801	1	FALSE
REPS1	0.643301	-0.174802	-0.301648	0.0909916	0.223796	1	FALSE
RERG	0.0851045	-0.00664981	-0.0182039	0.000331381	0.942846	1	FALSE
REST	0.419779	0.0566281	0.0680894	0.00463616	0.788352	1	FALSE
RET	0.102644	-0.0247694	-0.12524	0.015685	0.620489	1	FALSE
RETREG1	2.1092	-0.176749	-0.16656	0.0277422	0.508894	1	FALSE
RETREG3	0.10715	0.297	0.399844	0.159875	0.10017	1	TRUE
REXO2	1.39573	-0.173987	-0.213501	0.0455826	0.394964	1	FALSE
RFC3	-0.0644936	0.0939894	0.302455	0.0914789	0.222499	1	FALSE
RFC4	0.570672	-0.0921167	-0.166327	0.0276647	0.509495	1	FALSE
RFC5	0.0764709	0.0143872	0.0489284	0.00239399	0.847118	1	FALSE
RFTN1	1.31734	-0.148957	-0.131796	0.0173702	0.602155	1	FALSE
RFX1	0.608058	-0.0849026	-0.123399	0.0152274	0.625674	1	FALSE
RFX2	0.369761	-0.142598	-0.375674	0.141131	0.124455	1	FALSE
RFX4	0	0	0	0	1	1	FALSE
RFX5	0.770671	-0.102974	-0.128458	0.0165014	0.611463	1	FALSE
RGN	0.211508	-0.0229891	-0.0557863	0.00311211	0.82598	1	FALSE
RGPD1	0.3299	-0.0974957	-0.228146	0.0520505	0.362537	1	FALSE
RGPD6	1.61578	-0.269053	-0.35744	0.127764	0.145325	1	TRUE
RGPD8	0.0442815	0.000744031	0.0047238	2.23143e-05	0.985158	1	FALSE
RGS4	0.004038	0.0371726	0.135751	0.0184284	0.591203	1	FALSE
RGS5	1.81167	-0.286131	-0.261958	0.0686221	0.293679	1	TRUE
RHAG	0.0555929	-0.00434386	-0.0182039	0.000331381	0.942846	1	FALSE
RHBDD1	0.335318	-0.049624	-0.0903835	0.00816917	0.721341	1	FALSE
RHBDD2	0.462993	0.0696079	0.0856231	0.00733131	0.735507	1	FALSE
RHCE	0.016053	0.00294972	0.0273088	0.000745771	0.914342	1	FALSE
RHEB	0	0	0	0	1	1	FALSE
RHOA	2.49939	0.0806529	0.191247	0.0365755	0.447135	1	FALSE
RHOC	0.429999	0.0902333	0.104435	0.0109067	0.680044	1	FALSE
RHOH	0.118561	-0.0192418	-0.0600546	0.00360656	0.812881	1	FALSE
RHOT1	1.23957	-0.214967	-0.277881	0.0772178	0.264217	1	FALSE
RHOXF2	0	0	0	0	1	1	FALSE
RIC8A	1.32633	-0.20897	-0.22601	0.0510807	0.367169	1	FALSE
RIDA	0.573361	-0.0862442	-0.154195	0.0237761	0.541266	1	FALSE
RILPL1	2.64264	-0.1816	-0.244899	0.0599755	0.327358	1	FALSE
RILPL2	0.0282285	-0.00220569	-0.0182039	0.000331381	0.942846	1	FALSE
RIMS3	0	0	0	0	1	1	FALSE
RIMS4	0.0442815	0.000744031	0.0047238	2.23143e-05	0.985158	1	FALSE
RIOX1	0.192813	0.0442135	0.0899852	0.00809734	0.722523	1	FALSE
RIPK1	0.575421	-0.130095	-0.197904	0.0391658	0.431172	1	FALSE
RIPK2	0	0	0	0	1	1	FALSE
RIPK3	0.0749849	-0.0015264	-0.00568733	3.23457e-05	0.982131	1	FALSE
RIPK4	0	0	0	0	1	1	FALSE
RIPOR1	1.49981	-0.330328	-0.384974	0.148205	0.114666	1	TRUE
RITA1	0.234102	0.162507	0.281006	0.0789644	0.258659	1	FALSE
RLF	0.37528	-0.0969269	-0.211526	0.0447435	0.399453	1	FALSE
RLN1	-0.00735046	0.0209367	0.132616	0.0175871	0.599877	1	FALSE
RLN3	0	0	0	0	1	1	FALSE
RMDN1	0.809417	-0.0930035	-0.120202	0.0144486	0.634721	1	FALSE
RMND1	0.180659	0.026409	0.0544972	0.00296995	0.829945	1	FALSE
RMND5A	2.79536	0.00764317	0.0146271	0.000213952	0.954063	1	FALSE
RNASE3	0.139447	0.0219718	0.0516978	0.00267266	0.838569	1	FALSE
RNASEH2B	0.278026	0.00514303	0.0105162	0.000110591	0.966966	1	FALSE
RNASEL	0.0395726	0.045109	0.157213	0.0247159	0.53328	1	FALSE
RNF112	-0.00735046	0.0209367	0.132616	0.0175871	0.599877	1	FALSE
RNF121	1.0968	0.0815123	0.0984272	0.00968791	0.697603	1	FALSE
RNF128	0.0366124	0.00672751	0.0273088	0.000745771	0.914342	1	FALSE
RNF167	2.11058	-0.114159	-0.186302	0.0347085	0.459187	1	FALSE
RNF180	0.331706	0.0831905	0.114914	0.0132051	0.649796	1	FALSE
RNF187	3.08769	-0.0708423	-0.108237	0.0117154	0.669011	1	FALSE
RNF2	0.361459	-0.024056	-0.0455357	0.0020735	0.857612	1	FALSE
RNF26	0.0813722	-0.0246731	-0.137917	0.019021	0.585243	1	FALSE
RNF31	1.11116	-0.118757	-0.129535	0.0167793	0.608453	1	FALSE
RNF38	0.0258104	0.109056	0.244346	0.0597048	0.328487	1	FALSE
RNF39	0	0	0	0	1	1	FALSE
RO60	0.812052	-0.0557274	-0.0843891	0.00712152	0.739192	1	FALSE
ROBO4	0.0776725	0.0682349	0.108486	0.0117692	0.668293	1	FALSE
ROCK1	0.499415	0.0812262	0.106817	0.0114098	0.673126	1	FALSE
ROCK2	0.292436	0.0417204	0.071801	0.00515538	0.777084	1	FALSE
ROR1	0.166477	-0.0313229	-0.0788617	0.00621917	0.755765	1	FALSE
ROR2	0	0	0	0	1	1	FALSE
RORC	1.70653	-0.1096	-0.10525	0.0110776	0.677675	1	FALSE
RPA1	1.07001	0.263635	0.298207	0.0889272	0.229386	1	TRUE
RPA2	0.409027	0.24286	0.303241	0.091955	0.22124	1	FALSE
RPA3	-0.0425135	0.163408	0.315412	0.0994846	0.202325	1	FALSE
RPAP1	0.645275	0.173679	0.203099	0.041249	0.418923	1	FALSE
RPAP3	0.723602	-0.0614261	-0.0659155	0.00434485	0.794971	1	FALSE
RPF1	0.648585	-0.00511036	-0.00701836	4.92574e-05	0.97795	1	FALSE
RPN1	1.73511	-0.0286434	-0.0398509	0.00158809	0.875248	1	FALSE
RPRM	0	0	0	0	1	1	FALSE
RPRML	-0.0205211	0.0839744	0.222171	0.0493599	0.37558	1	FALSE
RPS6KA5	0.655653	-0.151256	-0.183307	0.0336014	0.466566	1	FALSE
RPTOR	0.348216	0.24841	0.298033	0.0888239	0.22967	1	FALSE
RPUSD2	-0.091286	0.130082	0.310909	0.0966646	0.209193	1	FALSE
RRAD	3.60752	-0.477438	-0.342553	0.117342	0.164068	1	TRUE
RRAS	1.13211	0.123135	0.164021	0.0269028	0.515466	1	FALSE
RREB1	1.19207	0.254184	0.23521	0.0553237	0.347451	1	TRUE
RRM1	0.717294	0.271093	0.347805	0.120969	0.157277	1	TRUE
RRM2	0.016053	0.00294972	0.0273088	0.000745771	0.914342	1	FALSE
RRP12	0.775013	-0.0401381	-0.0496724	0.00246735	0.844819	1	FALSE
RRP15	1.44223	-0.216315	-0.246026	0.060529	0.325065	1	FALSE
RRP1B	0.843395	-0.058273	-0.0642756	0.00413135	0.799973	1	FALSE
RRS1	1.40415	-0.137211	-0.176133	0.031023	0.484477	1	FALSE
RSAD2	0.443129	-0.0416892	-0.0653487	0.00427045	0.796699	1	FALSE
RSBN1	0.570923	-0.029124	-0.0439127	0.00192833	0.862641	1	FALSE
RSPH9	0.0282285	-0.00220569	-0.0182039	0.000331381	0.942846	1	FALSE
RSPO3	0.478938	-0.028453	-0.0461362	0.00212855	0.855753	1	FALSE
RSPRY1	0.249528	0.00434235	0.0077758	6.04631e-05	0.975571	1	FALSE
RSRC1	0.133088	0.0287982	0.0740468	0.00548293	0.770286	1	FALSE
RTCB	1.35644	-0.169717	-0.193082	0.0372806	0.442705	1	FALSE
RTKN2	0	0	0	0	1	1	FALSE
RTL1	0	0	0	0	1	1	FALSE
RTL8C	2.98777	-0.175644	-0.193448	0.0374219	0.441825	1	FALSE
RTN1	0	0	0	0	1	1	FALSE
RTN4	2.16221	0.0973425	0.106829	0.0114124	0.673091	1	FALSE
RTN4IP1	0.294941	-0.0359675	-0.0758766	0.00575726	0.764759	1	FALSE
RUBCN	0.985284	-0.144773	-0.170964	0.0292288	0.497589	1	FALSE
RUBCNL	0	0	0	0	1	1	FALSE
RUFY2	0.375299	-0.0546102	-0.107992	0.0116622	0.669723	1	FALSE
RUNX1	1.20053	-0.159248	-0.137069	0.0187878	0.587574	1	FALSE
RUNX1T1	0.546379	-0.136257	-0.234983	0.0552168	0.347931	1	FALSE
RUNX2	0.112242	-0.00345054	-0.0119515	0.000142839	0.96246	1	FALSE
RUNX3	-0.148315	0.100539	0.526773	0.27749	0.0246991	1	FALSE
RUVBL1	0.628406	0.153246	0.16083	0.0258664	0.52378	1	FALSE
RUVBL2	1.74394	-0.184226	-0.164158	0.026948	0.515109	1	FALSE
RWDD1	0.0931595	0.128964	0.248507	0.0617556	0.320054	1	FALSE
RWDD4	0.762663	-0.0795954	-0.105045	0.0110346	0.678269	1	FALSE
RXFP1	0	0	0	0	1	1	FALSE
RXFP2	0	0	0	0	1	1	FALSE
RXFP3	0	0	0	0	1	1	FALSE
RXRA	2.04393	0.349525	0.34205	0.116998	0.164728	1	TRUE
RYR1	4.83379	-0.0380523	-0.0971181	0.00943192	0.701449	1	FALSE
S100A1	4.64785	0.023435	0.0372396	0.00138678	0.883368	1	FALSE
S100A3	0	0	0	0	1	1	FALSE
S1PR1	-0.00521066	0.0933662	0.17714	0.0313784	0.481945	1	FALSE
S1PR3	0.0282285	-0.00220569	-0.0182039	0.000331381	0.942846	1	FALSE
S1PR5	0	0	0	0	1	1	FALSE
SAA4	1.27176	-0.495278	-0.524569	0.275173	0.0254187	1	TRUE
SAC3D1	0.473119	-0.0945744	-0.189584	0.035942	0.45117	1	FALSE
SACS	0.77132	0.0608644	0.0741834	0.00550317	0.769873	1	FALSE
SAFB	2.03496	-0.234199	-0.359833	0.129479	0.142458	1	FALSE
SALL4	0	0	0	0	1	1	FALSE
SAMD4A	1.34394	0.23557	0.235734	0.0555703	0.346348	1	FALSE
SAMD5	0	0	0	0	1	1	FALSE
SAMD9	0	0	0	0	1	1	FALSE
SAMHD1	0.870111	-0.121567	-0.139075	0.019342	0.582063	1	FALSE
SART1	2.08192	-0.17053	-0.306142	0.0937228	0.216631	1	FALSE
SART3	1.39299	-0.264159	-0.363149	0.131878	0.138547	1	TRUE
SASH1	0.464438	0.100352	0.120728	0.0145754	0.633229	1	FALSE
SAT2	2.13553	-0.263471	-0.375013	0.140635	0.125173	1	TRUE
SATB1	1.09534	-0.0780823	-0.107231	0.0114986	0.671925	1	FALSE
SATB2	0.499769	-0.169505	-0.380797	0.145006	0.118993	1	FALSE
SBNO1	0.349409	0.019826	0.0298567	0.000891424	0.906382	1	FALSE
SBNO2	-0.109775	0.197664	0.369514	0.13654	0.131255	1	FALSE
SCAF4	0.980101	0.0419726	0.0431895	0.00186533	0.864883	1	FALSE
SCAMP4	-0.0226671	0.0625172	0.241903	0.0585168	0.333498	1	FALSE
SCAPER	0.33202	-0.073831	-0.185541	0.0344255	0.461056	1	FALSE
SCARB1	0.13764	0.082721	0.130193	0.0169503	0.606617	1	FALSE
SCFD2	0.353064	0.185663	0.234472	0.0549771	0.34901	1	FALSE
SCG2	0	0	0	0	1	1	FALSE
SCGB1D2	-0.0435452	0.0437862	0.231959	0.053805	0.354348	1	FALSE
SCIMP	0	0	0	0	1	1	FALSE
SCIN	0	0	0	0	1	1	FALSE
SCML2	0.108545	-0.0234983	-0.0720339	0.00518889	0.776378	1	FALSE
SCN3A	0	0	0	0	1	1	FALSE
SCN4B	0.98716	-0.133797	-0.114859	0.0131926	0.649953	1	FALSE
SCN7A	-0.00735046	0.0209367	0.132616	0.0175871	0.599877	1	FALSE
SCN8A	0	0	0	0	1	1	FALSE
SCN9A	0	0	0	0	1	1	FALSE
SCNN1A	0	0	0	0	1	1	FALSE
SCPEP1	1.66157	-0.0624801	-0.0711993	0.00506935	0.778907	1	FALSE
SCRIB	1.66961	-0.253214	-0.305383	0.093259	0.21783	1	TRUE
SCRN1	0.0961174	0.0830868	0.144222	0.0208	0.568031	1	FALSE
SDAD1	0.286404	0.0949655	0.129455	0.0167586	0.608676	1	FALSE
SDC2	1.30971	-0.020923	-0.0200828	0.000403319	0.936957	1	FALSE
SDC3	-0.012015	0.0342229	0.132616	0.0175871	0.599877	1	FALSE
SDC4	1.78642	-0.189735	-0.196157	0.0384776	0.43533	1	FALSE
SDF2L1	-0.0834232	0.328026	0.486094	0.236287	0.0408214	1	TRUE
SDHA	4.13166	-0.164405	-0.352997	0.124607	0.150756	1	FALSE
SDHAF3	0.956806	0.0721273	0.0769363	0.00591919	0.761563	1	FALSE
SDHB	3.16393	-0.0339339	-0.0577414	0.00333407	0.819974	1	FALSE
SDK2	0.13614	-0.0184278	-0.0503855	0.0025387	0.842618	1	FALSE
SEC13	2.533	-0.195561	-0.265492	0.0704862	0.286974	1	FALSE
SEC14L3	0	0	0	0	1	1	FALSE
SEC16A	0.994398	0.183308	0.20562	0.0422795	0.413046	1	FALSE
SEC23B	-0.142718	0.238003	0.447784	0.200511	0.0623967	1	FALSE
SECISBP2L	0.793218	-0.0870647	-0.110385	0.0121848	0.662809	1	FALSE
SEL1L	1.26309	0.0325798	0.0370407	0.00137202	0.883986	1	FALSE
SELE	0	0	0	0	1	1	FALSE
SELENBP1	1.58713	0.152231	0.141838	0.0201181	0.574512	1	FALSE
SELENOT	-0.0297639	0.204585	0.303055	0.0918425	0.221536	1	FALSE
SELL	0	0	0	0	1	1	FALSE
SELP	0.210372	-0.0863946	-0.342567	0.117352	0.164049	1	FALSE
SELPLG	0.515815	-0.208575	-0.468061	0.219081	0.0501203	1	FALSE
SEMA3A	0	0	0	0	1	1	FALSE
SEMA3C	1.16302	-0.000618042	-0.000679434	4.61631e-07	0.997865	1	FALSE
SEMA3D	0	0	0	0	1	1	FALSE
SEMA3F	0.226793	-0.0245333	-0.049939	0.0024939	0.843996	1	FALSE
SEMA4B	0.755008	-0.234183	-0.365374	0.133498	0.135967	1	FALSE
SEMA4C	0.168389	0.140474	0.226015	0.0510827	0.367159	1	FALSE
SEMA4D	2.52361	-0.0622365	-0.0675314	0.00456049	0.79005	1	FALSE
SEMA7A	0.037827	0.0191131	0.07575	0.00573806	0.765141	1	FALSE
SENP1	0.539789	-0.132179	-0.211182	0.0445978	0.400239	1	FALSE
SENP6	0.74975	0.035788	0.0449106	0.00201697	0.859548	1	FALSE
SEPTIN5	0.844668	-0.0766332	-0.101615	0.0103257	0.688266	1	FALSE
SEPTIN6	-0.299718	0.278343	0.491719	0.241787	0.0382094	1	TRUE
SEPTIN9	2.14998	-0.0350185	-0.0381291	0.00145383	0.8806	1	FALSE
SERPINA3	0.152581	-0.0119222	-0.0182039	0.000331381	0.942846	1	FALSE
SERPINA5	1.06575	-0.00592733	-0.0051209	2.62236e-05	0.983911	1	FALSE
SERPINA9	0	0	0	0	1	1	FALSE
SERPINB2	-0.148315	0.100539	0.526773	0.27749	0.0246991	1	FALSE
SERPINB4	0	0	0	0	1	1	FALSE
SERPINB9	-0.263036	0.206405	0.581036	0.337603	0.0114464	1	FALSE
SERPINC1	0	0	0	0	1	1	FALSE
SERPIND1	0.0744153	-0.0225637	-0.137917	0.019021	0.585243	1	FALSE
SERPINE1	-0.235559	0.201501	0.476335	0.226895	0.0456736	1	FALSE
SERPINF2	0	0	0	0	1	1	FALSE
SERPINH1	0.345005	0.170715	0.231635	0.0536546	0.355041	1	FALSE
SESN2	0.146594	-0.0366319	-0.121845	0.0148461	0.630067	1	FALSE
SESN3	0.545199	-0.0137758	-0.0184474	0.000340305	0.942083	1	FALSE
SETD4	0.726133	-0.123148	-0.18362	0.0337162	0.465792	1	FALSE
SETDB1	0.924869	-0.0038638	-0.00505437	2.55467e-05	0.98412	1	FALSE
SEZ6L	0.192649	-0.0380837	-0.107503	0.011557	0.671137	1	FALSE
SEZ6L2	0	0	0	0	1	1	FALSE
SF3A1	1.95273	-0.217476	-0.235662	0.0555367	0.346498	1	FALSE
SF3B1	0.923827	0.293335	0.318815	0.101643	0.197232	1	TRUE
SF3B3	1.84306	-0.195465	-0.180848	0.032706	0.472668	1	FALSE
SF3B4	0.133423	0.215448	0.296782	0.0880797	0.231726	1	FALSE
SFPQ	1.61921	-0.211858	-0.223335	0.0498787	0.373018	1	FALSE
SFRP1	0.129213	-0.0284112	-0.107499	0.0115559	0.671151	1	FALSE
SFRP4	0.304132	0.0721935	0.111946	0.0125319	0.658312	1	FALSE
SFRP5	0	0	0	0	1	1	FALSE
SFSWAP	0.622323	-0.0637168	-0.0811213	0.00658066	0.748978	1	FALSE
SFXN1	0.865947	-0.141549	-0.167288	0.0279852	0.507017	1	FALSE
SFXN2	0.17561	-0.0251253	-0.0665053	0.00442295	0.793174	1	FALSE
SGCA	3.53736	-0.0758537	-0.156343	0.0244432	0.535576	1	FALSE
SGK1	0.492489	0.329008	0.329454	0.10854	0.181863	1	TRUE
SGSH	0.38978	-0.000347307	-0.000600235	3.60281e-07	0.998114	1	FALSE
SH2B2	1.09158	0.121238	0.124652	0.0155381	0.622142	1	FALSE
SH2D1A	0	0	0	0	1	1	FALSE
SH2D1B	0.332315	-0.0496726	-0.0773786	0.00598744	0.76023	1	FALSE
SH2D2A	-0.126952	0.132674	0.400877	0.160703	0.0992138	1	FALSE
SH2D3C	-0.0396226	0.102337	0.207691	0.0431357	0.408251	1	FALSE
SH3BGR	2.84415	0.126062	0.245114	0.060081	0.326919	1	FALSE
SH3BGRL2	-0.179904	0.209214	0.370033	0.136925	0.130671	1	FALSE
SH3BP5	1.0459	0.23663	0.223132	0.0497878	0.373465	1	FALSE
SH3BP5L	1.42129	0.0147738	0.0153951	0.000237009	0.951654	1	FALSE
SH3GLB2	0.77452	-0.0888728	-0.11186	0.0125127	0.65856	1	FALSE
SH3RF2	1.39472	-0.211411	-0.203173	0.0412792	0.41875	1	FALSE
SH3TC2	0	0	0	0	1	1	FALSE
SHANK3	0.317898	-0.00331098	-0.00483006	2.33295e-05	0.984824	1	FALSE
SHARPIN	0.757738	0.0038696	0.00574958	3.30577e-05	0.981936	1	FALSE
SHBG	0.210372	-0.0863946	-0.342567	0.117352	0.164049	1	FALSE
SHC1	0.630491	0.250423	0.30076	0.0904568	0.22523	1	TRUE
SHFL	0.524821	0.360587	0.486735	0.236911	0.0405168	1	TRUE
SHH	0	0	0	0	1	1	FALSE
SHLD1	0.0555929	-0.00434386	-0.0182039	0.000331381	0.942846	1	FALSE
SHLD2	0.0733933	0.0581189	0.108204	0.0117081	0.669108	1	FALSE
SHMT1	0.152915	0.01038	0.0297139	0.000882916	0.906828	1	FALSE
SHMT2	0.793797	0.365009	0.411828	0.169602	0.0894849	1	TRUE
SHOX	0	0	0	0	1	1	FALSE
SHROOM1	0.0282285	-0.00220569	-0.0182039	0.000331381	0.942846	1	FALSE
SIAE	1.90411	-0.0954538	-0.10886	0.0118505	0.667211	1	FALSE
SIAH1	0.50357	0.0879708	0.103008	0.0106107	0.684201	1	FALSE
SIGIRR	0.0525985	0.145776	0.194649	0.0378881	0.43894	1	FALSE
SIGLEC1	-0.0587176	0.125844	0.297343	0.0884131	0.230802	1	FALSE
SIGLEC11	0.016053	0.00294972	0.0273088	0.000745771	0.914342	1	FALSE
SIGLEC6	0	0	0	0	1	1	FALSE
SIGLEC7	0	0	0	0	1	1	FALSE
SIGLEC9	0	0	0	0	1	1	FALSE
SIGMAR1	0.133306	0.0235051	0.0624058	0.00389448	0.805685	1	FALSE
SIK2	1.35009	-0.028673	-0.0517508	0.00267814	0.838406	1	FALSE
SIK3	1.29578	-0.244145	-0.320801	0.102913	0.194301	1	FALSE
SIM2	0.532322	0.0639249	0.0760427	0.00578249	0.764258	1	FALSE
SIMC1	0.0985468	0.090063	0.187569	0.0351821	0.456084	1	FALSE
SIN3A	0.269748	0.171329	0.249372	0.0621866	0.318316	1	FALSE
SINHCAF	0.184633	-0.0672021	-0.222854	0.049664	0.374075	1	FALSE
SIRPA	-0.0943112	0.219915	0.454036	0.206149	0.0583953	1	FALSE
SIRPB1	0	0	0	0	1	1	FALSE
SIRPG	0	0	0	0	1	1	FALSE
SIRT1	0.800314	0.0244798	0.0331089	0.0010962	0.896234	1	FALSE
SIRT2	2.36002	-0.0108689	-0.0210301	0.000442266	0.93399	1	FALSE
SIRT3	1.41707	-0.0964241	-0.0977357	0.00955227	0.699634	1	FALSE
SIRT6	-0.275212	0.294787	0.572047	0.327238	0.0131164	1	TRUE
SIRT7	0.0265877	0.043182	0.14128	0.01996	0.576035	1	FALSE
SIX1	1.10967	0.0760046	0.0794028	0.0063048	0.754138	1	FALSE
SKA3	0	0	0	0	1	1	FALSE
SKP1	1.46815	0.128982	0.143314	0.0205389	0.570496	1	FALSE
SKP2	0.0282285	-0.00220569	-0.0182039	0.000331381	0.942846	1	FALSE
SLAMF1	0.118697	-0.0218196	-0.100472	0.0100946	0.691611	1	FALSE
SLAMF6	0	0	0	0	1	1	FALSE
SLAMF7	-0.148315	0.100539	0.526773	0.27749	0.0246991	1	FALSE
SLAMF8	-0.148315	0.100539	0.526773	0.27749	0.0246991	1	FALSE
SLC10A1	0	0	0	0	1	1	FALSE
SLC11A1	0	0	0	0	1	1	FALSE
SLC11A2	0.500995	0.100056	0.124957	0.0156143	0.621283	1	FALSE
SLC12A2	0.907151	0.199239	0.187482	0.0351493	0.456298	1	FALSE
SLC12A6	1.17545	-0.408391	-0.589884	0.347963	0.00997327	1	TRUE
SLC15A1	0.0744153	-0.0225637	-0.137917	0.019021	0.585243	1	FALSE
SLC16A1	1.80309	-0.0252045	-0.03366	0.00113299	0.894516	1	FALSE
SLC16A4	0.0716458	-0.00139414	-0.00544421	2.96394e-05	0.982895	1	FALSE
SLC16A9	0.0282285	-0.00220569	-0.0182039	0.000331381	0.942846	1	FALSE
SLC17A5	0.175396	0.0399573	0.0594527	0.00353462	0.814725	1	FALSE
SLC17A6	0	0	0	0	1	1	FALSE
SLC17A7	0.374823	-0.128141	-0.302914	0.0917569	0.221763	1	FALSE
SLC18A2	0	0	0	0	1	1	FALSE
SLC19A1	0	0	0	0	1	1	FALSE
SLC1A1	0	0	0	0	1	1	FALSE
SLC1A2	0	0	0	0	1	1	FALSE
SLC1A3	0	0	0	0	1	1	FALSE
SLC1A5	0.105686	0.00489091	0.014835	0.000220077	0.953411	1	FALSE
SLC20A2	1.24173	0.442104	0.576423	0.332263	0.0122808	1	TRUE
SLC22A1	0.0180878	0.077559	0.195586	0.0382537	0.436696	1	FALSE
SLC22A12	0	0	0	0	1	1	FALSE
SLC22A4	0.35879	0.00407093	0.00593531	3.5228e-05	0.981352	1	FALSE
SLC22A5	1.23508	-0.236082	-0.275064	0.0756603	0.26929	1	FALSE
SLC22A8	0	0	0	0	1	1	FALSE
SLC23A2	0.0282285	-0.00220569	-0.0182039	0.000331381	0.942846	1	FALSE
SLC24A1	0.187115	-0.024143	-0.0575325	0.00330999	0.820616	1	FALSE
SLC24A4	-0.00735046	0.0209367	0.132616	0.0175871	0.599877	1	FALSE
SLC25A1	0.239037	0.130547	0.161969	0.026234	0.520805	1	FALSE
SLC25A10	0.146061	-0.0239578	-0.0818527	0.00669986	0.746784	1	FALSE
SLC25A11	2.90707	-0.251678	-0.33741	0.113845	0.170907	1	TRUE
SLC25A13	0.446753	-0.113643	-0.261398	0.0683289	0.29475	1	FALSE
SLC25A17	-0.289444	0.214822	0.546831	0.299024	0.0188544	1	FALSE
SLC25A39	1.06303	-0.0873879	-0.110251	0.0121552	0.663196	1	FALSE
SLC25A4	4.50951	-0.0572096	-0.105293	0.0110865	0.677551	1	FALSE
SLC25A40	0.456195	-0.152814	-0.344776	0.118871	0.161169	1	FALSE
SLC26A2	0.450624	-0.125362	-0.211544	0.0447509	0.399413	1	FALSE
SLC29A1	2.4292	-0.313928	-0.31779	0.100991	0.198756	1	TRUE
SLC29A3	0.0555929	-0.00434386	-0.0182039	0.000331381	0.942846	1	FALSE
SLC2A1	0	0	0	0	1	1	FALSE
SLC2A2	0	0	0	0	1	1	FALSE
SLC2A3	-0.0738996	0.0779753	0.319615	0.102154	0.196048	1	FALSE
SLC2A4	2.65867	0.0992011	0.143187	0.0205025	0.570842	1	FALSE
SLC2A4RG	2.16485	0.141259	0.161993	0.0262419	0.520742	1	FALSE
SLC2A9	0.0744153	-0.0225637	-0.137917	0.019021	0.585243	1	FALSE
SLC30A7	0.102509	-0.0221916	-0.0720339	0.00518889	0.776378	1	FALSE
SLC35E1	1.40472	-0.242368	-0.298385	0.0890334	0.229095	1	FALSE
SLC35G2	-0.0753199	0.112482	0.345918	0.119659	0.159694	1	FALSE
SLC37A4	1.27628	0.157108	0.164921	0.0271988	0.513132	1	FALSE
SLC38A7	0.0173465	0.178936	0.319168	0.101868	0.196709	1	FALSE
SLC39A11	-0.349588	0.263525	0.49706	0.247069	0.0358496	1	TRUE
SLC39A8	0	0	0	0	1	1	FALSE
SLC39A9	0.173875	0.0303222	0.0715006	0.00511234	0.777994	1	FALSE
SLC3A2	1.6935	-0.219586	-0.240191	0.0576919	0.337034	1	FALSE
SLC40A1	2.91475	-0.406831	-0.660488	0.436244	0.00284891	1	TRUE
SLC43A2	1.05065	-0.317436	-0.433835	0.188213	0.0720581	1	TRUE
SLC4A1	0	0	0	0	1	1	FALSE
SLC4A1AP	0.689024	0.00520194	0.00567366	3.21904e-05	0.982174	1	FALSE
SLC5A3	0.417086	-0.056242	-0.10284	0.0105761	0.684691	1	FALSE
SLC6A1	0	0	0	0	1	1	FALSE
SLC6A12	0	0	0	0	1	1	FALSE
SLC6A17	0	0	0	0	1	1	FALSE
SLC6A3	0	0	0	0	1	1	FALSE
SLC6A4	0	0	0	0	1	1	FALSE
SLC6A9	0	0	0	0	1	1	FALSE
SLC7A11	0	0	0	0	1	1	FALSE
SLC7A5	0.519108	-0.10283	-0.162583	0.0264331	0.519206	1	FALSE
SLC7A7	-0.280741	0.238708	0.575833	0.331584	0.0123909	1	FALSE
SLC9A1	0.19871	0.141356	0.213814	0.0457164	0.394255	1	FALSE
SLC9A3	0.434184	-0.167653	-0.444616	0.197684	0.0645009	1	FALSE
SLC9A3R1	0.000633058	0.0889006	0.16289	0.0265333	0.518404	1	FALSE
SLC9A3R2	0.994923	-0.0128839	-0.0176541	0.000311669	0.944569	1	FALSE
SLCO1B1	0.0924967	-0.00105748	-0.00418232	1.74918e-05	0.986859	1	FALSE
SLCO1B3	0	0	0	0	1	1	FALSE
SLCO1C1	0	0	0	0	1	1	FALSE
SLCO2B1	0.0302105	0.133161	0.264578	0.0700015	0.2887	1	FALSE
SLFN11	0.0282285	-0.00220569	-0.0182039	0.000331381	0.942846	1	FALSE
SLFN5	0.503096	0.239817	0.322835	0.104222	0.191328	1	FALSE
SLIT2	0.180351	0.00417498	0.00918534	8.43704e-05	0.971145	1	FALSE
SLIT3	0	0	0	0	1	1	FALSE
SLITRK1	0	0	0	0	1	1	FALSE
SLITRK2	0	0	0	0	1	1	FALSE
SLITRK4	0.0155798	0.0392934	0.127196	0.0161787	0.614996	1	FALSE
SLITRK5	0	0	0	0	1	1	FALSE
SLMAP	1.72442	0.00740115	0.00669964	4.48851e-05	0.978951	1	FALSE
SMAD1	0.839975	-0.211616	-0.323267	0.104502	0.190699	1	FALSE
SMAD2	1.75389	-0.0284096	-0.0370004	0.00136903	0.884112	1	FALSE
SMAD3	1.73639	0.0785953	0.0655333	0.00429461	0.796136	1	FALSE
SMAD4	2.00515	-0.110692	-0.113273	0.0128308	0.654498	1	FALSE
SMAD7	0.733459	0.0415379	0.0465656	0.00216836	0.854424	1	FALSE
SMAP2	0.136549	0.0736355	0.145779	0.0212515	0.563815	1	FALSE
SMARCA1	1.51583	-0.222153	-0.2674	0.0715029	0.283394	1	FALSE
SMARCA2	1.2785	0.276588	0.260599	0.0679116	0.296283	1	TRUE
SMARCA4	1.79067	-0.00292585	-0.00390344	1.52369e-05	0.987735	1	FALSE
SMARCA5	0.706371	0.211912	0.227765	0.0518768	0.363361	1	FALSE
SMARCAD1	-0.00490435	0.0690702	0.203756	0.0415166	0.417386	1	FALSE
SMARCAL1	0.648791	-0.0593432	-0.0721571	0.00520664	0.776005	1	FALSE
SMARCB1	0.0541988	0.376346	0.412944	0.170523	0.088534	1	TRUE
SMARCC1	0.489655	0.265657	0.305317	0.0932187	0.217934	1	TRUE
SMARCE1	1.31435	-0.145131	-0.179603	0.0322574	0.475772	1	FALSE
SMC1A	0.921199	-0.04028	-0.0455758	0.00207715	0.857488	1	FALSE
SMC3	1.59859	-0.278213	-0.440947	0.194434	0.0670037	1	TRUE
SMC4	0.340267	-0.0741012	-0.154285	0.0238037	0.541028	1	FALSE
SMCHD1	1.10882	-0.210098	-0.251465	0.0632346	0.314137	1	FALSE
SMN1	1.08998	0.0613118	0.0714886	0.00511062	0.77803	1	FALSE
SMN2	0.171981	0.3099	0.320062	0.10244	0.195388	1	TRUE
SMO	0.642391	-0.17541	-0.289937	0.0840637	0.243181	1	FALSE
SMOC1	0.345003	-0.0634998	-0.139172	0.019369	0.581797	1	FALSE
SMOC2	0.210572	0.156511	0.192668	0.0371209	0.443702	1	FALSE
SMOX	-0.125076	0.117232	0.321423	0.103313	0.193388	1	FALSE
SMPD1	1.98716	-0.275036	-0.381029	0.145183	0.118749	1	TRUE
SMPD3	0	0	0	0	1	1	FALSE
SMPDL3B	-0.012015	0.0342229	0.132616	0.0175871	0.599877	1	FALSE
SMTN	2.10236	-0.0989846	-0.096867	0.00938321	0.702188	1	FALSE
SMURF1	0.861517	-0.215857	-0.297837	0.0887067	0.229992	1	FALSE
SMURF2	0.702181	-0.189094	-0.328959	0.108214	0.18256	1	FALSE
SMYD3	0.824375	-0.147745	-0.19614	0.0384711	0.43537	1	FALSE
SNAI1	-0.104516	0.12101	0.288222	0.0830718	0.246107	1	FALSE
SNAI2	0.175079	0.107789	0.141727	0.0200864	0.574817	1	FALSE
SNAP23	0.899064	-0.20087	-0.266008	0.0707601	0.286005	1	FALSE
SNAP25	0	0	0	0	1	1	FALSE
SNAP47	1.89646	-0.525467	-0.549685	0.302153	0.0181203	1	TRUE
SND1	1.86047	-0.292303	-0.307111	0.094317	0.215106	1	TRUE
SNHG1	0.101194	-0.00256163	-0.0072373	5.23786e-05	0.977263	1	FALSE
SNHG11	0	0	0	0	1	1	FALSE
SNHG15	0.334796	0.0381542	0.0568511	0.00323205	0.822708	1	FALSE
SNHG17	0	0	0	0	1	1	FALSE
SNHG8	0.0744153	-0.0225637	-0.137917	0.019021	0.585243	1	FALSE
SNRNP200	1.71188	0.0185335	0.028149	0.000792365	0.911717	1	FALSE
SNRPB	0.997751	0.219155	0.237896	0.0565945	0.341811	1	FALSE
SNRPD1	0.084671	0.115697	0.196999	0.0388085	0.433323	1	FALSE
SNRPD3	1.65085	-0.401945	-0.464877	0.216111	0.0519157	1	TRUE
SNTB2	1.26399	-0.205968	-0.241286	0.0582189	0.33477	1	FALSE
SNTG2	0	0	0	0	1	1	FALSE
SNURF	1.74805	0.0785939	0.128134	0.0164182	0.612369	1	FALSE
SNX1	0.938535	0.097593	0.099726	0.00994527	0.693795	1	FALSE
SNX10	0	0	0	0	1	1	FALSE
SNX11	0.374451	-0.0938699	-0.198337	0.0393375	0.430143	1	FALSE
SNX15	0.299406	0.16111	0.249901	0.0624503	0.317258	1	FALSE
SNX16	0.127682	-0.00537258	-0.0194079	0.000376668	0.939072	1	FALSE
SNX17	0.941898	0.234353	0.2691	0.0724146	0.280229	1	FALSE
SNX19	1.03135	-0.163445	-0.197447	0.0389853	0.432257	1	FALSE
SNX27	1.1848	0.034007	0.0337739	0.00114068	0.894161	1	FALSE
SNX29	0.361532	0.000726033	0.00122475	1.5e-06	0.996152	1	FALSE
SNX30	0.195382	-0.0350598	-0.0930995	0.00866751	0.713298	1	FALSE
SNX33	0.322332	0.0450977	0.0820638	0.00673447	0.746151	1	FALSE
SNX4	-0.182736	0.257708	0.534786	0.285996	0.0222152	1	TRUE
SNX8	0.22933	0.221601	0.334751	0.112058	0.174518	1	FALSE
SOAT1	0.130737	-0.0243973	-0.0752209	0.00565818	0.766738	1	FALSE
SOCS1	0.0555929	-0.00434386	-0.0182039	0.000331381	0.942846	1	FALSE
SOCS2	-0.00164086	0.0453877	0.156008	0.0243386	0.536461	1	FALSE
SOCS3	0.263026	0.0801196	0.114427	0.0130935	0.65119	1	FALSE
SOD1	3.36229	-0.0402974	-0.120815	0.0145964	0.632982	1	FALSE
SOD3	0.459493	-0.104236	-0.211628	0.0447863	0.399222	1	FALSE
SOHLH2	0	0	0	0	1	1	FALSE
SORCS1	0	0	0	0	1	1	FALSE
SORCS2	-0.00735046	0.0209367	0.132616	0.0175871	0.599877	1	FALSE
SORD	0.0735834	0.135076	0.250023	0.0625114	0.317014	1	FALSE
SORL1	0.0584407	-0.00456638	-0.0182039	0.000331381	0.942846	1	FALSE
SORT1	0.242923	0.44824	0.428156	0.183317	0.0762928	1	TRUE
SOS1	0.572034	-0.00947615	-0.0114482	0.000131062	0.96404	1	FALSE
SOST	-0.0226286	0.150275	0.362505	0.13141	0.139301	1	FALSE
SOSTDC1	0	0	0	0	1	1	FALSE
SOX10	0	0	0	0	1	1	FALSE
SOX11	0	0	0	0	1	1	FALSE
SOX17	-0.0204633	0.0636075	0.189552	0.0359298	0.451249	1	FALSE
SOX18	0.181784	-0.0551192	-0.137917	0.019021	0.585243	1	FALSE
SOX2	0	0	0	0	1	1	FALSE
SOX2-OT	0	0	0	0	1	1	FALSE
SOX30	0	0	0	0	1	1	FALSE
SOX5	-0.0181465	0.0516876	0.132616	0.0175871	0.599877	1	FALSE
SOX6	0.722551	0.00126512	0.00181171	3.28228e-06	0.994307	1	FALSE
SOX8	-0.235544	0.159669	0.526773	0.27749	0.0246991	1	FALSE
SOX9	0.441535	-0.188589	-0.531636	0.282637	0.0231671	1	FALSE
SP1	0.919075	-0.0147939	-0.0206149	0.000424973	0.93529	1	FALSE
SP110	0.148915	0.0644942	0.132884	0.0176583	0.599133	1	FALSE
SP140	0	0	0	0	1	1	FALSE
SP3	0.880396	0.0164829	0.0203087	0.000412441	0.93625	1	FALSE
SP9	0	0	0	0	1	1	FALSE
SPAAR	-0.0410573	0.0806038	0.199058	0.039624	0.428434	1	FALSE
SPAG1	0	0	0	0	1	1	FALSE
SPAG17	0	0	0	0	1	1	FALSE
SPAG5	0	0	0	0	1	1	FALSE
SPAG8	0	0	0	0	1	1	FALSE
SPANXB1	0	0	0	0	1	1	FALSE
SPART	1.48136	0.000755661	0.000905728	8.20344e-07	0.997154	1	FALSE
SPATA18	-0.00735046	0.0209367	0.132616	0.0175871	0.599877	1	FALSE
SPATA22	0.0813722	-0.0246731	-0.137917	0.019021	0.585243	1	FALSE
SPATA4	0	0	0	0	1	1	FALSE
SPATA5	0.15422	0.0888112	0.169868	0.0288553	0.500391	1	FALSE
SPATA5L1	0.22201	0.0122236	0.0232464	0.000540395	0.92705	1	FALSE
SPATA7	0.125386	-0.0165855	-0.0492348	0.00242406	0.846171	1	FALSE
SPATS2	0.161601	0.0783244	0.155901	0.024305	0.536745	1	FALSE
SPATS2L	0.872828	0.29009	0.285866	0.0817193	0.250162	1	TRUE
SPDYA	0	0	0	0	1	1	FALSE
SPECC1	0.0208349	0.129429	0.233353	0.0544536	0.351382	1	FALSE
SPECC1L	1.00347	-0.0824821	-0.115383	0.0133133	0.648452	1	FALSE
SPHK1	0.210372	-0.0863946	-0.342567	0.117352	0.164049	1	FALSE
SPI1	0.164507	0.010391	0.0205997	0.000424346	0.935338	1	FALSE
SPICE1	0.138802	-0.00714757	-0.0190862	0.000364283	0.94008	1	FALSE
SPIN1	0.161146	-0.00536477	-0.0110769	0.000122698	0.965205	1	FALSE
SPIN2A	0	0	0	0	1	1	FALSE
SPIN3	0.524723	-0.187863	-0.432138	0.186743	0.0733052	1	FALSE
SPN	0	0	0	0	1	1	FALSE
SPOCK1	0.165826	-0.0216837	-0.0627518	0.00393779	0.804627	1	FALSE
SPON1	0	0	0	0	1	1	FALSE
SPON2	-0.122206	0.192106	0.307295	0.0944302	0.214816	1	FALSE
SPPL2A	1.90319	0.0488517	0.0553041	0.00305855	0.827463	1	FALSE
SPRY2	0.207641	-0.0182644	-0.0354034	0.0012534	0.889084	1	FALSE
SPRYD7	0.000736302	0.0445302	0.189273	0.0358243	0.451926	1	FALSE
SPTA1	0	0	0	0	1	1	FALSE
SPTBN1	1.60628	0.0784955	0.0942158	0.00887663	0.71	1	FALSE
SPZ1	0	0	0	0	1	1	FALSE
SQLE	0	0	0	0	1	1	FALSE
SQSTM1	3.32454	-0.125968	-0.342774	0.117494	0.163777	1	FALSE
SRA1	0.598691	0.205571	0.228994	0.0524383	0.360706	1	FALSE
SRC	0.0282285	-0.00220569	-0.0182039	0.000331381	0.942846	1	FALSE
SRCAP	0.899823	0.16669	0.218475	0.0477314	0.383777	1	FALSE
SRCIN1	0	0	0	0	1	1	FALSE
SRD5A1	-0.148315	0.100539	0.526773	0.27749	0.0246991	1	FALSE
SRD5A2	0.0813722	-0.0246731	-0.137917	0.019021	0.585243	1	FALSE
SRD5A3	0.592918	-0.184649	-0.358361	0.128422	0.144217	1	FALSE
SREBF1	1.01104	0.424386	0.365386	0.133507	0.135953	1	TRUE
SREBF2	1.70441	0.0657487	0.0806485	0.00650419	0.750396	1	FALSE
SRF	1.28945	-0.0149477	-0.0183106	0.000335277	0.942511	1	FALSE
SRFBP1	-0.157894	0.265597	0.434467	0.188762	0.0715981	1	TRUE
SRI	1.5785	-0.40102	-0.564155	0.318271	0.0147375	1	TRUE
SRPK1	0.171268	0.0593878	0.11437	0.0130804	0.651354	1	FALSE
SRPX	-0.125408	0.137826	0.457321	0.209143	0.0563711	1	FALSE
SRSF1	0.848784	0.0757824	0.098437	0.00968985	0.697575	1	FALSE
SRSF2	0.193964	0.0739836	0.135896	0.0184676	0.590805	1	FALSE
SRY	0	0	0	0	1	1	FALSE
SS18	0.679694	-0.220168	-0.429904	0.184817	0.0749705	1	FALSE
SSB	1.09712	-0.0914161	-0.128254	0.0164491	0.612033	1	FALSE
SSBP3	0.823342	0.0801987	0.100511	0.0101025	0.691496	1	FALSE
SSRP1	0.828877	0.188735	0.222929	0.0496974	0.37391	1	FALSE
SSTR1	0	0	0	0	1	1	FALSE
SSTR2	0	0	0	0	1	1	FALSE
SSTR3	0	0	0	0	1	1	FALSE
SSTR4	0	0	0	0	1	1	FALSE
SSX2	0.016053	0.00294972	0.0273088	0.000745771	0.914342	1	FALSE
SSX2IP	0.606789	-0.113912	-0.20908	0.0437144	0.405054	1	FALSE
ST14	0	0	0	0	1	1	FALSE
ST6GAL1	0.0306138	0.110855	0.201814	0.0407289	0.421934	1	FALSE
STAB1	-0.216836	0.248055	0.555653	0.30875	0.0166579	1	FALSE
STAC3	4.57399	-0.0235988	-0.0477343	0.00227856	0.850809	1	FALSE
STAR	0	0	0	0	1	1	FALSE
STAT1	3.87046	0.229961	0.308852	0.0953895	0.212382	1	FALSE
STAT2	1.64604	-0.38889	-0.407641	0.166171	0.0931195	1	TRUE
STAT3	2.05254	0.209317	0.215368	0.0463833	0.390744	1	FALSE
STAT4	0.210372	-0.0863946	-0.342567	0.117352	0.164049	1	FALSE
STAT5A	0.917973	0.00510599	0.00638562	4.07761e-05	0.979938	1	FALSE
STAT5B	0.872673	0.16711	0.194	0.0376362	0.440495	1	FALSE
STAT6	0.0574474	0.184998	0.342752	0.117479	0.163807	1	FALSE
STAU1	1.42486	0.366989	0.346107	0.11979	0.159451	1	TRUE
STAU2	1.87808	-0.251614	-0.23929	0.0572597	0.338905	1	TRUE
STC2	0.237508	0.0648953	0.113499	0.0128821	0.65385	1	FALSE
STEAP1	0	0	0	0	1	1	FALSE
STEAP4	0.402303	-0.111712	-0.257581	0.0663478	0.302113	1	FALSE
STH	0.148296	0.00758584	0.0192783	0.000371652	0.939478	1	FALSE
STIL	-0.00164086	0.0453877	0.156008	0.0243386	0.536461	1	FALSE
STIM1	2.3225	-0.0899111	-0.0763344	0.00582694	0.763378	1	FALSE
STIM2	0.414673	0.0125087	0.0176638	0.000312011	0.944539	1	FALSE
STK11	2.28326	0.0363352	0.0388692	0.00151082	0.878299	1	FALSE
STK16	0.218986	0.00152324	0.00235723	5.55655e-06	0.992593	1	FALSE
STK3	0.437614	-0.0672108	-0.131913	0.0174011	0.601829	1	FALSE
STK31	0.016053	0.00294972	0.0273088	0.000745771	0.914342	1	FALSE
STK32C	-0.226768	0.231253	0.480873	0.231239	0.0433654	1	FALSE
STK33	0.2386	-0.0886003	-0.324193	0.105101	0.189359	1	FALSE
STK35	0.632781	-0.0895262	-0.151491	0.0229496	0.548465	1	FALSE
STK39	-0.0738996	0.0779753	0.319615	0.102154	0.196048	1	FALSE
STK4	0.248601	-0.032297	-0.0543549	0.00295446	0.830383	1	FALSE
STK40	2.46398	0.0918147	0.135948	0.0184818	0.590662	1	FALSE
STMN1	1.1703	-0.356896	-0.461232	0.212735	0.0540308	1	TRUE
STMN3	-0.145072	0.130209	0.383472	0.14705	0.116209	1	FALSE
STOML1	0.665927	-0.149215	-0.242051	0.0585887	0.333192	1	FALSE
STRIP1	0.597476	0.00470111	0.00635172	4.03444e-05	0.980044	1	FALSE
STRIP2	2.30347	-0.155481	-0.204015	0.0416222	0.416782	1	FALSE
STRN3	1.75653	-0.0575241	-0.0655465	0.00429635	0.796096	1	FALSE
STRN4	0.411598	0.278813	0.319393	0.102012	0.196377	1	TRUE
STS	0.164444	0.0425053	0.097051	0.00941889	0.701647	1	FALSE
STUB1	2.65331	0.0290407	0.06544	0.0042824	0.79642	1	FALSE
STX11	0	0	0	0	1	1	FALSE
STX1A	0.016053	0.00294972	0.0273088	0.000745771	0.914342	1	FALSE
STX7	0.715089	-0.0149604	-0.0183121	0.000335333	0.942507	1	FALSE
STXBP4	0.0716458	-0.00139414	-0.00544421	2.96394e-05	0.982895	1	FALSE
STXBP5	0.0331265	0.16619	0.224719	0.0504985	0.369986	1	FALSE
STYK1	0	0	0	0	1	1	FALSE
SUGCT	0.878346	-0.239187	-0.316959	0.100463	0.199999	1	FALSE
SUGP2	1.22641	0.212059	0.265469	0.0704737	0.287019	1	FALSE
SULF1	0.391993	-0.0707708	-0.150962	0.0227895	0.54988	1	FALSE
SULF2	-0.148315	0.100539	0.526773	0.27749	0.0246991	1	FALSE
SULT1A1	0.210372	-0.0863946	-0.342567	0.117352	0.164049	1	FALSE
SULT2A1	0	0	0	0	1	1	FALSE
SUMO1	0.436604	0.220837	0.264979	0.0702137	0.287943	1	FALSE
SUMO4	0.441419	-0.0411608	-0.073088	0.00534185	0.773186	1	FALSE
SUPV3L1	0.881647	-0.0670105	-0.0831979	0.00692188	0.742755	1	FALSE
SURF6	0.848162	-0.0589356	-0.0763635	0.00583139	0.76329	1	FALSE
SUV39H1	0.0186946	0.0227119	0.104308	0.0108801	0.680415	1	FALSE
SV2C	0.016053	0.00294972	0.0273088	0.000745771	0.914342	1	FALSE
SVEP1	-0.119834	0.164855	0.378486	0.143251	0.121436	1	FALSE
SVIL	4.29687	0.0221734	0.0362356	0.00131302	0.886493	1	FALSE
SWT1	0.00202845	0.0185565	0.101509	0.0103041	0.688578	1	FALSE
SYCP1	0	0	0	0	1	1	FALSE
SYK	0.016053	0.00294972	0.0273088	0.000745771	0.914342	1	FALSE
SYNCRIP	1.85005	-0.0534898	-0.0512386	0.00262539	0.839985	1	FALSE
SYNGR3	0	0	0	0	1	1	FALSE
SYNM	4.25673	0.139614	0.26752	0.0715671	0.28317	1	FALSE
SYNPO2	4.19411	0.143223	0.24567	0.0603538	0.325788	1	FALSE
SYNRG	0.704293	-0.13535	-0.173625	0.0301457	0.490819	1	FALSE
SYP	0	0	0	0	1	1	FALSE
SYT16	0	0	0	0	1	1	FALSE
SYTL2	0.590842	-0.0364779	-0.0442473	0.00195783	0.861604	1	FALSE
SYVN1	0.2998	0.13839	0.175616	0.0308411	0.485781	1	FALSE
TAB1	1.19141	-0.0598716	-0.0769604	0.0059229	0.76149	1	FALSE
TAB2	0.582103	0.103505	0.110647	0.0122427	0.662054	1	FALSE
TAC1	0	0	0	0	1	1	FALSE
TAC3	0	0	0	0	1	1	FALSE
TAC4	-0.115473	0.103167	0.271384	0.0736493	0.276007	1	FALSE
TACC2	4.0738	-0.138465	-0.275569	0.0759384	0.268376	1	FALSE
TACR1	0	0	0	0	1	1	FALSE
TACR2	0	0	0	0	1	1	FALSE
TACR3	0.0555929	-0.00434386	-0.0182039	0.000331381	0.942846	1	FALSE
TADA2A	0.124044	0.0368612	0.0896727	0.00804119	0.723451	1	FALSE
TAF1	0.626713	0.0230357	0.0251732	0.000633688	0.921021	1	FALSE
TAFA4	0	0	0	0	1	1	FALSE
TAFA5	0	0	0	0	1	1	FALSE
TAL1	0	0	0	0	1	1	FALSE
TAL2	0.312722	-0.0179869	-0.0338574	0.00114633	0.893901	1	FALSE
TANGO2	0.668141	-0.0563177	-0.0663827	0.00440667	0.793547	1	FALSE
TAP1	2.21618	0.137234	0.124049	0.0153882	0.623841	1	FALSE
TAP2	0.892814	0.556921	0.559736	0.313304	0.0157124	1	TRUE
TARDBP	2.22502	-0.046487	-0.0945945	0.00894812	0.708882	1	FALSE
TASOR	0.647657	-0.0714138	-0.107425	0.01154	0.671365	1	FALSE
TASOR2	0.28482	-0.035293	-0.0803613	0.00645794	0.751258	1	FALSE
TBC1D22B	0.878505	-0.227905	-0.316891	0.10042	0.200101	1	FALSE
TBC1D30	0	0	0	0	1	1	FALSE
TBC1D8B	0.0952934	-0.00383265	-0.0158123	0.000250028	0.950345	1	FALSE
TBCK	0.187661	0.114742	0.179419	0.0321913	0.476231	1	FALSE
TBK1	0.57864	0.0322515	0.0388604	0.00151013	0.878326	1	FALSE
TBL1Y	0.0744153	-0.0225637	-0.137917	0.019021	0.585243	1	FALSE
TBL2	0.285808	-0.0850622	-0.241405	0.0582765	0.334523	1	FALSE
TBP	0.32643	0.0460783	0.0834579	0.00696522	0.741977	1	FALSE
TBRG4	1.2121	0.192738	0.233746	0.0546372	0.350547	1	FALSE
TBX15	1.77942	-0.0845821	-0.0748513	0.00560271	0.767854	1	FALSE
TBX19	0.0744153	-0.0225637	-0.137917	0.019021	0.585243	1	FALSE
TBX2	0.476897	-0.186463	-0.34254	0.117334	0.164084	1	FALSE
TBX21	0	0	0	0	1	1	FALSE
TBX3	0.104672	-0.0062129	-0.0241091	0.000581248	0.92435	1	FALSE
TBX5	0	0	0	0	1	1	FALSE
TBXA2R	0	0	0	0	1	1	FALSE
TBXAS1	-0.148315	0.100539	0.526773	0.27749	0.0246991	1	FALSE
TC2N	0.118224	0.014524	0.0419831	0.00176258	0.868626	1	FALSE
TCEA3	2.98169	-0.00395503	-0.00631474	3.98759e-05	0.98016	1	FALSE
TCEANC	0.240226	-0.0715459	-0.19162	0.036718	0.446234	1	FALSE
TCEANC2	0.376216	-0.0710378	-0.137297	0.0188504	0.586947	1	FALSE
TCERG1L	0	0	0	0	1	1	FALSE
TCF20	0.403658	-0.0651724	-0.126371	0.0159697	0.617309	1	FALSE
TCF21	0	0	0	0	1	1	FALSE
TCF3	0.365842	-0.00561731	-0.0097187	9.44531e-05	0.96947	1	FALSE
TCF4	1.84097	-0.300538	-0.297747	0.0886532	0.23014	1	TRUE
TCF7	0.016053	0.00294972	0.0273088	0.000745771	0.914342	1	FALSE
TCF7L2	0.106817	0.017675	0.0441113	0.00194581	0.862025	1	FALSE
TCFL5	0.337081	-0.109499	-0.261064	0.0681546	0.295389	1	FALSE
TCIM	0	0	0	0	1	1	FALSE
TCOF1	0.00686848	0.228762	0.332229	0.110376	0.177989	1	FALSE
TCP1	1.57466	-0.0443476	-0.0450899	0.0020331	0.858993	1	FALSE
TDO2	0.016053	0.00294972	0.0273088	0.000745771	0.914342	1	FALSE
TDRD3	1.0604	0.0317856	0.0370221	0.00137063	0.884044	1	FALSE
TDRD7	0.0478412	-0.00373817	-0.0182039	0.000331381	0.942846	1	FALSE
TEC	0.183881	-0.0468646	-0.135046	0.0182373	0.593151	1	FALSE
TECPR1	0.443639	-0.0534729	-0.0953047	0.00908299	0.706788	1	FALSE
TEDC1	0.155787	-0.0472367	-0.200821	0.0403291	0.42427	1	FALSE
TEFM	0.16593	0.111956	0.189411	0.0358764	0.451592	1	FALSE
TEK	0.348844	-0.0963602	-0.19715	0.0388682	0.432963	1	FALSE
TEKT1	0	0	0	0	1	1	FALSE
TEKT3	0.016053	0.00294972	0.0273088	0.000745771	0.914342	1	FALSE
TEKT4	0.00202845	0.0185565	0.101509	0.0103041	0.688578	1	FALSE
TELO2	0.503117	0.0702502	0.0787239	0.00619745	0.75618	1	FALSE
TENT5B	0.177282	-0.0462654	-0.139333	0.0194136	0.581358	1	FALSE
TENT5C	0.574634	0.352385	0.380825	0.145027	0.118964	1	TRUE
TERF1	0.46993	-0.11521	-0.213712	0.045673	0.394484	1	FALSE
TERF2	1.70971	-0.320662	-0.362511	0.131414	0.139295	1	TRUE
TES	0.0702515	0.062702	0.138734	0.0192471	0.582999	1	FALSE
TESK2	0.10201	-0.0174931	-0.0728457	0.00530649	0.773919	1	FALSE
TET1	-0.0101826	0.197609	0.263834	0.0696083	0.290109	1	FALSE
TET2	0.334705	0.125743	0.167654	0.0281079	0.506074	1	FALSE
TEX14	0	0	0	0	1	1	FALSE
TEX30	0.138993	-0.0104605	-0.031777	0.00100978	0.900389	1	FALSE
TFAM	0.296274	0.0565029	0.0669654	0.00448437	0.791773	1	FALSE
TFAP2A	0	0	0	0	1	1	FALSE
TFAP2B	0	0	0	0	1	1	FALSE
TFE3	0.885735	0.093123	0.133907	0.017931	0.5963	1	FALSE
TFEB	1.77398	0.0143993	0.0317514	0.00100815	0.900468	1	FALSE
TFPI	0.713739	-0.018026	-0.0194045	0.000376533	0.939083	1	FALSE
TFPI2	0	0	0	0	1	1	FALSE
TFR2	0	0	0	0	1	1	FALSE
TFRC	1.0136	0.131859	0.155892	0.0243024	0.536768	1	FALSE
TG	0	0	0	0	1	1	FALSE
TGFA	0	0	0	0	1	1	FALSE
TGFB1	0.310508	0.136659	0.165301	0.0273243	0.512148	1	FALSE
TGFB1I1	0.385405	-0.140359	-0.287784	0.0828198	0.246857	1	FALSE
TGFB2	1.12264	-0.0495997	-0.0641464	0.00411476	0.800367	1	FALSE
TGFB3	1.81914	-0.248663	-0.250078	0.0625391	0.316903	1	FALSE
TGFBR1	0.892168	0.0943596	0.129753	0.0168358	0.607845	1	FALSE
TGFBR2	1.08552	0.123391	0.147072	0.0216301	0.560325	1	FALSE
TGFBR3	0.511294	-0.0608276	-0.0770694	0.00593969	0.761161	1	FALSE
TGM1	-0.0760562	0.0679514	0.271384	0.0736493	0.276007	1	FALSE
TGM2	0.208619	0.0680636	0.126172	0.0159193	0.617869	1	FALSE
TGM4	0	0	0	0	1	1	FALSE
TGM6	0	0	0	0	1	1	FALSE
TH	0.016053	0.00294972	0.0273088	0.000745771	0.914342	1	FALSE
THAP11	2.0455	-0.210301	-0.281882	0.0794572	0.257115	1	FALSE
THAP2	0.158136	-0.0345111	-0.103785	0.0107713	0.681937	1	FALSE
THAP3	0.386165	0.166129	0.211422	0.0446992	0.399691	1	FALSE
THBD	-0.0446667	0.216955	0.395397	0.156339	0.104359	1	FALSE
THBS1	0.101376	0.0126618	0.0271871	0.000739136	0.914723	1	FALSE
THBS2	0.0442815	0.000744031	0.0047238	2.23143e-05	0.985158	1	FALSE
THEM6	0.0357011	0.0510965	0.169251	0.028646	0.501972	1	FALSE
THEMIS	0	0	0	0	1	1	FALSE
THEMIS2	0.174792	0.0303902	0.0727539	0.00529313	0.774197	1	FALSE
THPO	0.108366	0.0334449	0.0941489	0.00886402	0.710198	1	FALSE
THRA	1.34123	0.0142355	0.0151577	0.000229756	0.952399	1	FALSE
THRB	1.08992	-0.19046	-0.219394	0.0481336	0.38173	1	FALSE
THUMPD3	0.670103	-0.0279165	-0.0371092	0.0013771	0.883773	1	FALSE
THY1	0.0439381	0.150264	0.247715	0.0613628	0.321648	1	FALSE
THYN1	0.129045	0.0351763	0.0769253	0.0059175	0.761596	1	FALSE
TIAM1	0	0	0	0	1	1	FALSE
TIAM2	0.101309	0.28512	0.372813	0.138989	0.127582	1	TRUE
TICAM1	-0.173562	0.389525	0.498309	0.248311	0.0353147	1	TRUE
TICAM2	0.243519	-0.0153299	-0.0297553	0.000885376	0.906699	1	FALSE
TIE1	0.0555803	0.0591192	0.118737	0.0140984	0.638885	1	FALSE
TIGD5	0.316167	-0.0604504	-0.137587	0.0189302	0.586149	1	FALSE
TIGIT	-0.148315	0.100539	0.526773	0.27749	0.0246991	1	FALSE
TIMD4	0	0	0	0	1	1	FALSE
TIMM29	1.17103	-0.120379	-0.158482	0.0251166	0.529937	1	FALSE
TIMM50	0.217433	-0.0171205	-0.044248	0.00195789	0.861602	1	FALSE
TIMP2	0.550421	-0.00638	-0.00919728	8.459e-05	0.971107	1	FALSE
TIMP4	0.0744153	-0.0225637	-0.137917	0.019021	0.585243	1	FALSE
TINAG	0	0	0	0	1	1	FALSE
TINAGL1	0.6481	-0.165075	-0.219056	0.0479854	0.382483	1	FALSE
TIPARP	0.160937	0.0872717	0.168701	0.0284599	0.503384	1	FALSE
TIRAP	0.566518	-0.203121	-0.387511	0.150165	0.112093	1	FALSE
TJP1	0.716697	0.0967015	0.126838	0.0160879	0.615999	1	FALSE
TJP2	0.207506	0.584535	0.629986	0.396883	0.00507605	1	TRUE
TK1	0.25773	-0.0628519	-0.114416	0.013091	0.651222	1	FALSE
TKT	0.264408	0.00788266	0.014811	0.000219365	0.953486	1	FALSE
TKTL1	0.016053	0.00294972	0.0273088	0.000745771	0.914342	1	FALSE
TLE6	0	0	0	0	1	1	FALSE
TLK1	0.104066	0.0194577	0.0587662	0.00345347	0.81683	1	FALSE
TLK2	0.553436	0.0972606	0.152563	0.0232754	0.545607	1	FALSE
TLR1	-0.00735046	0.0209367	0.132616	0.0175871	0.599877	1	FALSE
TLR2	0	0	0	0	1	1	FALSE
TLR3	0.146061	-0.0239578	-0.0818527	0.00669986	0.746784	1	FALSE
TLR4	0.456881	-0.0983789	-0.190613	0.0363334	0.448671	1	FALSE
TLR5	0	0	0	0	1	1	FALSE
TLR6	0.184633	-0.0672021	-0.222854	0.049664	0.374075	1	FALSE
TLR7	0	0	0	0	1	1	FALSE
TLR8	0	0	0	0	1	1	FALSE
TLR9	0.166804	-0.002649	-0.00660838	4.36708e-05	0.979238	1	FALSE
TM6SF2	0	0	0	0	1	1	FALSE
TM9SF4	0.775682	0.0770463	0.0894264	0.00799709	0.724182	1	FALSE
TMA16	0.17429	-0.0261635	-0.0857577	0.00735438	0.735105	1	FALSE
TMBIM4	1.22969	-0.193525	-0.252475	0.0637435	0.312133	1	FALSE
TMEFF2	0.0555929	-0.00434386	-0.0182039	0.000331381	0.942846	1	FALSE
TMEM100	0.15035	-0.0259297	-0.0720176	0.00518654	0.776427	1	FALSE
TMEM106B	0.687334	-0.101539	-0.165147	0.0272734	0.512547	1	FALSE
TMEM109	1.22053	0.0466075	0.0559903	0.00313492	0.825353	1	FALSE
TMEM119	0.498291	-0.121662	-0.224581	0.0504365	0.370288	1	FALSE
TMEM120B	0.736913	-0.0488023	-0.0640755	0.00410567	0.800584	1	FALSE
TMEM123	0.162544	-0.0206489	-0.0580829	0.00337362	0.818926	1	FALSE
TMEM126A	0.508823	-0.0739794	-0.101065	0.0102141	0.689876	1	FALSE
TMEM130	0	0	0	0	1	1	FALSE
TMEM14C	2.17651	-0.228544	-0.32723	0.107079	0.185007	1	FALSE
TMEM164	0.950303	0.214813	0.17768	0.0315704	0.480586	1	FALSE
TMEM173	0.363903	0.0624318	0.0858065	0.00736276	0.734959	1	FALSE
TMEM185A	0.9296	-0.219562	-0.290571	0.0844314	0.242106	1	FALSE
TMEM192	0.148976	0.166252	0.303061	0.0918462	0.221527	1	FALSE
TMEM200A	0	0	0	0	1	1	FALSE
TMEM201	0.455966	0.192017	0.216195	0.0467403	0.388883	1	FALSE
TMEM209	0.845234	-0.222777	-0.294662	0.0868259	0.235236	1	FALSE
TMEM237	0.870991	-0.108585	-0.147378	0.0217202	0.559501	1	FALSE
TMEM33	0.0136049	0.175634	0.243601	0.0593412	0.33001	1	FALSE
TMEM39A	0.423103	-0.0238762	-0.0343725	0.00118147	0.892296	1	FALSE
TMEM43	0.466956	-0.131236	-0.274408	0.0753	0.270479	1	FALSE
TMEM45A	-0.032584	0.0907843	0.194142	0.037691	0.440156	1	FALSE
TMEM97	0.164896	-0.0224068	-0.0648357	0.00420367	0.798264	1	FALSE
TMEM98	0.132813	0.00560735	0.010157	0.000103166	0.968093	1	FALSE
TMEM9B	0.305202	0.161594	0.247037	0.0610272	0.323018	1	FALSE
TMIGD2	0	0	0	0	1	1	FALSE
TMPO	0.113127	0.0717109	0.160275	0.025688	0.525233	1	FALSE
TMPRSS11E	0	0	0	0	1	1	FALSE
TMPRSS13	0	0	0	0	1	1	FALSE
TMPRSS2	0	0	0	0	1	1	FALSE
TMPRSS6	0	0	0	0	1	1	FALSE
TMTC3	0.293772	-0.0925112	-0.273459	0.0747797	0.272207	1	FALSE
TMTC4	0.634932	-0.131897	-0.206339	0.0425758	0.411378	1	FALSE
TMUB2	1.4769	-0.343072	-0.423745	0.17956	0.0797055	1	TRUE
TMX1	0.770592	-0.24667	-0.374984	0.140613	0.125205	1	FALSE
TMX2	1.04309	0.0355913	0.0499035	0.00249036	0.844106	1	FALSE
TNC	0.450264	-0.0173897	-0.0176094	0.000310092	0.94471	1	FALSE
TNF	0	0	0	0	1	1	FALSE
TNFAIP8	0	0	0	0	1	1	FALSE
TNFRSF10A	0.265964	-0.0907385	-0.269377	0.0725642	0.279713	1	FALSE
TNFRSF10B	0.647055	-0.111729	-0.128	0.016384	0.612743	1	FALSE
TNFRSF10C	0	0	0	0	1	1	FALSE
TNFRSF10D	-0.132262	0.103489	0.484266	0.234514	0.0416984	1	FALSE
TNFRSF11A	0	0	0	0	1	1	FALSE
TNFRSF12A	0.323696	0.367642	0.357452	0.127772	0.145311	1	TRUE
TNFRSF13C	0	0	0	0	1	1	FALSE
TNFRSF14	0.0482424	0.0165928	0.059629	0.00355562	0.814185	1	FALSE
TNFRSF17	0	0	0	0	1	1	FALSE
TNFRSF18	0.0555929	-0.00434386	-0.0182039	0.000331381	0.942846	1	FALSE
TNFRSF1A	0.93024	0.147227	0.156758	0.0245732	0.534479	1	FALSE
TNFRSF1B	-0.151367	0.346151	0.497286	0.247294	0.0357523	1	TRUE
TNFRSF21	-0.105637	0.223355	0.383349	0.146956	0.116336	1	FALSE
TNFRSF6B	0.0851045	-0.00664981	-0.0182039	0.000331381	0.942846	1	FALSE
TNFRSF8	0	0	0	0	1	1	FALSE
TNFRSF9	0.413306	-0.186384	-0.547217	0.299447	0.0187537	1	FALSE
TNFSF10	-0.267195	0.256287	0.50057	0.25057	0.0343613	1	TRUE
TNFSF11	0	0	0	0	1	1	FALSE
TNFSF12	0.116095	0.214939	0.3281	0.10765	0.183772	1	FALSE
TNFSF13	0	0	0	0	1	1	FALSE
TNFSF13B	-0.0949551	0.109026	0.270802	0.0733337	0.277079	1	FALSE
TNFSF14	0.102644	-0.0247694	-0.12524	0.015685	0.620489	1	FALSE
TNFSF15	0	0	0	0	1	1	FALSE
TNFSF18	0	0	0	0	1	1	FALSE
TNFSF4	0	0	0	0	1	1	FALSE
TNFSF8	0	0	0	0	1	1	FALSE
TNFSF9	0.0282285	-0.00220569	-0.0182039	0.000331381	0.942846	1	FALSE
TNIP1	3.2997	-0.456002	-0.517819	0.268137	0.0277254	1	TRUE
TNK2	1.92248	-0.176415	-0.191446	0.0366514	0.446654	1	FALSE
TNKS	0.141247	-0.0106824	-0.0313687	0.000983997	0.901663	1	FALSE
TNMD	0	0	0	0	1	1	FALSE
TNNI3	0.307866	-0.0920024	-0.186208	0.0346734	0.459418	1	FALSE
TNNT2	-0.260932	0.336045	0.432064	0.18668	0.0733596	1	TRUE
TNPO3	1.50514	-0.13654	-0.163819	0.0268365	0.515991	1	FALSE
TNR	0	0	0	0	1	1	FALSE
TNS2	1.29398	-0.236923	-0.33502	0.112238	0.17415	1	FALSE
TNXB	0.391916	0.282494	0.288372	0.0831585	0.24585	1	TRUE
TOLLIP	0.198256	0.167129	0.206752	0.0427466	0.410421	1	FALSE
TOM1L2	1.0749	0.333471	0.477501	0.228007	0.0450717	1	TRUE
TOMM34	0.15309	0.202398	0.319934	0.102357	0.195577	1	FALSE
TOMM40	0.000736302	0.0445302	0.189273	0.0358243	0.451926	1	FALSE
TONSL	0	0	0	0	1	1	FALSE
TOP1	0.776178	-0.0569013	-0.0783054	0.00613173	0.757439	1	FALSE
TOP1MT	0.0680075	0.0368407	0.0880719	0.00775667	0.728209	1	FALSE
TOP2A	0	0	0	0	1	1	FALSE
TOP2B	1.25687	0.125713	0.163248	0.0266498	0.517475	1	FALSE
TOP3B	0.82348	-0.175541	-0.260748	0.0679896	0.295996	1	FALSE
TOPBP1	0.478455	-0.0477387	-0.0814177	0.00662884	0.748088	1	FALSE
TOR1A	0.0104781	0.116523	0.237879	0.0565864	0.341847	1	FALSE
TOR3A	0.0282285	-0.00220569	-0.0182039	0.000331381	0.942846	1	FALSE
TOX	0	0	0	0	1	1	FALSE
TOX2	0	0	0	0	1	1	FALSE
TOX4	2.21747	-0.0821811	-0.123252	0.0151911	0.626089	1	FALSE
TP53	0.0233866	0.300951	0.406437	0.165191	0.0941836	1	TRUE
TP53BP1	0.60499	0.111296	0.119396	0.0142553	0.637012	1	FALSE
TP53BP2	1.40606	-0.305877	-0.399587	0.15967	0.100409	1	TRUE
TP63	1.65044	-0.201851	-0.224154	0.050245	0.371222	1	FALSE
TP73	0	0	0	0	1	1	FALSE
TPBG	0.030257	0.0163508	0.0766591	0.00587661	0.762398	1	FALSE
TPCN1	1.27913	-0.185642	-0.235834	0.0556178	0.346136	1	FALSE
TPH1	0	0	0	0	1	1	FALSE
TPH2	0	0	0	0	1	1	FALSE
TPMT	0.198094	-0.00463847	-0.0122678	0.0001505	0.961467	1	FALSE
TPPP	0.166197	0.0549807	0.12798	0.016379	0.612798	1	FALSE
TPPP3	0.737373	0.0438809	0.0413303	0.00170819	0.870653	1	FALSE
TPX2	0.136965	-0.0290169	-0.100164	0.0100328	0.692513	1	FALSE
TRAF1	0.0555929	-0.00434386	-0.0182039	0.000331381	0.942846	1	FALSE
TRAF2	0.670872	-0.0384763	-0.0523968	0.00274542	0.836414	1	FALSE
TRAF3	-0.0662065	0.120396	0.377743	0.14269	0.122228	1	FALSE
TRAF3IP2	0.130541	-0.0395816	-0.137917	0.019021	0.585243	1	FALSE
TRAF3IP3	0	0	0	0	1	1	FALSE
TRAF4	0.0902851	0.0119387	0.0372478	0.0013874	0.883342	1	FALSE
TRAF5	-0.0435452	0.0437862	0.231959	0.053805	0.354348	1	FALSE
TRAF6	0.282441	0.0348124	0.0675499	0.00456299	0.789994	1	FALSE
TRAFD1	0.637307	0.00523253	0.00773185	5.97815e-05	0.975709	1	FALSE
TRAP1	3.29814	-0.179042	-0.352512	0.124265	0.151357	1	FALSE
TRDC	0	0	0	0	1	1	FALSE
TREM1	0	0	0	0	1	1	FALSE
TREM2	0	0	0	0	1	1	FALSE
TREML2	0	0	0	0	1	1	FALSE
TREX1	1.13747	-0.345027	-0.455215	0.207221	0.0576627	1	TRUE
TREX2	-0.00285507	0.121457	0.274437	0.0753155	0.270428	1	FALSE
TRHR	0	0	0	0	1	1	FALSE
TRIB1	0.294679	0.0338705	0.0536043	0.00287342	0.832694	1	FALSE
TRIB2	0.0694018	0.11091	0.224805	0.0505373	0.369798	1	FALSE
TRIB3	0.0282285	-0.00220569	-0.0182039	0.000331381	0.942846	1	FALSE
TRIM21	-0.0728593	0.319108	0.412441	0.170107	0.0889619	1	TRUE
TRIM23	0.365867	0.0741032	0.109398	0.0119679	0.665658	1	FALSE
TRIM25	0.00403116	0.206537	0.350648	0.122954	0.153683	1	FALSE
TRIM27	0.454648	0.0812018	0.111515	0.0124356	0.659553	1	FALSE
TRIM28	2.21687	-0.0339398	-0.0405074	0.00164085	0.873208	1	FALSE
TRIM47	0.789965	-0.0565943	-0.0802788	0.00644469	0.751506	1	FALSE
TRIM5	0.00341608	0.154991	0.315755	0.0997015	0.201807	1	FALSE
TRIM55	1.27724	-0.0455632	-0.0535775	0.00287055	0.832776	1	FALSE
TRIM65	0.698979	-0.122657	-0.146196	0.0213734	0.562687	1	FALSE
TRIM66	-0.0153167	0.0415805	0.190537	0.0363044	0.448855	1	FALSE
TRIM67	0	0	0	0	1	1	FALSE
TRIP13	0	0	0	0	1	1	FALSE
TRMT1L	1.0025	-0.0493364	-0.0568201	0.00322852	0.822803	1	FALSE
TRMT2A	0.662434	0.113575	0.125839	0.0158354	0.618804	1	FALSE
TRO	0	0	0	0	1	1	FALSE
TRPA1	0	0	0	0	1	1	FALSE
TRPC1	0	0	0	0	1	1	FALSE
TRPC3	0	0	0	0	1	1	FALSE
TRPC6	0	0	0	0	1	1	FALSE
TRPC7	0	0	0	0	1	1	FALSE
TRPM2	-0.115473	0.103167	0.271384	0.0736493	0.276007	1	FALSE
TRPM3	0	0	0	0	1	1	FALSE
TRPM4	1.4347	-0.122683	-0.120144	0.0144346	0.634886	1	FALSE
TRPM6	0	0	0	0	1	1	FALSE
TRPM7	0.0995086	0.0920148	0.173035	0.0299411	0.492317	1	FALSE
TRPM8	0	0	0	0	1	1	FALSE
TRPS1	0.224765	-0.0484934	-0.126689	0.01605	0.616418	1	FALSE
TRPV1	-0.0948189	0.133583	0.33192	0.110171	0.178418	1	FALSE
TRPV4	0	0	0	0	1	1	FALSE
TRRAP	0.685448	0.111512	0.150301	0.0225903	0.551649	1	FALSE
TRUB1	0.594123	-0.0171277	-0.0229742	0.000527812	0.927902	1	FALSE
TSC1	0.752958	-0.0141983	-0.0180358	0.000325291	0.943373	1	FALSE
TSC2	1.8455	-0.0689512	-0.0924212	0.00854168	0.715304	1	FALSE
TSG101	1.20027	-0.0264745	-0.0244542	0.00059801	0.92327	1	FALSE
TSHR	0.108545	-0.0234983	-0.0720339	0.00518889	0.776378	1	FALSE
TSHZ1	0.324961	-0.0576077	-0.139768	0.019535	0.580167	1	FALSE
TSLP	0.142588	-0.000139281	-0.000353532	1.24985e-07	0.998889	1	FALSE
TSNAXIP1	0	0	0	0	1	1	FALSE
TSPAN12	0.016053	0.00294972	0.0273088	0.000745771	0.914342	1	FALSE
TSPAN13	0.187115	-0.024143	-0.0575325	0.00330999	0.820616	1	FALSE
TSPAN14	0.595772	-0.0497763	-0.0710905	0.00505387	0.779237	1	FALSE
TSPAN18	-0.0274154	0.132035	0.250215	0.0626076	0.316629	1	FALSE
TSPAN3	3.35002	-0.0955617	-0.170149	0.0289508	0.499672	1	FALSE
TSPAN31	0.453797	-0.169185	-0.416841	0.173756	0.0852708	1	FALSE
TSPAN4	0.239609	-0.0537863	-0.162876	0.0265286	0.518441	1	FALSE
TSPAN7	2.57513	-0.0338646	-0.0359355	0.00129136	0.887427	1	FALSE
TSPAN8	0.457712	0.00522475	0.0088694	7.86662e-05	0.972137	1	FALSE
TSPAN9	0.627523	0.0977762	0.0934937	0.00874106	0.712133	1	FALSE
TSPO	0	0	0	0	1	1	FALSE
TSPOAP1	0.162321	0.0350117	0.0826248	0.00682685	0.744471	1	FALSE
TSPYL5	0.883852	0.0242027	0.0309906	0.000960417	0.902843	1	FALSE
TSSC4	0.398579	0.198709	0.25868	0.0669156	0.299981	1	FALSE
TSSK1B	0	0	0	0	1	1	FALSE
TSSK3	0.0744153	-0.0225637	-0.137917	0.019021	0.585243	1	FALSE
TTC12	0.0880815	0.0401092	0.0896301	0.00803356	0.723578	1	FALSE
TTC23	0	0	0	0	1	1	FALSE
TTC23L	0.210372	-0.0863946	-0.342567	0.117352	0.164049	1	FALSE
TTC4	0.837109	-0.0275766	-0.0426808	0.00182165	0.866461	1	FALSE
TTC9C	0.681092	-0.0288751	-0.0437698	0.00191579	0.863084	1	FALSE
TTI1	0.734777	-0.0319787	-0.0377532	0.00142531	0.881769	1	FALSE
TTK	0	0	0	0	1	1	FALSE
TTPA	0	0	0	0	1	1	FALSE
TUBA4A	2.52285	0.115451	0.163859	0.0268497	0.515887	1	FALSE
TUBB	2.0907	0.342974	0.347542	0.120786	0.157612	1	TRUE
TUBB2A	0.227242	-0.045318	-0.12177	0.0148279	0.630279	1	FALSE
TUBB2B	0.0282285	-0.00220569	-0.0182039	0.000331381	0.942846	1	FALSE
TUBB4A	0.0744153	-0.0225637	-0.137917	0.019021	0.585243	1	FALSE
TUBB6	-0.0220169	0.140316	0.311571	0.0970765	0.208175	1	FALSE
TUBD1	0.0251382	0.0653897	0.156889	0.0246141	0.534135	1	FALSE
TUBG1	1.19823	-0.147094	-0.176202	0.0310473	0.484303	1	FALSE
TUFM	3.51848	-0.191868	-0.34003	0.115621	0.167399	1	FALSE
TUSC2	1.41243	0.0907612	0.113032	0.0127763	0.65519	1	FALSE
TWIST1	0	0	0	0	1	1	FALSE
TWIST2	0	0	0	0	1	1	FALSE
TWSG1	0.00464522	0.0948386	0.25337	0.0641962	0.310362	1	FALSE
TXK	0	0	0	0	1	1	FALSE
TXNDC16	0.0813722	-0.0246731	-0.137917	0.019021	0.585243	1	FALSE
TXNDC9	0.166218	0.253024	0.374139	0.13998	0.126126	1	TRUE
TXNRD1	1.62474	-0.133266	-0.181024	0.0327696	0.47223	1	FALSE
TYK2	1.2789	-0.0864723	-0.0939837	0.00883294	0.710685	1	FALSE
TYMP	-0.442712	0.41595	0.625233	0.390917	0.00552491	1	TRUE
TYMS	0.194092	-0.00911653	-0.018601	0.000345998	0.941601	1	FALSE
TYRO3	-0.235544	0.159669	0.526773	0.27749	0.0246991	1	FALSE
U2AF1	0.0180814	0.0215062	0.104	0.010816	0.681311	1	FALSE
U2AF2	0.906705	0.358659	0.424483	0.180186	0.0791272	1	TRUE
UBA1	3.01179	-0.245554	-0.350983	0.123189	0.153264	1	FALSE
UBAP2	1.89891	-0.256112	-0.258345	0.0667419	0.300631	1	TRUE
UBAP2L	1.89502	0.189309	0.221302	0.0489747	0.377497	1	FALSE
UBASH3A	-0.0597567	0.0896096	0.231058	0.0533878	0.356274	1	FALSE
UBASH3B	0.392555	-0.0458536	-0.0756294	0.00571981	0.765505	1	FALSE
UBD	0.0817768	0.0925497	0.190232	0.0361883	0.449595	1	FALSE
UBE2C	0	0	0	0	1	1	FALSE
UBE2D1	1.17052	0.0314327	0.0352801	0.00124469	0.889468	1	FALSE
UBE2D2	1.51914	-0.316981	-0.415276	0.172454	0.0865702	1	TRUE
UBE2D3	1.61417	0.116322	0.122282	0.014953	0.628829	1	FALSE
UBE2I	1.65571	-0.0380339	-0.0405317	0.00164282	0.873132	1	FALSE
UBE2L3	0.798683	0.261899	0.315525	0.0995561	0.202154	1	TRUE
UBE2T	0.15186	0.230184	0.264346	0.069879	0.289138	1	FALSE
UBE3A	1.5772	-0.102397	-0.123391	0.0152254	0.625696	1	FALSE
UBE4B	1.70364	-0.236901	-0.240716	0.0579442	0.335947	1	FALSE
UBR3	1.60873	-0.12662	-0.141606	0.0200521	0.575147	1	FALSE
UBR5	0.76545	0.0947922	0.0914187	0.00835737	0.718272	1	FALSE
UBTF	2.09597	-0.0278214	-0.0574922	0.00330535	0.820739	1	FALSE
UCHL1	0.612464	-0.00571938	-0.00664511	4.41575e-05	0.979123	1	FALSE
UCP2	1.6762	0.0431888	0.0543681	0.00295589	0.830342	1	FALSE
UEVLD	0.62996	-0.121051	-0.193345	0.0373822	0.442072	1	FALSE
UFC1	0.299688	0.135281	0.190685	0.0363609	0.448496	1	FALSE
UGDH	0.0478412	-0.00373817	-0.0182039	0.000331381	0.942846	1	FALSE
UGT2B17	0	0	0	0	1	1	FALSE
UGT2B7	0	0	0	0	1	1	FALSE
UHRF1	-0.0204633	0.0636075	0.189552	0.0359298	0.451249	1	FALSE
ULBP2	0	0	0	0	1	1	FALSE
ULK1	1.73854	-0.108544	-0.181175	0.0328244	0.471854	1	FALSE
ULK2	0.375332	0.0645564	0.0893941	0.0079913	0.724279	1	FALSE
UMPS	0.444494	0.0943406	0.132129	0.0174581	0.601229	1	FALSE
UNC119	0.654154	-0.232729	-0.502363	0.252369	0.0336193	1	FALSE
UNC13A	0	0	0	0	1	1	FALSE
UNC45A	0.619028	-0.0926642	-0.132549	0.0175693	0.600063	1	FALSE
UNC5A	0	0	0	0	1	1	FALSE
UNG	2.19484	-0.440394	-0.387477	0.150138	0.112128	1	TRUE
UPF1	1.95291	-0.181712	-0.284667	0.0810355	0.252241	1	FALSE
UPK1A	0	0	0	0	1	1	FALSE
UPK3A	0.875554	-0.029755	-0.0343983	0.00118324	0.892215	1	FALSE
UPK3B	0	0	0	0	1	1	FALSE
UQCC1	1.63068	0.0222179	0.0267221	0.000714069	0.916177	1	FALSE
UQCC3	1.50963	-0.303176	-0.351399	0.123481	0.152744	1	TRUE
URB1	-0.0555661	0.248716	0.303782	0.0922834	0.220375	1	FALSE
URGCP	2.23009	-0.317756	-0.315835	0.0997516	0.201687	1	TRUE
USF1	0.762807	-0.104796	-0.123345	0.0152139	0.625828	1	FALSE
USP10	2.04475	-0.0315992	-0.0363111	0.0013185	0.886257	1	FALSE
USP11	0.770441	0.29428	0.391531	0.153297	0.108101	1	TRUE
USP27X	0	0	0	0	1	1	FALSE
USP29	0	0	0	0	1	1	FALSE
USP32	1.18064	0.0175315	0.022824	0.000520934	0.928372	1	FALSE
USP36	0.578016	-0.0552265	-0.0821294	0.00674524	0.745955	1	FALSE
USP38	1.71699	0.060846	0.0642781	0.00413167	0.799965	1	FALSE
USP5	2.43237	0.00931125	0.0120535	0.000145286	0.96214	1	FALSE
USP53	0.625333	0.14966	0.161763	0.0261673	0.521342	1	FALSE
USP6	0.519598	-7.40016e-05	-8.86836e-05	7.86478e-09	0.999721	1	FALSE
USP7	1.49052	-0.169265	-0.187353	0.0351011	0.456612	1	FALSE
USP9Y	-0.172385	0.214126	0.43982	0.193441	0.0677867	1	FALSE
UTP23	0.0944585	0.0738011	0.149045	0.0222144	0.555016	1	FALSE
UTRN	0.541583	0.228164	0.318785	0.101624	0.197277	1	FALSE
UTS2	0	0	0	0	1	1	FALSE
VAMP3	1.47945	-0.303166	-0.36044	0.129917	0.141736	1	TRUE
VAMP5	2.11556	0.107526	0.246468	0.0607464	0.32417	1	FALSE
VAPB	1.85123	-0.103009	-0.20215	0.0408647	0.421145	1	FALSE
VASP	0.0156061	0.201073	0.301274	0.0907658	0.2244	1	FALSE
VAV1	0.148598	-0.0316191	-0.100272	0.0100546	0.692195	1	FALSE
VAV3	0	0	0	0	1	1	FALSE
VAX1	0.0282285	-0.00220569	-0.0182039	0.000331381	0.942846	1	FALSE
VCAM1	0.27149	-0.038702	-0.0684851	0.00469021	0.787149	1	FALSE
VCL	2.1922	-0.287703	-0.311594	0.0970906	0.20814	1	TRUE
VDAC1	4.15019	-0.0503797	-0.1003	0.0100601	0.692114	1	FALSE
VDAC2	3.72683	-0.160224	-0.404376	0.16352	0.0960268	1	FALSE
VDR	0.106594	0.0195867	0.031982	0.00102285	0.899749	1	FALSE
VEGFA	2.2175	0.142333	0.182152	0.0331794	0.469427	1	FALSE
VEGFB	2.47828	0.212198	0.301345	0.0908088	0.224285	1	FALSE
VEGFC	0	0	0	0	1	1	FALSE
VEGFD	0.0909862	0.0374784	0.0969733	0.00940382	0.701875	1	FALSE
VGF	0.0974251	-0.0217233	-0.106767	0.0113991	0.673272	1	FALSE
VGLL3	0.24429	0.184397	0.236065	0.0557267	0.34565	1	FALSE
VHL	0.495511	0.034718	0.0459422	0.00211068	0.856354	1	FALSE
VIP	0.11843	-0.0144761	-0.0438926	0.00192656	0.862703	1	FALSE
VIPR1	0	0	0	0	1	1	FALSE
VIPR2	0.004038	0.0371726	0.135751	0.0184284	0.591203	1	FALSE
VLDLR	1.45136	0.162145	0.185113	0.0342669	0.462109	1	FALSE
VPS13A	0.592183	0.0182901	0.0264732	0.000700829	0.916955	1	FALSE
VPS13B	0.193761	-0.00421522	-0.00957976	9.17719e-05	0.969906	1	FALSE
VPS35	0.487083	0.357839	0.367542	0.135087	0.133485	1	TRUE
VPS37B	0.169881	0.0352311	0.0743214	0.00552366	0.769456	1	FALSE
VPS4A	2.62104	-0.0735082	-0.135747	0.0184272	0.591215	1	FALSE
VPS50	0.673941	-0.170197	-0.322507	0.104011	0.191805	1	FALSE
VSIG4	0.113652	-0.0157529	-0.0522911	0.00273436	0.83674	1	FALSE
VSIR	0.210372	-0.0863946	-0.342567	0.117352	0.164049	1	FALSE
VSNL1	0	0	0	0	1	1	FALSE
VSTM1	0	0	0	0	1	1	FALSE
VSTM2B	0	0	0	0	1	1	FALSE
VSTM2L	0	0	0	0	1	1	FALSE
VSX2	0	0	0	0	1	1	FALSE
VWA8	1.35136	-0.30483	-0.406611	0.165332	0.0940296	1	TRUE
WAPL	1.26475	-0.31879	-0.477139	0.227662	0.0452577	1	TRUE
WARS	1.36504	0.0976134	0.0966139	0.00933426	0.702932	1	FALSE
WAS	-0.253135	0.253914	0.573317	0.328692	0.0128695	1	TRUE
WASHC2A	0.467353	-0.135553	-0.267392	0.0714984	0.28341	1	FALSE
WASHC3	0.674979	-0.0238795	-0.0299113	0.000894685	0.906212	1	FALSE
WASHC4	1.35829	-0.360966	-0.396281	0.157038	0.103516	1	TRUE
WASL	1.27354	-0.121587	-0.142918	0.0204257	0.571572	1	FALSE
WBP2	1.73281	0.0812177	0.109465	0.0119825	0.665464	1	FALSE
WDFY3	0.27053	0.0641724	0.109338	0.0119548	0.665829	1	FALSE
WDFY4	0	0	0	0	1	1	FALSE
WDHD1	-0.148282	0.174204	0.432908	0.187409	0.0727374	1	FALSE
WDR12	0.118157	0.0787178	0.137658	0.0189498	0.585953	1	FALSE
WDR26	2.30638	-0.0942477	-0.103798	0.010774	0.6819	1	FALSE
WDR37	1.03911	-0.130517	-0.172746	0.0298412	0.493051	1	FALSE
WDR5	0.825574	0.0370317	0.0551326	0.0030396	0.82799	1	FALSE
WDR55	0.290065	-0.00467925	-0.00931182	8.671e-05	0.970747	1	FALSE
WDR72	0	0	0	0	1	1	FALSE
WDR74	1.09384	-0.0415081	-0.0451604	0.00203946	0.858775	1	FALSE
WDR77	1.51843	0.0758911	0.0892455	0.00796476	0.72472	1	FALSE
WDR81	0.343894	-0.0639233	-0.120884	0.014613	0.632787	1	FALSE
WDR90	0.286209	-0.0647312	-0.167371	0.0280132	0.506802	1	FALSE
WEE1	1.2627	-0.398684	-0.498181	0.248184	0.0353691	1	TRUE
WEE2	0	0	0	0	1	1	FALSE
WFDC1	0	0	0	0	1	1	FALSE
WFS1	0.22554	-0.0403247	-0.0958192	0.00918131	0.705272	1	FALSE
WNT2	0	0	0	0	1	1	FALSE
WNT3A	0	0	0	0	1	1	FALSE
WNT5A	-0.0297535	0.0812971	0.2257	0.0509405	0.367845	1	FALSE
WNT5B	0.0555929	-0.00434386	-0.0182039	0.000331381	0.942846	1	FALSE
WRAP73	0.252321	0.0164832	0.029187	0.000851879	0.908474	1	FALSE
WRN	1.03313	-0.339205	-0.521324	0.271779	0.0265081	1	TRUE
WT1	0	0	0	0	1	1	FALSE
WWP1	2.77555	-0.218282	-0.353041	0.124638	0.150701	1	FALSE
WWP2	0.89163	-0.106388	-0.133805	0.0179038	0.596582	1	FALSE
WWTR1	-0.0339552	0.259753	0.344683	0.118806	0.16129	1	TRUE
XBP1	0.713408	0.22812	0.268526	0.0721061	0.281295	1	FALSE
XCL2	0	0	0	0	1	1	FALSE
XDH	0.016053	0.00294972	0.0273088	0.000745771	0.914342	1	FALSE
XIAP	0.665452	-0.183271	-0.282581	0.0798523	0.255885	1	FALSE
XIRP1	0.470539	0.586781	0.422641	0.178625	0.0805774	1	TRUE
XPA	0.260042	0.208776	0.274876	0.0755569	0.26963	1	FALSE
XPC	0.576956	0.125678	0.150156	0.0225469	0.552036	1	FALSE
XPNPEP1	1.76153	-0.369366	-0.437049	0.191012	0.0697405	1	TRUE
XPNPEP3	0.0517675	0.17456	0.307655	0.0946515	0.214252	1	FALSE
XPO1	0.28558	0.291147	0.364787	0.133069	0.136645	1	TRUE
XPO5	0.485062	-0.0816023	-0.133219	0.0177472	0.598207	1	FALSE
XPO6	0.812578	-0.0967276	-0.129653	0.0168099	0.608123	1	FALSE
XPO7	1.07785	0.0812952	0.105763	0.0111858	0.676185	1	FALSE
XPR1	0.279277	0.0798446	0.138214	0.0191032	0.584425	1	FALSE
XRCC1	0.719938	-0.0679869	-0.100148	0.0100297	0.692558	1	FALSE
XRCC2	0	0	0	0	1	1	FALSE
XRCC3	0	0	0	0	1	1	FALSE
XRCC4	0.0555929	-0.00434386	-0.0182039	0.000331381	0.942846	1	FALSE
XRCC5	1.68214	0.0773892	0.0978957	0.00958356	0.699164	1	FALSE
XRCC6	2.97461	-0.0182071	-0.033415	0.00111656	0.89528	1	FALSE
YAP1	1.30534	0.104764	0.115227	0.0132772	0.6489	1	FALSE
YES1	0.0545804	0.152385	0.271333	0.0736218	0.276101	1	FALSE
YIF1B	0.610355	-0.150492	-0.285898	0.0817376	0.250107	1	FALSE
YIPF1	0.334744	-0.000881168	-0.00164896	2.71908e-06	0.994819	1	FALSE
YIPF5	1.23478	-0.462024	-0.715802	0.512372	0.000836146	1	TRUE
YJEFN3	0.683165	-0.146505	-0.215842	0.0465877	0.389677	1	FALSE
YLPM1	1.32213	-0.0271348	-0.0401354	0.00161085	0.874363	1	FALSE
YTHDC2	0.604338	-0.111611	-0.191845	0.0368043	0.44569	1	FALSE
YTHDF1	1.34043	0.172398	0.185656	0.0344683	0.460773	1	FALSE
YTHDF3	2.35375	-0.402949	-0.58344	0.340402	0.0110301	1	TRUE
YWHAQ	1.07515	0.250289	0.373571	0.139555	0.126748	1	TRUE
YWHAZ	1.19394	0.257152	0.279244	0.0779774	0.261783	1	TRUE
YY1	0.479292	0.190951	0.216242	0.0467608	0.388776	1	FALSE
YY1AP1	1.19742	0.0953262	0.0951496	0.00905344	0.707245	1	FALSE
ZAP70	-0.148315	0.100539	0.526773	0.27749	0.0246991	1	FALSE
ZBP1	0	0	0	0	1	1	FALSE
ZBTB1	0.721348	0.0748566	0.0812756	0.00660573	0.748514	1	FALSE
ZBTB10	0.810629	-0.278577	-0.509855	0.259952	0.0306525	1	TRUE
ZBTB16	1.04961	0.202409	0.231878	0.0537675	0.35452	1	FALSE
ZBTB21	-0.116048	0.135506	0.408693	0.16703	0.0921966	1	FALSE
ZBTB25	-0.0389604	0.144881	0.361108	0.130399	0.140945	1	FALSE
ZBTB3	0.743733	-0.163978	-0.248339	0.0616725	0.32039	1	FALSE
ZBTB33	0.173262	-0.0310836	-0.0649716	0.00422131	0.797849	1	FALSE
ZBTB4	1.64815	-0.014962	-0.0142593	0.000203329	0.955217	1	FALSE
ZBTB40	0.28341	0.0872575	0.124339	0.0154601	0.623025	1	FALSE
ZBTB48	0.130008	-0.0269075	-0.0956636	0.00915152	0.70573	1	FALSE
ZBTB49	0.247303	-0.0647139	-0.207149	0.0429105	0.409505	1	FALSE
ZC2HC1A	-0.0998421	0.124341	0.410549	0.16855	0.0905841	1	FALSE
ZC3H12A	-0.0914278	0.488111	0.405737	0.164623	0.0948065	1	TRUE
ZC3H12D	0	0	0	0	1	1	FALSE
ZC3H18	1.46976	-0.228494	-0.224124	0.0502316	0.371288	1	FALSE
ZC3H7A	0.591508	-0.143083	-0.254211	0.0646233	0.308703	1	FALSE
ZC3HAV1L	-0.0386203	0.0920911	0.201963	0.040789	0.421585	1	FALSE
ZC4H2	0.40225	-0.0981445	-0.1897	0.0359861	0.450888	1	FALSE
ZCCHC10	0.679062	-0.0923685	-0.122306	0.0149589	0.628761	1	FALSE
ZCCHC17	0.432456	0.139669	0.189713	0.0359912	0.450855	1	FALSE
ZCCHC2	1.06248	0.0035125	0.0043824	1.92055e-05	0.986231	1	FALSE
ZCCHC3	0.450932	-0.102235	-0.134911	0.0182009	0.593524	1	FALSE
ZCCHC8	0.523729	0.0197716	0.0290789	0.000845585	0.908811	1	FALSE
ZDHHC17	0.682471	-0.199021	-0.376709	0.14191	0.123337	1	FALSE
ZDHHC22	0.0478412	-0.00373817	-0.0182039	0.000331381	0.942846	1	FALSE
ZEB1	0.573943	0.251692	0.329605	0.108639	0.18165	1	TRUE
ZEB2	0.255326	0.106832	0.146086	0.0213411	0.562985	1	FALSE
ZER1	1.38137	0.0253768	0.0253978	0.000645049	0.920318	1	FALSE
ZFAND5	2.2204	0.079769	0.0824903	0.00680464	0.744873	1	FALSE
ZFAT	0.538946	-0.0266095	-0.0339704	0.00115398	0.893549	1	FALSE
ZFHX3	0.736227	-0.184269	-0.25604	0.0655563	0.305116	1	FALSE
ZFHX4	1.11085	-0.247978	-0.332461	0.11053	0.177668	1	FALSE
ZFPL1	1.43021	-0.0600094	-0.068542	0.00469801	0.786976	1	FALSE
ZFX	1.13392	-0.123721	-0.151451	0.0229375	0.548572	1	FALSE
ZFYVE1	0.767046	-0.0273409	-0.0312798	0.000978428	0.90194	1	FALSE
ZFYVE21	0.335175	-0.0482486	-0.109147	0.011913	0.666382	1	FALSE
ZFYVE26	0.930391	0.0439189	0.0536171	0.00287479	0.832655	1	FALSE
ZGRF1	0.0744153	-0.0225637	-0.137917	0.019021	0.585243	1	FALSE
ZHX3	0.395782	-0.110004	-0.287023	0.0823822	0.248166	1	FALSE
ZIC4	0	0	0	0	1	1	FALSE
ZMIZ1	0.353995	0.0261085	0.0451395	0.00203757	0.85884	1	FALSE
ZMIZ2	1.09163	-0.159508	-0.209344	0.0438248	0.404448	1	FALSE
ZMPSTE24	0.698592	-0.126511	-0.175188	0.0306909	0.486862	1	FALSE
ZMYM1	0.016053	0.00294972	0.0273088	0.000745771	0.914342	1	FALSE
ZMYM3	0.841411	-0.0432957	-0.0490715	0.00240801	0.846676	1	FALSE
ZMYND10	0.00531599	0.0432783	0.144721	0.0209441	0.566679	1	FALSE
ZMYND19	0.797647	-0.192315	-0.242296	0.0587072	0.332688	1	FALSE
ZNF106	3.96745	0.124196	0.213641	0.0456423	0.394647	1	FALSE
ZNF142	0.208408	0.212654	0.259315	0.0672442	0.298754	1	FALSE
ZNF165	0	0	0	0	1	1	FALSE
ZNF177	0.210372	-0.0863946	-0.342567	0.117352	0.164049	1	FALSE
ZNF232	0.368009	-0.0505932	-0.0715246	0.00511577	0.777921	1	FALSE
ZNF280C	0.164138	-0.0278422	-0.0709031	0.00502725	0.779806	1	FALSE
ZNF281	0.42903	0.0466389	0.0824643	0.00680036	0.744951	1	FALSE
ZNF296	0.0744153	-0.0225637	-0.137917	0.019021	0.585243	1	FALSE
ZNF326	0.2923	-0.0124638	-0.0255703	0.000653839	0.919778	1	FALSE
ZNF341	0.124013	0.0214587	0.0628007	0.00394392	0.804478	1	FALSE
ZNF346	0.0428019	0.104675	0.251426	0.0632149	0.314215	1	FALSE
ZNF395	0.0366124	0.00672751	0.0273088	0.000745771	0.914342	1	FALSE
ZNF408	0.357422	-0.0269134	-0.0551427	0.00304072	0.827959	1	FALSE
ZNF410	0.761636	-0.0424725	-0.0633795	0.00401696	0.802709	1	FALSE
ZNF449	-0.251359	0.232605	0.456332	0.208239	0.056975	1	FALSE
ZNF451	0.75889	-0.0667647	-0.0899634	0.00809341	0.722588	1	FALSE
ZNF469	0.238581	-0.0587064	-0.118537	0.014051	0.639454	1	FALSE
ZNF512	0.188874	0.16204	0.224695	0.0504878	0.370039	1	FALSE
ZNF592	1.86232	-0.130177	-0.168137	0.0282701	0.504832	1	FALSE
ZNF608	0.393479	-0.0745052	-0.154044	0.0237295	0.541667	1	FALSE
ZNF639	0.776234	-0.121545	-0.180223	0.0324805	0.474224	1	FALSE
ZNF683	2.12039	0.195473	0.241944	0.058537	0.333412	1	FALSE
ZNF687	0.449774	0.145193	0.207019	0.042857	0.409804	1	FALSE
ZNF76	1.14032	0.0279577	0.0319498	0.00102079	0.899849	1	FALSE
ZNF768	2.33437	-0.0070056	-0.00862683	7.44223e-05	0.972898	1	FALSE
ZNF8	0.200686	-0.0642523	-0.204447	0.0417984	0.415776	1	FALSE
ZNF827	0.503377	0.029877	0.0384468	0.00147816	0.879612	1	FALSE
ZNF829	0	0	0	0	1	1	FALSE
ZPR1	0.630996	-0.0564491	-0.0849943	0.00722403	0.737384	1	FALSE
ZSCAN1	0	0	0	0	1	1	FALSE
ZSCAN12	-0.0273316	0.0758034	0.234148	0.0548253	0.349696	1	FALSE
ZSCAN16	0.016053	0.00294972	0.0273088	0.000745771	0.914342	1	FALSE
ZSCAN20	0.0813722	-0.0246731	-0.137917	0.019021	0.585243	1	FALSE
ZSCAN26	0.515459	-0.078021	-0.109279	0.0119418	0.666001	1	FALSE
ZSWIM6	-0.148315	0.100539	0.526773	0.27749	0.0246991	1	FALSE
ZUP1	0.267751	-0.0658793	-0.181375	0.0328968	0.471357	1	FALSE
ZYG11B	1.23631	0.29706	0.324611	0.105372	0.188756	1	TRUE
ZYX	0.887848	0.2329	0.203896	0.0415734	0.417061	1	FALSE
A2M	1.97628	0.184474	0.114201	0.0130419	0.651837	1	FALSE
ACTA1	7.33583	0.173735	0.387822	0.150406	0.11178	1	FALSE
ACTA2	5.69544	0.237447	0.469083	0.220039	0.0495537	1	FALSE
ACTB	1.56381	0.0146998	0.0269419	0.000725864	0.915489	1	FALSE
ACTC1	3.2067	0.388296	0.306213	0.0937666	0.216518	1	TRUE
ACTG1	1.92361	0.128917	0.136048	0.0185089	0.590386	1	FALSE
ACTN3	1.52416	-0.248154	-0.188264	0.0354432	0.454387	1	FALSE
ADCY9	2.3242	-0.204033	-0.231035	0.0533772	0.356323	1	FALSE
ADH1B	0.845334	-0.0368585	-0.0381165	0.00145287	0.88064	1	FALSE
ADIRF	0.372914	-0.0905779	-0.212557	0.0451804	0.397107	1	FALSE
AIF1	-0.0903023	0.146468	0.344252	0.118509	0.161849	1	FALSE
AK1	4.43274	-0.00938094	-0.0215225	0.000463219	0.932447	1	FALSE
ALAS2	-0.0441807	0.0444253	0.231959	0.053805	0.354348	1	FALSE
ANKRD1	3.332	0.287647	0.147836	0.0218555	0.558266	1	FALSE
ANO5	3.35211	-0.0230469	-0.0324331	0.00105191	0.898342	1	FALSE
ANXA6	3.87211	-0.230301	-0.32162	0.103439	0.1931	1	FALSE
APOC1	-0.571539	0.493866	0.661415	0.43747	0.00279657	1	TRUE
APOD	0.266032	0.233848	0.194497	0.037829	0.439304	1	FALSE
APOE	0.194374	-0.0138163	-0.0248254	0.0006163	0.922108	1	FALSE
ARHGDIB	1.25308	0.189172	0.18347	0.0336612	0.466163	1	FALSE
ATG13	1.42034	0.162076	0.183627	0.033719	0.465774	1	FALSE
ATP2A1	7.00953	-0.0555705	-0.136824	0.0187207	0.588249	1	FALSE
B2M	4.63985	-0.10544	-0.159593	0.0254698	0.527021	1	FALSE
BGN	0.509259	0.0459846	0.0535701	0.00286975	0.832799	1	FALSE
BIN1	5.15677	0.16523	0.371547	0.138047	0.128982	1	FALSE
BNIP3L	0.920212	-0.00413873	-0.00445956	1.98876e-05	0.985988	1	FALSE
C1QA	0.295454	0.000919648	0.00128664	1.65545e-06	0.995957	1	FALSE
C1QB	0.540732	0.0744053	0.0781471	0.00610697	0.757916	1	FALSE
C1R	0.0988376	0.40851	0.419483	0.175966	0.0831086	1	TRUE
C1S	0.547724	0.353597	0.316956	0.100461	0.200003	1	TRUE
C3	0.46183	-0.00132356	-0.00179237	3.21258e-06	0.994368	1	FALSE
C7	0	0	0	0	1	1	FALSE
CA3	6.66699	0.0885067	0.13146	0.0172818	0.603089	1	FALSE
CAMK1D	0.390064	-0.120774	-0.300506	0.0903041	0.225641	1	FALSE
CAPN2	2.69216	-0.159726	-0.287912	0.0828936	0.246638	1	FALSE
CAV3	1.42754	0.148239	0.156973	0.0246404	0.533914	1	FALSE
CCL2	0.152305	-0.026141	-0.0628701	0.00395265	0.804266	1	FALSE
CCL21	-0.012772	0.0707127	0.219486	0.0481741	0.381525	1	FALSE
CCL4	0.22578	-0.00613003	-0.0118617	0.000140699	0.962742	1	FALSE
CCL5	0.399167	0.101745	0.126619	0.0160325	0.616612	1	FALSE
CCNI	3.60065	0.0317318	0.0620519	0.00385044	0.806767	1	FALSE
CD3D	-0.0847739	0.155798	0.322946	0.104294	0.191166	1	FALSE
CD52	0.21465	-0.0306628	-0.0713225	0.0050869	0.778534	1	FALSE
CD63	4.0602	-0.0941333	-0.246358	0.0606924	0.324392	1	FALSE
CD74	1.68047	0.0602556	0.0647401	0.00419129	0.798555	1	FALSE
CD81	2.17058	0.0260807	0.0385082	0.00148288	0.879421	1	FALSE
CFD	1.20503	-0.0335013	-0.0282673	0.000799039	0.911347	1	FALSE
CHRNA1	2.63439	-0.482724	-0.337521	0.11392	0.170758	1	TRUE
CHRND	2.44284	-0.0765776	-0.0531011	0.00281972	0.834244	1	FALSE
CHRNE	0.0926651	-0.00724057	-0.0182039	0.000331381	0.942846	1	FALSE
CKM	7.21414	-0.019212	-0.0699032	0.00488646	0.78284	1	FALSE
CLU	0.731689	-0.00161412	-0.00184291	3.39633e-06	0.994209	1	FALSE
CNN1	-0.127722	0.18559	0.432701	0.187231	0.0728894	1	FALSE
COL19A1	0.939138	-0.367284	-0.550451	0.302996	0.0179271	1	TRUE
COL1A1	0.965163	0.307351	0.257958	0.0665422	0.301381	1	TRUE
COL1A2	1.54078	-0.169164	-0.155136	0.0240672	0.53877	1	FALSE
COL22A1	-0.0766385	0.0684716	0.271384	0.0736493	0.276007	1	FALSE
COL3A1	1.98944	0.0109023	0.00879092	7.72802e-05	0.972383	1	FALSE
COL6A1	1.98195	-0.418631	-0.395103	0.156107	0.10464	1	TRUE
COTL1	0.0221591	0.221519	0.295375	0.0872463	0.234052	1	FALSE
CRIP1	-0.437853	0.508854	0.582756	0.339604	0.0111473	1	TRUE
CRYAB	4.81995	0.232934	0.524335	0.274927	0.0254962	1	FALSE
CST3	3.36295	-0.151593	-0.193608	0.0374842	0.441438	1	FALSE
CTPS1	0.808155	0.160951	0.174889	0.0305861	0.487619	1	FALSE
CTSB	2.67617	-0.0774951	-0.13753	0.0189146	0.586304	1	FALSE
CXCL14	0.350616	0.0193767	0.0238223	0.000567503	0.925247	1	FALSE
DCN	1.76207	-0.344709	-0.302566	0.091546	0.222321	1	TRUE
DDX5	2.45768	-0.0170554	-0.0235741	0.000555737	0.926024	1	FALSE
DES	6.31603	-0.0139187	-0.0404109	0.00163304	0.873508	1	FALSE
DMD3prime	1.83537	-0.412661	-0.428113	0.18328	0.0763257	1	TRUE
DMD5prime	2.96889	-0.106767	-0.177273	0.0314258	0.481609	1	FALSE
DMD_mid	3.50683	-0.197195	-0.342699	0.117443	0.163876	1	FALSE
DOCK8	0.223685	0.0113557	0.013165	0.000173318	0.958651	1	FALSE
DUXA	0.0170668	0.00313602	0.0273088	0.000745771	0.914342	1	FALSE
DYSF	2.93413	-0.0410625	-0.0535785	0.00287066	0.832773	1	FALSE
Dp71	0.0193555	0.0240727	0.104623	0.0109459	0.679499	1	FALSE
EBF3	0.77727	-0.0517078	-0.0590336	0.00348497	0.81601	1	FALSE
EEF1A1	2.92167	0.167965	0.136669	0.0186784	0.588674	1	FALSE
ENO3	5.44228	0.0249499	0.0395959	0.00156784	0.87604	1	FALSE
FABP4	1.51624	-0.162901	-0.112529	0.0126628	0.656636	1	FALSE
FABP5	1.16663	0.0830119	0.0578378	0.00334521	0.819678	1	FALSE
FBLN1	1.0342	-0.172959	-0.195115	0.0380699	0.437822	1	FALSE
FBN1	0.216261	0.00215502	0.00474077	2.24749e-05	0.985105	1	FALSE
FBP2	3.87851	-0.105334	-0.0849989	0.00722481	0.73737	1	FALSE
FBXO28	1.44291	0.0400457	0.0431456	0.00186154	0.86502	1	FALSE
FBXO32	4.62094	-0.119615	-0.233635	0.0545853	0.350783	1	FALSE
FKRP	0.32543	0.167359	0.223667	0.0500269	0.37229	1	FALSE
FLNA	0.527479	0.488572	0.557151	0.310417	0.0163058	1	TRUE
FN1	0.889253	0.128165	0.102374	0.0104804	0.686053	1	FALSE
FRG2B	-0.0766385	0.0684716	0.271384	0.0736493	0.276007	1	FALSE
FSTL4	0.291288	-0.0991345	-0.267643	0.0716327	0.282941	1	FALSE
FTH1	4.8511	-0.068894	-0.149786	0.0224357	0.553029	1	FALSE
FTL	2.78031	0.112581	0.17106	0.0292616	0.497344	1	FALSE
GAPDH	6.84025	-0.0823978	-0.206589	0.042679	0.410799	1	FALSE
GLUL	4.40765	-0.170289	-0.217666	0.0473787	0.385583	1	FALSE
GNE	0.213008	0.0645827	0.118765	0.0141052	0.638804	1	FALSE
GPNMB	0.023715	0.268582	0.349879	0.122416	0.154649	1	TRUE
GSN	2.55726	-0.148476	-0.202143	0.0408619	0.421161	1	FALSE
GSTP1	1.81344	-0.188683	-0.194088	0.0376702	0.440285	1	FALSE
H3.Y	0.061619	-0.00481472	-0.0182039	0.000331381	0.942846	1	FALSE
HBA1	0.74914	-0.16429	-0.203351	0.0413518	0.418332	1	FALSE
HBA2	0.881311	-0.129445	-0.152443	0.0232388	0.545927	1	FALSE
HBB	1.01563	-0.0430192	-0.0531164	0.00282135	0.834197	1	FALSE
HBM	0.141633	-0.029076	-0.0941242	0.00885936	0.710271	1	FALSE
HEMGN	-0.151197	0.122436	0.322122	0.103763	0.192365	1	FALSE
HIF3A	-0.0737978	0.195731	0.23831	0.0567919	0.340946	1	FALSE
HIGD1B	0	0	0	0	1	1	FALSE
HLA-B	3.62279	-0.0417446	-0.0616019	0.0037948	0.808143	1	FALSE
HLA-DPA1	1.16954	0.200846	0.24827	0.0616382	0.320529	1	FALSE
HLA-DPB1	1.46855	-0.0880112	-0.0975016	0.00950657	0.700322	1	FALSE
HLA-DQA1	1.11375	0.177405	0.17629	0.0310781	0.484084	1	FALSE
HLA-DRA	2.19567	-0.179441	-0.256856	0.0659752	0.303522	1	FALSE
HLA-DRB1	1.28565	-0.100556	-0.100978	0.0101965	0.69013	1	FALSE
HMGB1	3.52471	0.0392879	0.0672733	0.0045257	0.790835	1	FALSE
HP	0.0903442	-0.0195582	-0.0720339	0.00518889	0.776378	1	FALSE
HSPB1	4.17348	0.162104	0.33474	0.112051	0.174532	1	FALSE
HSPB7	4.73707	0.241434	0.462908	0.214283	0.0530506	1	FALSE
IFI27	1.42011	0.494527	0.417395	0.174219	0.0848135	1	TRUE
IFI30	0.210975	0.32632	0.370052	0.136938	0.13065	1	TRUE
IGFBP5	4.55996	-0.0299221	-0.0363574	0.00132186	0.886113	1	FALSE
IGFBP6	0.119254	0.0676754	0.139793	0.0195421	0.580098	1	FALSE
IGFBP7	1.24658	-0.0245138	-0.0209837	0.000440318	0.934135	1	FALSE
IGHA1	0.00973056	0.0514878	0.173696	0.0301703	0.490639	1	FALSE
IGHG1	0.18219	0.762279	0.539067	0.290593	0.020971	1	TRUE
IGHG2	0.303025	0.00983029	0.0193941	0.00037613	0.939115	1	FALSE
IGHG3	-0.509777	0.634779	0.518815	0.269169	0.0273753	1	TRUE
IGHG4	-0.400021	0.375271	0.494694	0.244722	0.0368807	1	TRUE
IGHGP	0.171434	0.16506	0.262595	0.068956	0.292464	1	FALSE
IGKC	0.865667	0.799007	0.432574	0.18712	0.0729833	1	TRUE
IGLC2	0.217291	0.132793	0.224183	0.050258	0.371159	1	FALSE
IGLC3	0.366228	0.400532	0.387857	0.150433	0.111746	1	TRUE
IL17A	0	0	0	0	1	1	FALSE
IL7R	0.0690609	0.0257365	0.0765349	0.00585758	0.762773	1	FALSE
ITM2B	2.58153	-0.0244101	-0.041136	0.00169217	0.871256	1	FALSE
JCHAIN	0.93654	0.323938	0.346741	0.120229	0.158637	1	TRUE
KCNQ1OT1	0.261355	0.158933	0.168999	0.0285605	0.50262	1	FALSE
KHDC1L	0	0	0	0	1	1	FALSE
KLHL40	2.65597	0.248981	0.32208	0.103736	0.192427	1	FALSE
LAMA1	0.0461634	0.0248671	0.0770052	0.00592979	0.761355	1	FALSE
LAMA2	0.511777	-0.0836909	-0.103881	0.0107913	0.681658	1	FALSE
LAPTM5	0.258592	-0.0547388	-0.125721	0.0158058	0.619135	1	FALSE
LCP1	-0.0523079	0.33376	0.3837	0.147226	0.115973	1	TRUE
LGALS1	2.13746	-0.0933101	-0.117598	0.0138293	0.642128	1	FALSE
LGALS3	2.02099	0.00651394	0.00595089	3.54131e-05	0.981303	1	FALSE
LILRA4	0.0907391	0.000536084	0.0016765	2.81065e-06	0.994732	1	FALSE
LINC00632	-0.172653	0.373345	0.488586	0.238716	0.0396477	1	TRUE
LMNA	1.50826	0.311685	0.382665	0.146433	0.117044	1	TRUE
LMOD2	3.66936	0.0942631	0.200855	0.0403428	0.42419	1	FALSE
LRP4	1.30514	-0.412575	-0.543976	0.29591	0.0196123	1	TRUE
LST1	0.0170668	0.00313602	0.0273088	0.000745771	0.914342	1	FALSE
LTBP4	0.462407	-0.00816809	-0.0123581	0.000152723	0.961184	1	FALSE
LYVE1	-1.92805e-05	0.120061	0.267459	0.0715344	0.283284	1	FALSE
LYZ	-0.729018	0.754967	0.733019	0.537317	0.000538676	1	TRUE
M6PR	1.36029	0.00160819	0.00183568	3.36972e-06	0.994232	1	FALSE
MATK	0	0	0	0	1	1	FALSE
MB	6.27864	-0.0664743	-0.137366	0.0188695	0.586755	1	FALSE
MBD3L2	0.52685	0.0984263	0.111137	0.0123514	0.660642	1	FALSE
MBP	2.37716	-0.0325154	-0.0811354	0.00658296	0.748935	1	FALSE
MGP	1.46992	-0.136322	-0.135443	0.0183448	0.592054	1	FALSE
MGST1	0.192925	0.0280003	0.0416817	0.00173736	0.869562	1	FALSE
MMP2	0.685724	0.0268114	0.0288027	0.000829593	0.909674	1	FALSE
MUL1	1.19403	0.0138797	0.0151753	0.000230289	0.952344	1	FALSE
MUSK	0.328433	-0.0365279	-0.0576489	0.00332339	0.820258	1	FALSE
MUSTN1	4.24954	0.189232	0.341859	0.116868	0.164979	1	FALSE
MYBPC2	6.64345	-0.236712	-0.39543	0.156365	0.104327	1	FALSE
MYF5	0.510397	-0.0962068	-0.116977	0.0136836	0.643899	1	FALSE
MYH11	0.691432	-0.0253304	-0.0303244	0.00091957	0.904922	1	FALSE
MYH3	0.752274	0.30407	0.229941	0.052873	0.358668	1	TRUE
MYH7	3.22683	0.0731084	0.109194	0.0119234	0.666245	1	FALSE
MYH7B	0.882634	0.0159937	0.0137213	0.000188274	0.956905	1	FALSE
MYH8	3.38569	-0.789136	-0.296577	0.0879577	0.232065	1	TRUE
MYL1	6.40093	0.180198	0.226681	0.0513842	0.365711	1	FALSE
MYL12A	4.72238	0.178098	0.376464	0.141725	0.123602	1	FALSE
MYL3	2.98587	0.0593994	0.0804138	0.00646637	0.751101	1	FALSE
MYL4	0.171319	-0.000300223	-0.000732646	5.3677e-07	0.997698	1	FALSE
MYL9	1.3416	0.186265	0.175489	0.0307963	0.486104	1	FALSE
MYLK4	1.93439	-0.345514	-0.285742	0.0816484	0.250377	1	TRUE
MYLPF	6.25082	0.077875	0.247018	0.0610178	0.323057	1	FALSE
MYMK	-0.151197	0.122436	0.322122	0.103763	0.192365	1	FALSE
MYMX	-0.216046	0.18034	0.435056	0.189274	0.0711711	1	FALSE
MYOC	0.234014	-0.0509161	-0.115558	0.0133536	0.647953	1	FALSE
MYOG	1.48331	0.244073	0.204616	0.0418676	0.415382	1	FALSE
NCAPG2	0.47526	-0.0332655	-0.0466639	0.00217752	0.85412	1	FALSE
NDUFA4L2	0.331625	0.0911024	0.0985018	0.00970261	0.697384	1	FALSE
NEB	6.49581	-0.082779	-0.294102	0.086496	0.236169	1	FALSE
NKG7	0.0864743	0.0364057	0.0615667	0.00379046	0.808251	1	FALSE
NMRK2	1.81928	0.24594	0.224361	0.0503381	0.370768	1	FALSE
NPL	0.935295	-0.206787	-0.253573	0.0642994	0.30996	1	FALSE
NT5C1A	2.69653	-0.061154	-0.0671152	0.00450446	0.791316	1	FALSE
NXT1	0.268146	0.0496573	0.056448	0.00318638	0.823946	1	FALSE
OTOA	0.0342113	-0.00267317	-0.0182039	0.000331381	0.942846	1	FALSE
PCYT1A	1.83107	0.189444	0.242718	0.0589121	0.33182	1	FALSE
PFKM	5.95893	-0.242893	-0.382771	0.146514	0.116934	1	FALSE
PKNOX1	0.450712	0.0802352	0.110414	0.0121914	0.662723	1	FALSE
PLA2G2A	0.480543	-0.129564	-0.269644	0.0727081	0.279218	1	FALSE
PLAC8	0	0	0	0	1	1	FALSE
PLAC9	0.202068	0.055868	0.0838417	0.00702944	0.740828	1	FALSE
PLP1	0.131292	-0.0237984	-0.0985657	0.00971519	0.697197	1	FALSE
POLG2	0.161105	0.138015	0.228752	0.0523275	0.361228	1	FALSE
PPIA	2.76997	0.0718579	0.087487	0.00765398	0.72995	1	FALSE
PRAMEF5	0.190313	-0.0438363	-0.116657	0.0136089	0.644812	1	FALSE
PRDX6	4.64957	-0.125999	-0.183571	0.0336981	0.465914	1	FALSE
PRKAB2	2.76603	-0.248278	-0.336185	0.11302	0.172564	1	FALSE
PTN	0	0	0	0	1	1	FALSE
PTPRB	1.5552	0.000177323	0.000131385	1.72621e-08	0.999587	1	FALSE
PTPRC	0.260835	0.00142235	0.00248911	6.19565e-06	0.992179	1	FALSE
PXDN	0.885483	-0.275277	-0.403919	0.16315	0.0964387	1	TRUE
RBP4	0.0987755	-0.0216391	-0.104316	0.0108819	0.680391	1	FALSE
RERGL	-0.0948602	0.0949164	0.337494	0.113902	0.170793	1	FALSE
RETNLB	-0.0766385	0.0684716	0.271384	0.0736493	0.276007	1	FALSE
RNASE10	0	0	0	0	1	1	FALSE
RNASEH1	1.67514	-0.0331579	-0.0302539	0.000915297	0.905142	1	FALSE
RPL28	1.36499	0.303071	0.350515	0.122861	0.15385	1	TRUE
RPL3	1.91456	0.131809	0.152561	0.0232748	0.545612	1	FALSE
RPL38	4.27321	-0.145666	-0.34387	0.118247	0.162346	1	FALSE
RYR2	-0.00398108	0.0728629	0.197843	0.039142	0.431315	1	FALSE
RYR3	2.49353	-0.319902	-0.322767	0.104179	0.191426	1	TRUE
S100A10	1.32101	0.371607	0.307961	0.0948399	0.213773	1	TRUE
S100A12	0.00228863	0.0209366	0.101509	0.0103041	0.688578	1	FALSE
S100A4	1.48748	0.688573	0.536784	0.288137	0.0216274	1	TRUE
S100A6	2.0709	0.520401	0.551795	0.304477	0.0175922	1	TRUE
S100A8	0.845408	-0.370411	-0.540329	0.291956	0.0206146	1	TRUE
S100A9	0.774894	-0.306282	-0.508981	0.259061	0.030988	1	TRUE
S100B	0.194685	-0.0708607	-0.222854	0.049664	0.374075	1	FALSE
SAA1	1.89667	0.121253	0.0406917	0.00165581	0.872636	1	FALSE
SAA2	1.71658	0.0611112	0.0219829	0.00048325	0.931005	1	FALSE
SCD	0.606524	0.215984	0.229616	0.0527233	0.359368	1	FALSE
SCX	0.114206	0.121634	0.176563	0.0311743	0.483397	1	FALSE
SELENOP	3.06512	-0.193635	-0.358414	0.128461	0.144154	1	FALSE
SEMA6C	3.41782	-0.131992	-0.114986	0.0132218	0.649588	1	FALSE
SFRP2	0.171154	0.0320379	0.0604025	0.00364846	0.811815	1	FALSE
SGCB	3.43415	0.0151581	0.0287371	0.000825822	0.909879	1	FALSE
SGCD	1.23984	0.150381	0.15334	0.0235132	0.543537	1	FALSE
SGCG	3.25194	-0.133115	-0.344181	0.118461	0.161941	1	FALSE
SIVA1	0.729605	0.101301	0.108995	0.0118799	0.666821	1	FALSE
SLC22A3	0.413691	0.187691	0.156852	0.0246024	0.534233	1	FALSE
SLC25A37	1.61543	0.0614674	0.0642691	0.00413052	0.799993	1	FALSE
SLC2A5	2.78826	0.131922	0.263937	0.069663	0.289912	1	FALSE
SLN	6.00436	0.125364	0.21905	0.047983	0.382495	1	FALSE
SOD2	1.55747	-0.209208	-0.218501	0.0477426	0.38372	1	FALSE
SORBS2	0.263741	0.0594873	0.0674811	0.0045537	0.790203	1	FALSE
SPARC	4.43625	-0.209576	-0.263969	0.0696795	0.289853	1	FALSE
SPP1	0.172647	-0.0228828	-0.0632881	0.00400538	0.802988	1	FALSE
STBD1	3.7595	0.0367792	0.0609395	0.00371362	0.810171	1	FALSE
SUV39H2	-0.149059	0.241377	0.391028	0.152903	0.108595	1	FALSE
SYNE1	2.09555	-0.00053134	-0.000599146	3.58976e-07	0.998117	1	FALSE
TAGLN	0.837128	0.246124	0.252648	0.0638312	0.311789	1	FALSE
TAZ	1.83284	-0.0855957	-0.0955832	0.00913616	0.705967	1	FALSE
TBC1D1	0.754677	0.252777	0.261888	0.0685851	0.293814	1	TRUE
TCAP	5.62738	0.231751	0.369583	0.136592	0.131176	1	FALSE
THBS4	1.76375	0.202157	0.171123	0.0292832	0.497183	1	FALSE
TIMM17A	3.20437	-0.246114	-0.418608	0.175233	0.0838202	1	FALSE
TMEM108	0.665638	0.21683	0.279927	0.0783591	0.26057	1	FALSE
TMSB10	1.00054	-0.0218981	-0.0223725	0.000500527	0.929786	1	FALSE
TMSB4X	3.00386	-0.0650366	-0.0648368	0.00420381	0.79826	1	FALSE
TNNC1	3.88958	-0.202394	-0.200278	0.0401114	0.42555	1	FALSE
TNNC2	6.78284	-0.0458052	-0.149809	0.0224427	0.552967	1	FALSE
TNNI1	3.37473	0.174196	0.210221	0.044193	0.402435	1	FALSE
TNNI2	5.02865	-0.042519	-0.111803	0.0125	0.658723	1	FALSE
TNNT1	4.04574	-0.0623743	-0.0750441	0.00563161	0.767272	1	FALSE
TNNT3	6.9862	0.000724198	0.00226556	5.13278e-06	0.992881	1	FALSE
TPI1	5.27158	-0.0453507	-0.0763042	0.00582234	0.763469	1	FALSE
TPM1	5.6987	0.118459	0.319205	0.101892	0.196655	1	FALSE
TPM2	6.04324	-0.0786154	-0.322259	0.103851	0.192166	1	FALSE
TPM3	2.97342	0.113799	0.132744	0.0176211	0.599522	1	FALSE
TRDN	4.77384	-0.085435	-0.194332	0.0377648	0.4397	1	FALSE
TRIM63	2.43264	-0.158461	-0.163653	0.0267822	0.516422	1	FALSE
TTN	6.38954	-0.0430278	-0.113702	0.0129282	0.653268	1	FALSE
UBB	5.31345	-0.0572145	-0.160403	0.0257292	0.524897	1	FALSE
UBC	4.54022	-0.0715494	-0.124213	0.0154289	0.623379	1	FALSE
UGP2	4.35247	-0.157538	-0.277624	0.0770749	0.264678	1	FALSE
VCP	4.165	-0.163416	-0.295888	0.0875496	0.233203	1	FALSE
VIM	1.69716	-0.06955	-0.0752303	0.0056596	0.76671	1	FALSE
VWF	2.15883	-0.150231	-0.0875649	0.00766762	0.729718	1	FALSE
XCR1	0	0	0	0	1	1	FALSE
XIRP2	3.27022	0.108563	0.215622	0.0464927	0.390173	1	FALSE
YBX3	4.92852	-0.00974655	-0.0299705	0.000898228	0.906027	1	FALSE
ZKSCAN3	0.431945	0.0881743	0.120633	0.0145523	0.6335	1	FALSE
ZSCAN4	-0.0585322	0.115195	0.215823	0.0465796	0.389719	1	FALSE

### Sheet: late regenerative
gene	intercept	slope	r	r2	pval	pval_fdr_bh	R^2>0.05 & abs(slope)>0.25
A2ML1	-0.043058	0.0228738	0.175776	0.0308973	0.00504868	0.0266829	FALSE
AAMP	3.64287	0.0811356	0.103968	0.0108094	0.0989425	0.242209	FALSE
AAR2	0.451662	0.0255526	0.0287239	0.000825061	0.649316	0.801964	FALSE
AARSD1	1.74162	0.070889	0.0558996	0.00312477	0.375926	0.586506	FALSE
ABAT	-0.0307803	0.0865444	0.163526	0.0267407	0.00916807	0.0422914	FALSE
ABCA1	2.80439	-0.235919	-0.165976	0.0275481	0.00816151	0.0389774	FALSE
ABCA3	0.974003	0.0615891	0.0545613	0.00297694	0.38748	0.596535	FALSE
ABCA4	0.0819291	-0.00538591	-0.0170189	0.000289643	0.787636	0.88975	FALSE
ABCA7	1.96487	0.00968884	0.00774712	6.00179e-05	0.90241	0.953063	FALSE
ABCB1	0.0554047	0.00424812	0.0134423	0.000180694	0.831512	0.913902	FALSE
ABCB4	0.380444	0.0674131	0.0751879	0.00565321	0.233378	0.429276	FALSE
ABCB6	2.58614	-0.100881	-0.0812082	0.00659477	0.197946	0.384297	FALSE
ABCC1	2.60695	-0.0510317	-0.0418631	0.00175252	0.507416	0.697014	FALSE
ABCC12	0.0825165	0.0233566	0.0487009	0.00237178	0.440554	0.645938	FALSE
ABCC2	0.272889	-0.0137511	-0.0207621	0.000431064	0.742427	0.86142	FALSE
ABCC3	0.0301941	0.0511577	0.102329	0.0104713	0.104408	0.249975	FALSE
ABCC4	0.507146	0.0149944	0.0161511	0.00026086	0.798226	0.896085	FALSE
ABCC6	0.0491627	0.00836939	0.0275298	0.000757892	0.66298	0.811895	FALSE
ABCC8	0.41652	0.0646814	0.0672046	0.00451645	0.286937	0.491149	FALSE
ABCC9	3.55605	-0.332213	-0.288132	0.08302	3.16952e-06	4.70725e-05	TRUE
