## Supplement Table 6 for "High-Resolution Spatial Transcriptomics Reveals Interferon-Associated Immune Niches and Antigen Presentation Programs in Inclusion Body Myositis" (part 2 of 3)

### Sheet: late regenerative (continued)
gene	intercept	slope	r	r2	pval	pval_fdr_bh	R^2>0.05 & abs(slope)>0.25
ABCD1	2.12744	-0.0134345	-0.0110535	0.000122181	0.861117	0.929056	FALSE
ABCD3	1.79625	0.107497	0.0879696	0.00773866	0.16301	0.33677	FALSE
ABCD4	0.482009	0.111856	0.110799	0.0122765	0.0785665	0.206634	FALSE
ABCF3	2.0394	-0.0309574	-0.0244765	0.0005991	0.698421	0.832681	FALSE
ABCG1	1.77956	-0.0171169	-0.0129927	0.000168809	0.837067	0.916544	FALSE
ABCG2	0.0709867	0.0129681	0.0302497	0.000915046	0.632025	0.789637	FALSE
ABHD11	0.590994	0.0706566	0.0693995	0.00481629	0.271451	0.472726	FALSE
ABHD6	0.213029	0.00969015	0.016093	0.000258985	0.798936	0.896185	FALSE
ABI3	-0.392842	0.288518	0.405124	0.164125	2.06282e-11	9.64896e-10	TRUE
ABI3BP	0.395928	0.394187	0.278418	0.0775168	6.93099e-06	9.25057e-05	TRUE
ABL1	2.15171	-0.0300345	-0.024699	0.000610041	0.695815	0.830683	FALSE
ABL2	0.18389	0.393323	0.305586	0.0933829	7.20973e-07	1.25294e-05	TRUE
ABO	0.0741993	0.0160459	0.0391053	0.00152922	0.535808	0.720118	FALSE
ABTB1	0.152546	0.028564	0.0488307	0.00238443	0.439336	0.64573	FALSE
ABTB2	1.03747	0.16693	0.126317	0.0159559	0.044719	0.13816	FALSE
ACAA2	2.89901	0.0977114	0.093062	0.00866054	0.139912	0.304859	FALSE
ACACA	0.679789	0.0894728	0.0817375	0.00668102	0.195029	0.380256	FALSE
ACACB	3.08967	-0.202749	-0.152064	0.0231234	0.0154848	0.062805	FALSE
ACAP1	-0.549409	0.372521	0.451163	0.203548	4.3287e-14	3.43891e-12	TRUE
ACAP2	0.474797	0.0936308	0.095045	0.00903355	0.131628	0.29267	FALSE
ACAT1	2.49213	-0.127029	-0.101273	0.0102563	0.108052	0.257157	FALSE
ACE	0.0999	0.210491	0.220805	0.0487548	0.000402409	0.00324325	FALSE
ACE2	0.0932964	-0.0173939	-0.0635037	0.00403272	0.314367	0.524691	FALSE
ACHE	4.97232	-0.240125	-0.195985	0.03841	0.0017343	0.0110999	FALSE
ACKR3	0.208774	0.0958623	0.114438	0.013096	0.0691858	0.189118	FALSE
ACLY	1.15422	0.266671	0.202245	0.0409031	0.0012187	0.00825385	FALSE
ACOD1	-0.0128034	0.00758576	0.118981	0.0141564	0.0587778	0.168683	FALSE
ACP5	-0.304458	0.235016	0.341155	0.116387	2.58498e-08	6.53427e-07	FALSE
ACPP	-0.0693908	0.0420348	0.222282	0.0494093	0.000366949	0.00300095	FALSE
ACRBP	-0.046002	0.0411942	0.14319	0.0205032	0.0227241	0.0831997	FALSE
ACRV1	-0.0223272	0.0181559	0.102425	0.0104909	0.104081	0.249485	FALSE
ACSL4	1.63066	0.360636	0.266733	0.0711466	1.70956e-05	0.000209201	TRUE
ACTBL2	-0.0272151	0.0169146	0.147109	0.0216412	0.019228	0.0734742	FALSE
ACTL6A	0.603325	0.077119	0.0754893	0.00569864	0.231504	0.427556	FALSE
ACTL7A	0.010213	0.00295509	0.0243483	0.000592839	0.699924	0.833481	FALSE
ACTN1	0.608543	0.201402	0.163596	0.0267636	0.00913785	0.0421909	FALSE
ACTN2	5.95871	0.0587392	0.0937726	0.0087933	0.136899	0.301046	FALSE
ACTN4	1.86211	0.159925	0.114729	0.0131627	0.0684763	0.187794	FALSE
ACVR1	1.25915	0.157498	0.120043	0.0144103	0.0565404	0.163859	FALSE
ACVR1B	1.09435	0.11296	0.0959363	0.00920378	0.12803	0.287995	FALSE
ACVR2A	1.20071	-0.118925	-0.105458	0.0111213	0.0941753	0.234079	FALSE
ACVRL1	0.543942	0.0818911	0.0812636	0.00660377	0.197639	0.384	FALSE
ACYP2	3.25436	-0.048488	-0.0476995	0.00227524	0.450021	0.653236	FALSE
ADA	0.0451582	0.129651	0.180043	0.0324155	0.00406475	0.0228073	FALSE
ADAM10	0.942606	0.210073	0.162378	0.0263667	0.00967634	0.0440274	FALSE
ADAM12	-0.105539	0.118954	0.232876	0.0542312	0.000186016	0.00166194	FALSE
ADAM17	1.14946	0.148077	0.113278	0.0128318	0.072072	0.194563	FALSE
ADAM28	-0.0734534	0.0565656	0.175607	0.030838	0.00509166	0.026825	FALSE
ADAM33	0.0142699	0.0171116	0.0558504	0.00311927	0.376347	0.586708	FALSE
ADAM8	-0.393365	0.34032	0.377347	0.142391	5.53326e-10	1.84626e-08	TRUE
ADAM9	2.11391	0.0524985	0.0416634	0.00173584	0.509445	0.698568	FALSE
ADAMDEC1	-0.16222	0.107315	0.262888	0.0691102	2.28022e-05	0.000269163	FALSE
ADAMTS1	4.08044	-0.135595	-0.0981108	0.00962573	0.119571	0.274519	FALSE
ADAMTS12	0.244685	-0.00243541	-0.00397577	1.58068e-05	0.949826	0.978021	FALSE
ADAMTS19	0.0313985	0.0118595	0.0410195	0.0016826	0.516017	0.70334	FALSE
ADAMTS2	0.30469	0.0264244	0.0348861	0.00121704	0.580731	0.753776	FALSE
ADAMTS4	0.0511576	0.0199162	0.0517731	0.00268045	0.412231	0.620517	FALSE
ADAMTS5	0.337544	0.00891531	0.0108797	0.000118368	0.86328	0.930587	FALSE
ADAMTSL3	0.200979	0.115868	0.129678	0.0168164	0.0392884	0.125088	FALSE
ADAR	1.20587	0.382034	0.284963	0.0812041	4.10429e-06	5.86913e-05	TRUE
ADCY2	3.61013	-0.175013	-0.161089	0.0259497	0.0102769	0.0460069	FALSE
ADCYAP1	-0.00903632	0.00617329	0.0927098	0.00859511	0.141425	0.306998	FALSE
ADCYAP1R1	0.0674033	-0.00516327	-0.0163076	0.000265937	0.796314	0.895134	FALSE
ADD1	4.29099	-0.0195132	-0.0345637	0.00119465	0.584234	0.756166	FALSE
ADGRA1	0.106149	0.00921197	0.0195322	0.000381506	0.757193	0.871007	FALSE
ADGRA2	0.470521	0.0254962	0.0277232	0.000768573	0.66076	0.809624	FALSE
ADGRA3	1.40986	0.0385628	0.0297146	0.000882956	0.638067	0.794742	FALSE
ADGRB1	-0.0825813	0.0718867	0.157165	0.0247008	0.0123126	0.0528966	FALSE
ADGRB2	0.617923	0.0603268	0.0513717	0.00263905	0.415869	0.623214	FALSE
ADGRD1	0.153358	0.162804	0.174648	0.030502	0.00534229	0.0278232	FALSE
ADGRD2	-0.0302825	0.0221968	0.135538	0.0183706	0.0311504	0.104496	FALSE
ADGRE2	-0.142663	0.119319	0.256657	0.065873	3.60267e-05	0.000405199	FALSE
ADGRE5	2.61074	0.178275	0.13386	0.0179184	0.0333196	0.109858	FALSE
ADGRG5	-0.144573	0.0848277	0.283022	0.0801017	4.80092e-06	6.64931e-05	FALSE
ADGRG6	-0.061791	0.0460281	0.186579	0.0348116	0.00288981	0.0170159	FALSE
ADGRL1	0.0138557	0.0800874	0.143023	0.0204556	0.0228841	0.0835412	FALSE
ADGRL4	0.182967	-0.0141749	-0.029336	0.000860604	0.642356	0.79659	FALSE
ADIPOQ	0.248466	0.0542447	0.0663937	0.00440812	0.292805	0.49863	FALSE
ADIPOR1	2.47609	0.199564	0.175066	0.030648	0.00523188	0.0273547	FALSE
ADIPOR2	0.510606	0.0428604	0.0458315	0.00210052	0.467982	0.669024	FALSE
ADM	0.294895	-0.0232208	-0.0351928	0.00123854	0.577406	0.751721	FALSE
ADNP	2.54466	-0.0083714	-0.0075481	5.69739e-05	0.904905	0.953729	FALSE
ADORA1	0.907367	0.0944477	0.0764336	0.0058421	0.225702	0.420477	FALSE
ADORA2A	-0.0662716	0.0873745	0.178844	0.0319853	0.00432199	0.0239023	FALSE
ADORA2B	-0.0197284	0.0233162	0.0981804	0.00963939	0.119308	0.27429	FALSE
ADORA3	-0.0191255	0.032506	0.102742	0.0105558	0.103011	0.247973	FALSE
ADRA1A	-0.0243869	0.0238752	0.102966	0.010602	0.102257	0.247296	FALSE
ADRA1B	0.0793551	0.0735353	0.109629	0.0120186	0.0817935	0.212663	FALSE
ADRA2A	0.0189524	0.0388822	0.0890789	0.00793505	0.15775	0.329248	FALSE
ADRA2B	0.330909	-0.0611629	-0.103904	0.0107961	0.0991521	0.242355	FALSE
ADRA2C	0.157443	0.018593	0.028973	0.000839433	0.64648	0.799119	FALSE
ADRB1	0.154394	-0.0191214	-0.0407051	0.0016569	0.519242	0.706773	FALSE
ADRB2	1.19734	0.023094	0.018177	0.000330402	0.773565	0.883546	FALSE
ADRB3	0.00717354	0.00219325	0.0181125	0.000328062	0.774347	0.883611	FALSE
ADTRP	0.0826091	0.0326331	0.0642479	0.00412779	0.308718	0.518153	FALSE
AEBP1	0.480762	0.0904572	0.0918812	0.00844216	0.145032	0.311538	FALSE
AFAP1L2	0.299372	0.0119326	0.015962	0.000254786	0.800539	0.89726	FALSE
AFF1	3.07502	-0.0558366	-0.0482355	0.00232666	0.44494	0.649628	FALSE
AFF2	0	0	0	0	1	1	FALSE
AFG1L	0.0109865	0.157487	0.20453	0.0418326	0.00106867	0.00733701	FALSE
AFM	0	0	0	0	1	1	FALSE
AGAP1	1.6074	0.0394182	0.0305671	0.000934349	0.628453	0.787533	FALSE
AGAP3	2.08593	0.0598862	0.0505639	0.00255671	0.423248	0.630839	FALSE
AGER	-0.0957327	0.100148	0.226445	0.0512772	0.000282031	0.00238038	FALSE
AGMAT	1.2738	-0.0599554	-0.0472553	0.00223306	0.454256	0.656881	FALSE
AGO1	1.21971	0.0840504	0.0692374	0.00479382	0.272575	0.473858	FALSE
AGR3	0	0	0	0	1	1	FALSE
AGRP	0.0171345	0.000139839	0.000890506	7.93001e-07	0.988755	0.997754	FALSE
AGTR1	0.103	0.04576	0.0773254	0.00597922	0.220319	0.413769	FALSE
AGTR2	-0.0425389	0.0221718	0.167118	0.0279285	0.00772697	0.037186	FALSE
AGXT	0.0826273	-0.00129082	-0.00373615	1.39588e-05	0.952846	0.978858	FALSE
AHCY	2.74457	-0.0148032	-0.0126832	0.000160864	0.840895	0.918725	FALSE
AHR	0.119197	0.308372	0.284536	0.0809607	4.24887e-06	6.05858e-05	TRUE
AHRR	-0.00279784	0.0491492	0.105196	0.0110662	0.0949993	0.235265	FALSE
AHSG	-0.0223974	0.0182113	0.101282	0.0102581	0.108021	0.257157	FALSE
AIF1L	0.135254	0.142174	0.136698	0.0186863	0.0297232	0.100857	FALSE
AIFM1	2.20012	0.0180524	0.0150227	0.000225682	0.812051	0.901093	FALSE
AIM2	-0.208094	0.131368	0.278565	0.0775985	6.8511e-06	9.16839e-05	FALSE
AIMP2	3.70292	-0.104572	-0.0909756	0.00827657	0.149053	0.317857	FALSE
AIP	2.0126	0.0766193	0.0590484	0.00348672	0.349588	0.56008	FALSE
AIRE	-0.00325101	0.0300624	0.0707756	0.00500919	0.262038	0.461795	FALSE
AKAP11	0.706298	0.288299	0.222283	0.0494097	0.000366931	0.00300095	FALSE
AKAP4	-0.00145127	0.00402564	0.0391983	0.0015365	0.534838	0.7192	FALSE
AKAP8	0.963981	0.138512	0.117785	0.0138733	0.0613831	0.17367	FALSE
AKR1B1	4.33877	-0.079814	-0.118335	0.0140032	0.0601728	0.17148	FALSE
AKR1C3	3.53178	-0.368332	-0.199017	0.0396077	0.00146378	0.00966848	FALSE
AKT1	2.16421	0.209795	0.193963	0.0376217	0.00193926	0.0121629	FALSE
AKT2	5.00622	-0.209843	-0.301639	0.0909862	1.01637e-06	1.69001e-05	FALSE
AKT3	0.369239	0.154773	0.154596	0.0239	0.0138302	0.0580432	FALSE
AKTIP	2.61021	0.0320303	0.0300734	0.00090441	0.634013	0.791331	FALSE
ALAD	0.839425	0.122264	0.106657	0.0113758	0.0904703	0.227425	FALSE
ALCAM	0.215417	0.00208754	0.00330249	1.09064e-05	0.958314	0.981173	FALSE
ALDH1B1	4.01936	0.124606	0.113747	0.0129384	0.0708923	0.192591	FALSE
ALDH2	4.39149	-0.437622	-0.24223	0.0586753	9.9446e-05	0.000977853	TRUE
ALDH3A2	3.50689	-0.207504	-0.177266	0.0314233	0.00468307	0.0253941	FALSE
ALDH7A1	1.988	-0.061308	-0.0473468	0.00224172	0.453382	0.656401	FALSE
ALDOA	5.97911	-0.0762648	-0.147761	0.0218334	0.0186944	0.0722513	FALSE
ALG11	1.10765	0.0520528	0.0453813	0.00205946	0.472369	0.672448	FALSE
ALG13	0.44386	0.15677	0.152804	0.023349	0.0149843	0.0613718	FALSE
ALG2	0.616264	0.137161	0.123187	0.0151751	0.0503272	0.151012	FALSE
ALG6	0.442383	-0.0364524	-0.0465744	0.00216918	0.460792	0.66121	FALSE
ALG9	0.235038	0.154652	0.169671	0.0287882	0.00682931	0.0339416	FALSE
ALKBH5	4.19057	-0.0264771	-0.0401635	0.00161311	0.52482	0.712429	FALSE
ALOX12	-0.00826329	0.0056319	0.0921917	0.0084993	0.143672	0.309414	FALSE
ALOX15	-0.193844	0.108306	0.28522	0.0813505	4.01971e-06	5.76466e-05	FALSE
ALOX5	0.105272	0.090449	0.122861	0.0150949	0.0509438	0.152588	FALSE
ALPK1	0.791383	-0.00128019	-0.00118176	1.39656e-06	0.985077	0.995821	FALSE
ALPK3	4.35565	0.0469557	0.0594069	0.00352918	0.346666	0.556645	FALSE
ALPL	-0.0302425	0.129445	0.14683	0.021559	0.0194607	0.0739424	FALSE
ALX1	0.0081729	0.0159835	0.0613103	0.00375895	0.331407	0.541878	FALSE
ALYREF	2.67582	-0.0297031	-0.0245967	0.000604999	0.697012	0.831795	FALSE
AMACR	0.452548	0.0331203	0.0381534	0.00145568	0.545789	0.727477	FALSE
AMER1	0.501312	0.0414199	0.0438443	0.00192232	0.487515	0.682848	FALSE
AMFR	2.87608	0.0502578	0.0473235	0.00223951	0.453605	0.656533	FALSE
AMIGO1	0.985492	-0.0438388	-0.0410458	0.00168476	0.515747	0.70334	FALSE
AMIGO3	0.236046	-0.00926834	-0.0158811	0.000252209	0.801529	0.89726	FALSE
AMOT	3.26528	0.104954	0.100283	0.0100566	0.111563	0.261902	FALSE
ANAPC1	1.85517	0.108865	0.086926	0.00755613	0.168078	0.343823	FALSE
ANGPT1	0.708607	-0.103416	-0.121547	0.0147736	0.0534944	0.158613	FALSE
ANGPT2	0.758623	-0.129924	-0.142951	0.0204351	0.0229531	0.0836099	FALSE
ANGPTL2	3.45082	-0.272908	-0.199294	0.0397181	0.00144109	0.00959131	FALSE
ANGPTL3	0.0975988	-0.0223766	-0.0934636	0.00873544	0.138203	0.302581	FALSE
ANGPTL4	1.33413	-0.267961	-0.226898	0.0514828	0.000273979	0.00233208	TRUE
ANGPTL6	0.284304	0.175247	0.180016	0.0324057	0.0040704	0.0228134	FALSE
ANGPTL7	0.147758	0.0354538	0.0620439	0.00384944	0.325643	0.537015	FALSE
ANGPTL8	-0.0128823	0.0118819	0.0926784	0.00858928	0.14156	0.307113	FALSE
ANK1	1.76036	0.0832894	0.068481	0.00468965	0.277861	0.480409	FALSE
ANKHD1	2.55607	-0.0054717	-0.00456089	2.08017e-05	0.942453	0.975887	FALSE
ANKK1	0.00490479	0.0249279	0.0703989	0.00495601	0.264592	0.464661	FALSE
ANKRD13A	1.07391	0.131303	0.10799	0.0116619	0.086492	0.221202	FALSE
ANKRD13D	-0.00897623	0.147962	0.20799	0.0432598	0.000873546	0.00622806	FALSE
ANKRD17	1.72857	0.149476	0.122602	0.0150313	0.0514384	0.153426	FALSE
ANKRD30A	0.0133335	0.0028046	0.0161426	0.000260583	0.79833	0.896085	FALSE
ANKRD40	3.23003	0.00714825	0.00683173	4.66725e-05	0.913894	0.959119	FALSE
ANKRD44	-0.244289	0.31272	0.338605	0.114653	3.32923e-08	8.08873e-07	TRUE
ANKRD6	0.00487632	0.0409601	0.10276	0.0105595	0.10295	0.247973	FALSE
ANKS1A	1.35003	0.0471965	0.0358092	0.0012823	0.570754	0.746245	FALSE
ANKS6	0.513594	0.00596111	0.00683593	4.673e-05	0.913841	0.959119	FALSE
ANKZF1	1.22973	-0.0078594	-0.00664344	4.41352e-05	0.916258	0.960392	FALSE
ANO1	0.327047	0.00032758	0.000443718	1.96886e-07	0.994397	1	FALSE
ANO3	0.0443122	-0.0132794	-0.0797919	0.00636674	0.205907	0.393496	FALSE
ANP32E	1.29914	0.0174351	0.0149581	0.000223745	0.812844	0.90126	FALSE
ANPEP	-0.579502	0.356473	0.449376	0.201939	5.59832e-14	4.24539e-12	TRUE
ANXA10	0.0980582	-0.0190065	-0.0559562	0.0031311	0.375442	0.586116	FALSE
ANXA2	4.36403	0.223374	0.256131	0.0656033	3.74253e-05	0.000419985	FALSE
ANXA3	0.19557	0.0129085	0.0217519	0.000473145	0.730611	0.853773	FALSE
ANXA5	2.65987	0.169933	0.161138	0.0259656	0.0102533	0.0459836	FALSE
ANXA8	0.901734	-0.153729	-0.126899	0.0161034	0.0437353	0.136129	FALSE
AOAH	-0.404194	0.316614	0.391094	0.152954	1.1289e-10	4.41416e-09	TRUE
AOC3	0.398099	0.00552654	0.00654056	4.27789e-05	0.91755	0.961143	FALSE
AOX1	0.0936308	0.00565358	0.0128802	0.000165899	0.838458	0.91717	FALSE
AP1B1	2.33339	0.133806	0.118584	0.0140621	0.0596324	0.170193	FALSE
AP1M1	2.44008	0.00812666	0.00693958	4.81578e-05	0.91254	0.959023	FALSE
AP1S3	0.0669837	0.0141013	0.0366028	0.00133976	0.562243	0.740054	FALSE
AP2A1	3.1187	0.0824402	0.0783563	0.00613971	0.21421	0.406106	FALSE
AP2A2	1.69296	0.0518473	0.0412166	0.00169881	0.514001	0.702697	FALSE
AP2M1	4.621	-0.083099	-0.131711	0.0173478	0.0362824	0.117536	FALSE
AP3B2	0.0666166	0.00527384	0.0143226	0.000205137	0.820658	0.907436	FALSE
AP3D1	3.29092	0.051898	0.0583763	0.0034078	0.35511	0.565847	FALSE
AP3M2	0.386478	0.140952	0.1473	0.0216974	0.0190702	0.0731845	FALSE
AP5B1	0.463231	0.109323	0.111703	0.0124776	0.076145	0.201964	FALSE
APAF1	-0.0982855	0.165563	0.240831	0.0579995	0.000109384	0.00105689	FALSE
APC	0.790959	-0.004605	-0.00448918	2.01527e-05	0.943357	0.976307	FALSE
APCDD1	0.240348	-0.0409894	-0.0924581	0.0085485	0.142513	0.308138	FALSE
APELA	-0.00871288	0.0109018	0.0764277	0.00584119	0.225738	0.420477	FALSE
APEX1	2.65287	-0.0247494	-0.0208586	0.00043508	0.741272	0.861004	FALSE
APEX2	1.59162	-0.0800265	-0.0654896	0.00428889	0.299442	0.506662	FALSE
APH1B	0.269055	0.094605	0.108115	0.0116889	0.0861259	0.220491	FALSE
API5	2.30138	0.114218	0.100716	0.0101438	0.110015	0.260596	FALSE
APLF	0.566773	-0.0298583	-0.0355832	0.00126617	0.573189	0.747835	FALSE
APLN	0.68759	-0.0581989	-0.0601999	0.00362403	0.340255	0.551362	FALSE
APLNR	0.143808	0.0733367	0.0995495	0.0099101	0.114218	0.266439	FALSE
APMAP	0.899076	0.140706	0.119295	0.0142312	0.0581089	0.167147	FALSE
APOB	0.0573528	-0.0104202	-0.0453433	0.00205602	0.47274	0.672448	FALSE
APOBEC3B	-0.00748575	0.0168017	0.0877482	0.00769975	0.164076	0.338305	FALSE
APOBEC3C	0.454815	0.533436	0.380874	0.145065	3.70592e-10	1.27918e-08	TRUE
APOBEC3D	-0.253734	0.170798	0.332763	0.110731	5.89302e-08	1.31447e-06	FALSE
APOBEC3F	-0.0606619	0.0835707	0.178011	0.0316878	0.00450952	0.0247238	FALSE
APOBEC3G	-0.635959	0.394864	0.511537	0.26167	2.84125e-18	5.92519e-16	TRUE
APOL1	-0.205005	0.982663	0.577608	0.333631	6.49956e-24	4.06629e-21	TRUE
APOL2	1.13277	0.765191	0.523183	0.27372	3.52479e-19	9.80088e-17	TRUE
APOL3	-0.139786	0.770205	0.487717	0.237868	1.59581e-16	2.28201e-14	TRUE
APOL6	1.15608	0.525375	0.359834	0.129481	3.77475e-09	1.13811e-07	TRUE
APOM	0.364581	0.025674	0.0326076	0.00106326	0.605697	0.772656	FALSE
APP	3.48362	0.126817	0.112985	0.0127656	0.0728154	0.195936	FALSE
APPBP2	1.71591	-0.118805	-0.096303	0.00927427	0.126572	0.285357	FALSE
APTX	0.817292	0.132345	0.113737	0.0129361	0.0709181	0.192591	FALSE
AQP4	0.0203712	0.0055926	0.0241406	0.000582769	0.702362	0.834993	FALSE
AQP5	-0.0133027	0.00683154	0.130323	0.0169842	0.0383124	0.122292	FALSE
AQP7	0.453742	0.127985	0.118808	0.0141153	0.059149	0.16936	FALSE
AQP8	0.0314561	-0.00327426	-0.0179719	0.000322989	0.776052	0.883611	FALSE
AQP9	-0.0212879	0.013199	0.133265	0.0177596	0.0341178	0.112121	FALSE
AR	2.38407	-0.200074	-0.168632	0.0284366	0.00718283	0.0350732	FALSE
ARC	0.00763156	0.0121904	0.0364924	0.0013317	0.563422	0.740528	FALSE
ARF1	3.17569	0.0212275	0.0197614	0.000390511	0.754434	0.869232	FALSE
ARF6	1.764	0.256253	0.207281	0.0429655	0.000910624	0.0064465	FALSE
ARFIP1	0.377941	0.124186	0.129152	0.0166803	0.0400991	0.126943	FALSE
ARG2	0.180754	-0.0202776	-0.0418479	0.00175125	0.50757	0.697014	FALSE
ARHGAP35	2.37905	0.121135	0.102464	0.0104988	0.103951	0.249412	FALSE
ARHGAP36	2.29197	-0.289877	-0.17313	0.0299741	0.00576161	0.0296981	FALSE
ARHGEF2	2.38503	0.191277	0.14203	0.0201725	0.0238584	0.0859073	FALSE
ARHGEF7	1.80835	0.112613	0.0895741	0.00802353	0.155443	0.326223	FALSE
ARID1A	1.19289	0.206715	0.162872	0.0265273	0.00945466	0.0433359	FALSE
ARID3B	0.0164201	0.104348	0.156786	0.0245818	0.0125269	0.0535905	FALSE
ARL4D	-0.37313	0.370827	0.349499	0.122149	1.11157e-08	3.05682e-07	TRUE
ARL8B	1.75869	0.15369	0.126675	0.0160466	0.0441115	0.137214	FALSE
ARMC5	1.51267	-0.00774318	-0.00624849	3.90436e-05	0.92122	0.963552	FALSE
ARMC7	0.180718	0.0817767	0.106325	0.011305	0.0914848	0.228941	FALSE
ARMH3	0.778998	0.104844	0.0952704	0.00907644	0.130711	0.291778	FALSE
ARNT	1.99345	0.133742	0.107122	0.0114752	0.0890666	0.225254	FALSE
ARNTL	0.46783	0.0377306	0.0419293	0.00175807	0.506744	0.696845	FALSE
ARR3	-0.00485345	0.00687608	0.0569764	0.00324631	0.366786	0.578223	FALSE
ARRB1	0.0970282	0.185112	0.206723	0.0427345	0.000940821	0.0066135	FALSE
ARRB2	0.478902	0.310067	0.256075	0.0655743	3.75787e-05	0.000420764	TRUE
ARRDC3	1.41623	0.0155384	0.0116891	0.000136635	0.85322	0.924576	FALSE
ART1	2.29839	-0.0250643	-0.019019	0.000361723	0.76338	0.876512	FALSE
ART3	3.20068	-0.476281	-0.309236	0.0956268	5.22474e-07	9.27298e-06	TRUE
ART4	0.00378121	0.000655245	0.00780511	6.09197e-05	0.901683	0.952496	FALSE
ARX	0.548495	0.0964053	0.0955274	0.00912549	0.129671	0.290512	FALSE
ASCC2	1.44124	0.192472	0.153434	0.0235419	0.0145693	0.0602641	FALSE
ASCC3	0.995598	0.099188	0.0833925	0.00695432	0.18611	0.369195	FALSE
ASCL1	0	0	0	0	1	1	FALSE
ASCL2	-0.103602	0.071083	0.216217	0.0467499	0.000533848	0.00409802	FALSE
ASF1B	-0.100073	0.0602247	0.23689	0.0561168	0.000142617	0.00132923	FALSE
ASH2L	1.52016	0.0477157	0.0385388	0.00148524	0.541737	0.724777	FALSE
ASIC1	0.167681	-0.0048808	-0.009525	9.07256e-05	0.880167	0.940603	FALSE
ASPM	-0.0449687	0.0426081	0.137779	0.0189832	0.0284428	0.0979741	FALSE
ASPN	0.197837	0.0228807	0.0351845	0.00123795	0.577496	0.751721	FALSE
ASTN2	1.04889	-0.0974894	-0.0896748	0.00804156	0.154978	0.325635	FALSE
ASXL1	1.88974	-0.0356963	-0.0291972	0.000852474	0.643932	0.798132	FALSE
ATAD3A	1.61147	-0.0440792	-0.036714	0.00134792	0.561055	0.73926	FALSE
ATF1	1.20617	0.0827809	0.0709736	0.00503725	0.260702	0.460414	FALSE
ATF2	0.745116	0.0716224	0.0671762	0.00451264	0.287141	0.49133	FALSE
ATF3	-0.0331849	0.191234	0.222121	0.049338	0.000370658	0.00302141	FALSE
ATF4	3.71939	0.101949	0.121962	0.0148747	0.0526775	0.156748	FALSE
ATF6	1.61167	0.0724355	0.0590676	0.00348898	0.349432	0.560008	FALSE
ATG10	0.0112521	0.0779055	0.147676	0.0218082	0.0187633	0.0724069	FALSE
ATG16L1	0.825237	0.194565	0.153964	0.023705	0.0142278	0.059194	FALSE
ATG2A	1.11791	0.0604083	0.0513794	0.00263984	0.4158	0.623214	FALSE
ATG5	1.81408	0.14252	0.125172	0.015668	0.0467064	0.142801	FALSE
ATG7	1.23914	0.153724	0.134435	0.0180728	0.0325621	0.108216	FALSE
ATIC	2.08479	0.097219	0.0747729	0.00559099	0.235975	0.432121	FALSE
ATL1	0.0324915	0.0291437	0.0729388	0.00532007	0.247698	0.445145	FALSE
ATL2	2.38088	-0.141187	-0.114023	0.0130012	0.0702074	0.191284	FALSE
ATL3	0.812118	0.0992402	0.0882548	0.00778892	0.161645	0.33474	FALSE
ATM	0.471405	0.236293	0.208389	0.0434261	0.000853275	0.00612126	FALSE
ATOH1	-0.0346854	0.018001	0.176322	0.0310896	0.0049118	0.0262645	FALSE
ATOH7	-0.0139778	0.0146641	0.0741657	0.00550055	0.239813	0.436975	FALSE
ATOH8	1.54088	-0.12598	-0.0986304	0.00972795	0.117615	0.272152	FALSE
ATP10D	-0.0160766	0.179858	0.225931	0.0510446	0.000291425	0.0024514	FALSE
ATP13A2	0.789886	0.00650473	0.00616618	3.80218e-05	0.922254	0.963709	FALSE
ATP1A1	3.24871	0.241821	0.228558	0.0522389	0.000246291	0.00212532	FALSE
ATP2A2	5.77339	-0.0469334	-0.0565948	0.00320297	0.370009	0.580896	FALSE
ATP2B1	1.54201	0.114589	0.0894847	0.00800751	0.155858	0.32658	FALSE
ATP5F1A	6.26153	-0.0800864	-0.154703	0.0239332	0.0137637	0.0578398	FALSE
ATP5F1C	3.09249	0.109315	0.106495	0.0113412	0.0909646	0.227981	FALSE
ATP6V1B1	0.00791023	0.00923321	0.0445332	0.0019832	0.480695	0.677566	FALSE
ATP6V1H	1.98301	-0.0548102	-0.0445246	0.00198244	0.480779	0.677566	FALSE
ATP7A	0.226808	0.133559	0.147866	0.0218643	0.0186099	0.0721394	FALSE
ATP7B	0.447914	-0.054044	-0.0757985	0.00574541	0.229593	0.424654	FALSE
ATPAF1	3.10274	-0.157402	-0.131175	0.0172068	0.0370562	0.119607	FALSE
ATPSCKMT	0.948445	0.0406801	0.0361784	0.00130888	0.566786	0.743192	FALSE
ATR	0.829176	0.054582	0.0500807	0.00250808	0.427699	0.635202	FALSE
ATRX	2.04342	0.0591085	0.0503628	0.00253641	0.425097	0.63236	FALSE
ATXN1	2.83931	0.0363253	0.0393109	0.00154535	0.533664	0.718588	FALSE
ATXN1L	0.696615	0.135691	0.120564	0.0145358	0.0554685	0.162066	FALSE
ATXN2	1.77692	0.0523339	0.0403505	0.00162816	0.522891	0.710444	FALSE
ATXN2L	2.43352	0.0650858	0.0561447	0.00315223	0.373833	0.585027	FALSE
ATXN3	0.589704	0.0693729	0.0683495	0.00467166	0.278786	0.481147	FALSE
ATXN7L2	1.25213	0.0070482	0.00558616	3.12052e-05	0.929548	0.967634	FALSE
AUNIP	0.00636686	0.0106734	0.049964	0.0024964	0.428778	0.63605	FALSE
AURKA	0.346699	-0.00609036	-0.00832804	6.93563e-05	0.895133	0.948379	FALSE
AURKB	-0.116196	0.0673635	0.234227	0.0548623	0.000170191	0.00154615	FALSE
AURKC	0.0904523	0.0144776	0.0310291	0.000962807	0.623269	0.783587	FALSE
AVPR1A	0.187023	-0.0378813	-0.0835867	0.00698674	0.185083	0.367888	FALSE
AVPR2	0.122709	0.0328598	0.0561666	0.00315469	0.373647	0.585027	FALSE
AXIN1	1.706	0.0756831	0.060273	0.00363284	0.339668	0.551248	FALSE
AXIN2	0.843346	-0.0544563	-0.0535866	0.00287153	0.396028	0.605221	FALSE
AXL	0.859028	0.196296	0.145651	0.0212143	0.0204697	0.076973	FALSE
B3GAT1	-0.157976	0.117057	0.282813	0.079983	4.88257e-06	6.73203e-05	FALSE
B4GAT1	2.20375	-0.0569675	-0.0452246	0.00204526	0.473902	0.672674	FALSE
BAALC	0.0792496	-0.0120295	-0.0491621	0.00241691	0.436233	0.643676	FALSE
BAAT	0.10263	-0.0140134	-0.0367398	0.00134981	0.560779	0.73926	FALSE
BACE1	1.18433	0.107421	0.0887142	0.00787021	0.159465	0.331703	FALSE
BACE2	0.146492	0.162687	0.181289	0.0328656	0.0038121	0.0214916	FALSE
BACH2	1.37249	-0.0456719	-0.0368141	0.00135528	0.559986	0.738922	FALSE
BAD	0.658148	0.181179	0.159159	0.0253314	0.0112378	0.0493714	FALSE
BAG2	1.75978	0.146367	0.109767	0.0120487	0.0814092	0.211884	FALSE
BAG3	4.68077	0.042008	0.0458387	0.00210119	0.467912	0.669024	FALSE
BAG6	4.72965	-0.0701333	-0.0988383	0.00976901	0.11684	0.270844	FALSE
BAIAP2	-0.0122714	0.0986202	0.159399	0.025408	0.011114	0.0490095	FALSE
BAK1	0.954384	0.198831	0.160808	0.0258593	0.010412	0.0464685	FALSE
BANK1	-0.017213	0.0140656	0.100295	0.0100591	0.111518	0.261902	FALSE
BAP1	3.09053	-0.0622683	-0.0570084	0.00324996	0.366516	0.578132	FALSE
BARD1	0.569204	0.00751504	0.00795485	6.32796e-05	0.899807	0.952121	FALSE
BARHL2	0.0217254	-0.00158098	-0.00853437	7.28355e-05	0.89255	0.947789	FALSE
BARX2	-0.0341474	0.019378	0.148997	0.0222001	0.017718	0.069552	FALSE
BATF	-0.452528	0.281463	0.421069	0.177299	2.70743e-12	1.41153e-10	TRUE
BATF3	-0.357889	0.20648	0.446288	0.199173	8.69943e-14	6.13248e-12	FALSE
BAX	0.822048	0.0668897	0.0601294	0.00361554	0.340822	0.551567	FALSE
BAZ2B	0.307618	0.026014	0.0349892	0.00122425	0.579612	0.752909	FALSE
BBC3	1.94171	-0.140927	-0.104311	0.0108807	0.0978298	0.240019	FALSE
BCAM	0.705472	0.181659	0.137881	0.0190111	0.0283253	0.0977037	FALSE
BCAN	0.0335224	-0.00139195	-0.00616165	3.7966e-05	0.922311	0.963709	FALSE
BCAR1	0.594441	0.0199922	0.0206379	0.000425921	0.743914	0.861474	FALSE
BCAR3	0.900154	0.050005	0.0421115	0.00177338	0.504898	0.694807	FALSE
BCAS3	1.63722	0.00542219	0.00442669	1.95956e-05	0.944144	0.97656	FALSE
BCCIP	2.69557	0.126258	0.118845	0.014124	0.0590697	0.169314	FALSE
BCHE	0.0170045	-0.00136033	-0.0103731	0.000107602	0.869588	0.934862	FALSE
BCKDK	3.3605	0.000787998	0.000872485	7.6123e-07	0.988982	0.997754	FALSE
BCL10	0.335004	0.10955	0.116518	0.0135765	0.0642463	0.179638	FALSE
BCL11A	0.0263382	0.0348757	0.0800974	0.00641559	0.20417	0.391672	FALSE
BCL11B	-0.179268	0.122468	0.305185	0.0931379	7.46752e-07	1.28809e-05	FALSE
BCL2	1.32126	-0.13767	-0.116157	0.0134925	0.0650819	0.180863	FALSE
BCL2A1	-0.0705592	0.0395852	0.239232	0.0572317	0.000121883	0.00115974	FALSE
BCL2L1	2.66998	0.0440599	0.0350916	0.00123142	0.578503	0.752609	FALSE
BCL2L11	0.372896	0.0739762	0.0812712	0.00660501	0.197597	0.384	FALSE
BCL2L12	0.986665	-0.0411307	-0.0383213	0.00146852	0.544022	0.72667	FALSE
BCL2L13	3.19472	0.0699752	0.0698237	0.00487534	0.268525	0.46992	FALSE
BCL2L2	2.18979	0.105807	0.0872881	0.00761921	0.166307	0.341273	FALSE
BCL3	1.69857	0.0455225	0.033267	0.0011067	0.598423	0.766182	FALSE
BCL6	1.3217	0.103813	0.0849492	0.00721637	0.177998	0.358033	FALSE
BCL6B	0.273221	-0.0367455	-0.0602659	0.00363198	0.339725	0.551248	FALSE
BCL7B	1.76245	0.183237	0.146817	0.0215552	0.0194717	0.0739424	FALSE
BCL7C	0.376947	0.0400302	0.0480565	0.00230943	0.446633	0.65096	FALSE
BCOR	1.12945	0.0647226	0.0529879	0.00280771	0.401335	0.610541	FALSE
BCORL1	0.547223	-0.0122459	-0.0134557	0.000181057	0.831345	0.913902	FALSE
BCR	0.0999008	0.17527	0.190382	0.0362455	0.00235727	0.014249	FALSE
BDKRB1	0.0887575	0.00571786	0.0129455	0.000167586	0.837651	0.916781	FALSE
BDKRB2	0.667719	-0.131335	-0.155243	0.0241003	0.0134336	0.0566994	FALSE
BDNF	0.0363336	-0.0048252	-0.0256135	0.000656052	0.685142	0.824209	FALSE
BEAN1	-0.071874	0.0407891	0.221083	0.0488776	0.000395504	0.00319273	FALSE
BECN1	3.46919	0.00424828	0.00542438	2.94239e-05	0.931583	0.969551	FALSE
BEX2	1.29574	-0.0697798	-0.0525416	0.00276062	0.405318	0.614864	FALSE
BFSP1	-0.0564387	0.06339	0.155996	0.0243347	0.0129842	0.055218	FALSE
BHMT	0.0268089	0.00355868	0.0154662	0.000239204	0.80661	0.898727	FALSE
BICRAL	0.803404	0.138288	0.118468	0.0140347	0.0598833	0.170778	FALSE
BID	0.546691	0.0408745	0.0418757	0.00175357	0.507289	0.697014	FALSE
BIK	0.055815	-0.0083629	-0.0333337	0.00111114	0.597689	0.76555	FALSE
BIRC2	2.1339	0.195	0.164382	0.0270214	0.00880463	0.0412228	FALSE
BIRC5	-0.0756899	0.0583334	0.192809	0.0371752	0.00206596	0.012829	FALSE
BIRC7	-0.0242199	0.0189121	0.109084	0.0118992	0.0833341	0.215438	FALSE
BLM	-0.0400795	0.0323404	0.147286	0.0216932	0.0190821	0.0731845	FALSE
BLNK	-0.0476368	0.0503758	0.157581	0.0248318	0.012081	0.0522156	FALSE
BLOC1S2	1.25049	0.111075	0.0931132	0.00867007	0.139694	0.304515	FALSE
BLVRA	1.77371	0.158195	0.128219	0.0164401	0.0415731	0.130781	FALSE
BMI1	1.78036	0.0563535	0.0466804	0.00217906	0.459771	0.660937	FALSE
BMP2	0.640939	-0.0132514	-0.0130488	0.000170272	0.836373	0.916385	FALSE
BMP2K	0.770262	0.100029	0.0909776	0.00827693	0.149044	0.317857	FALSE
BMP4	0.22438	-0.0111406	-0.0180975	0.00032752	0.774528	0.883611	FALSE
BMP5	0.163105	0.0178631	0.0293352	0.000860555	0.642365	0.79659	FALSE
BMP6	0.120463	0.025481	0.049475	0.00244777	0.433315	0.640619	FALSE
BMP7	-0.0184774	0.01217	0.0956457	0.0091481	0.129195	0.289704	FALSE
BMP8A	0.078246	-0.0109977	-0.0356597	0.00127161	0.572364	0.747374	FALSE
BMP8B	-0.0225173	0.0369123	0.11272	0.0127058	0.0734935	0.197442	FALSE
BMPER	-0.0120405	0.0586056	0.131083	0.0171827	0.0371896	0.119777	FALSE
BMPR1A	2.08898	-0.0715576	-0.0557935	0.00311292	0.376834	0.586848	FALSE
BMPR1B	0.254832	-0.00210987	-0.00340137	1.15693e-05	0.957067	0.980867	FALSE
BMPR2	2.20496	-0.0253244	-0.0206561	0.000426674	0.743696	0.86142	FALSE
BNC2	2.25095	-0.133377	-0.0953442	0.00909052	0.130412	0.291519	FALSE
BNIP3	3.84976	-0.0408852	-0.0466023	0.00217178	0.460523	0.66121	FALSE
BOLL	0.44017	-0.0625992	-0.0899796	0.00809634	0.153573	0.324455	FALSE
BRAF	1.37716	0.000274296	0.000233025	5.43007e-08	0.997057	1	FALSE
BRCA1	0.196229	0.0359748	0.0518197	0.00268528	0.41181	0.620517	FALSE
BRCA2	-0.00873441	0.0211945	0.0883245	0.00780121	0.161313	0.334316	FALSE
BRD3	2.73327	-0.0578051	-0.0490969	0.0024105	0.436843	0.643816	FALSE
BRD4	2.6967	0.0957596	0.0852153	0.00726165	0.176638	0.356194	FALSE
BRDT	0	0	0	0	1	1	FALSE
BRI3BP	0.238052	0.0695327	0.0914402	0.00836131	0.14698	0.314472	FALSE
BRINP1	-0.183969	0.20192	0.284427	0.0808986	4.2866e-06	6.07774e-05	FALSE
BRIP1	-0.0729948	0.0675827	0.164648	0.0271091	0.00869407	0.0408965	FALSE
BRIX1	0.486461	0.109097	0.107314	0.0115163	0.0884919	0.224279	FALSE
BRSK2	-0.0181967	0.0209756	0.101163	0.0102339	0.10844	0.257958	FALSE
BSDC1	1.62235	0.0376986	0.0308708	0.000953006	0.625043	0.785029	FALSE
BST1	-0.0419785	0.0665528	0.148878	0.0221645	0.0178104	0.0697504	FALSE
BTAF1	1.6233	-0.019572	-0.015982	0.000255425	0.800294	0.89726	FALSE
BTBD9	0.753639	0.126846	0.114754	0.0131684	0.0684167	0.187733	FALSE
BTK	-0.0454893	0.0588674	0.14832	0.021999	0.0182469	0.07096	FALSE
BTLA	-0.025542	0.0286626	0.107589	0.0115754	0.0876739	0.222745	FALSE
BTN3A1	0.474564	0.432258	0.32925	0.108406	8.26064e-08	1.77444e-06	TRUE
BTNL2	0.00464503	0.0118489	0.0483819	0.00234081	0.443557	0.648308	FALSE
BTRC	1.02834	0.069866	0.0601815	0.00362182	0.340403	0.551364	FALSE
BUB1	0.0302726	0.016572	0.0470896	0.00221743	0.455842	0.6573	FALSE
BUB1B	-0.0382587	0.0202597	0.195212	0.0381079	0.00181013	0.011468	FALSE
BVES	2.31431	0.00349388	0.00287264	8.25208e-06	0.963736	0.983099	FALSE
C1QBP	3.49089	0.00651299	0.00688356	4.73835e-05	0.913243	0.959119	FALSE
C1QL3	-0.0416337	0.0457065	0.11589	0.0134305	0.0657059	0.182294	FALSE
C1QTNF1	0.196162	-0.0363593	-0.0895012	0.00801047	0.155781	0.32658	FALSE
C1QTNF6	-0.0561145	0.162674	0.224519	0.0504089	0.000318735	0.00264117	FALSE
C1QTNF9	-0.0390792	0.0302931	0.12607	0.0158937	0.045141	0.139291	FALSE
C1RL	0.452442	0.0799635	0.0809321	0.00655001	0.19948	0.386227	FALSE
C3AR1	0.0314986	0.0935652	0.144243	0.0208061	0.0217342	0.080221	FALSE
C4A	-0.126519	0.533313	0.376963	0.142101	5.77796e-10	1.91514e-08	TRUE
C4B	-0.395366	0.662588	0.467382	0.218446	3.91203e-15	3.83916e-13	TRUE
C5	0.115737	-0.0187186	-0.0480867	0.00231233	0.446348	0.650924	FALSE
C5AR1	0.0978737	0.0719955	0.110922	0.0123036	0.0782357	0.205873	FALSE
C6	0.0386883	0.0717046	0.136364	0.0185951	0.0301282	0.101886	FALSE
C8G	0.362532	-0.0554354	-0.0894717	0.00800518	0.155918	0.32658	FALSE
CA10	0.0131818	-0.00240986	-0.0252815	0.000639156	0.689009	0.826689	FALSE
CA14	0.0058865	0.0140653	0.0541917	0.00293674	0.390708	0.599466	FALSE
CA4	0.0307583	0.0298967	0.0754592	0.00569409	0.231691	0.427586	FALSE
CA9	0.0334485	0.0024514	0.00954857	9.11752e-05	0.879873	0.940573	FALSE
CABCOCO1	0.00721903	0.0122455	0.0427033	0.00182358	0.498924	0.69153	FALSE
CABP4	0.13455	0.0936607	0.124852	0.0155879	0.0472756	0.144039	FALSE
CABYR	0.0334097	0.0256349	0.0675073	0.00455724	0.284766	0.488603	FALSE
CACNA1B	-0.00408988	0.0111064	0.0574536	0.00330091	0.362779	0.573656	FALSE
CACNA1C	0.231028	-0.0408438	-0.0905227	0.00819435	0.151096	0.320075	FALSE
CACNA1D	-0.0174968	0.0112418	0.116214	0.0135056	0.0649511	0.180766	FALSE
CACNA1G	0.01279	0.000597047	0.00529862	2.80753e-05	0.933165	0.970542	FALSE
CACNA1H	0.147459	0.181542	0.158578	0.0251471	0.0115416	0.0503626	FALSE
CACNA2D1	4.12615	-0.157267	-0.145292	0.0211098	0.0207861	0.0776957	FALSE
CACNG4	-0.0345543	0.0286762	0.120189	0.0144453	0.0562393	0.163175	FALSE
CACNG5	-0.00927208	0.00933762	0.0623706	0.00389009	0.323096	0.534224	FALSE
CACUL1	1.83867	-0.0843104	-0.0684784	0.00468929	0.277879	0.480409	FALSE
CACYBP	2.64871	0.047018	0.0410978	0.00168903	0.515216	0.70334	FALSE
CAD	0.383391	0.0927922	0.101034	0.0102078	0.108894	0.258669	FALSE
CADM3	0.247888	0.0478687	0.0594561	0.00353502	0.346266	0.55636	FALSE
CADM4	0.550577	0.0429072	0.0430779	0.00185571	0.495163	0.688558	FALSE
CALB1	0.0188557	0.00477042	0.0252171	0.000635903	0.689761	0.826689	FALSE
CALB2	0.0575827	-0.00868753	-0.0337666	0.00114018	0.592938	0.761327	FALSE
CALCB	0.151909	-0.0275138	-0.0652723	0.00426048	0.301051	0.508182	FALSE
CALCR	0.0150953	0.0307487	0.084911	0.00720988	0.178194	0.358033	FALSE
CALCRL	0.447461	0.0179164	0.0193372	0.000373929	0.759541	0.872917	FALSE
CALM3	3.49741	-0.0405364	-0.0426311	0.00181741	0.499651	0.692068	FALSE
CALML3	-0.00973988	0.00607176	0.108443	0.0117599	0.085172	0.218945	FALSE
CALR3	-0.00240886	0.0119031	0.0605344	0.00366441	0.337574	0.548901	FALSE
CAMK1	0.221712	0.0225611	0.0353713	0.00125113	0.575477	0.749784	FALSE
CAMK2A	2.87096	-0.173027	-0.135088	0.0182488	0.0317197	0.106121	FALSE
CAMK2B	1.38696	0.0465497	0.036225	0.00131225	0.566286	0.742731	FALSE
CAMK2D	3.19037	0.138821	0.148855	0.0221577	0.0178282	0.0697613	FALSE
CAMK2G	3.23175	-0.0499993	-0.0430991	0.00185753	0.494951	0.688558	FALSE
CAMKV	-0.028229	0.0189628	0.100166	0.0100331	0.111984	0.262506	FALSE
CAMP	-0.0422114	0.029375	0.155056	0.0240425	0.0135468	0.0570721	FALSE
CAMSAP2	1.71541	-0.0134633	-0.0103448	0.000107016	0.86994	0.934862	FALSE
CAND1	1.9895	0.0181435	0.0143112	0.00020481	0.820799	0.907436	FALSE
CANX	3.34609	0.11259	0.117969	0.0139167	0.0609763	0.172812	FALSE
CAPN1	1.92747	0.0298818	0.0236492	0.000559286	0.708141	0.838917	FALSE
CAPN3	5.42239	-0.357291	-0.4056	0.164511	1.94451e-11	9.26885e-10	TRUE
CARD10	0.114622	0.0296164	0.0511793	0.00261932	0.41762	0.625243	FALSE
CARD11	-0.414168	0.26147	0.409513	0.167701	1.1922e-11	5.90787e-10	TRUE
CARD14	-0.00834254	0.0252112	0.0859338	0.00738462	0.173004	0.350987	FALSE
CARD8	1.03565	0.102192	0.0844114	0.00712529	0.18077	0.361324	FALSE
CARD9	-0.0419024	0.0299441	0.155009	0.0240279	0.0135755	0.0570972	FALSE
CARF	0.597419	0.0159775	0.0174075	0.000303021	0.782907	0.88789	FALSE
CARM1	3.18716	-0.150229	-0.128572	0.0165307	0.041011	0.129338	FALSE
CARTPT	-0.025964	0.0127359	0.160086	0.0256275	0.0107667	0.0476459	FALSE
CASC8	-0.00647164	0.00825454	0.0658524	0.00433654	0.296767	0.503668	FALSE
CASK	0.369912	0.160574	0.157437	0.0247863	0.012161	0.0524152	FALSE
CASP1	-0.485856	0.425869	0.447865	0.200583	6.95011e-14	5.04135e-12	TRUE
CASP10	-0.0137519	0.0997314	0.176064	0.0309987	0.00497604	0.0264148	FALSE
CASP2	0.209017	0.0840242	0.107694	0.0115979	0.0873652	0.222477	FALSE
CASP3	1.74666	0.387983	0.296769	0.0880717	1.54193e-06	2.49752e-05	TRUE
CASP6	0.0737231	0.0615449	0.106192	0.0112766	0.0918952	0.229738	FALSE
CASP7	-0.0242866	0.281613	0.281763	0.0793904	5.31162e-06	7.26357e-05	TRUE
CASP8	-0.292394	0.387793	0.415927	0.172995	5.27323e-12	2.66591e-10	TRUE
CASP8AP2	0.372276	0.0799969	0.0904771	0.0081861	0.151303	0.320335	FALSE
CASP9	0.912093	0.121243	0.103198	0.0106499	0.10148	0.24608	FALSE
CASQ2	5.44722	0.150125	0.19431	0.0377564	0.00190256	0.0119627	FALSE
CASR	0.0235459	-0.00419825	-0.0329081	0.00108294	0.602377	0.769696	FALSE
CASS4	-0.36216	0.238875	0.405302	0.16427	2.01773e-11	9.52711e-10	FALSE
CASZ1	3.55569	-0.134223	-0.109884	0.0120745	0.081082	0.211303	FALSE
CAT	4.23827	-0.255969	-0.25721	0.0661571	3.461e-05	0.000391907	TRUE
CATSPER2	0.244324	-0.0040974	-0.00689868	4.75918e-05	0.913053	0.959119	FALSE
CAV2	0.0238068	0.167495	0.206235	0.0425329	0.000967997	0.00675707	FALSE
CAVIN2	0.481553	-0.0516387	-0.0696051	0.00484487	0.270031	0.471564	FALSE
CAVIN3	1.92924	0.36967	0.27451	0.0753555	9.41806e-06	0.000122118	TRUE
CBARP	0.0135553	0.0157169	0.048103	0.0023139	0.446193	0.650888	FALSE
CBFB	1.13172	0.257099	0.198399	0.0393623	0.00151552	0.00995429	FALSE
CBL	0.262957	0.24369	0.226651	0.0513708	0.000278337	0.00235715	FALSE
CBLB	0.804476	0.314094	0.234555	0.055016	0.000166545	0.00152666	TRUE
CBLIF	-0.0132097	0.00929179	0.106927	0.0114334	0.0896534	0.226274	FALSE
CBLN3	0.160134	0.0225277	0.0372203	0.00138535	0.555662	0.735426	FALSE
CBLN4	0.079442	-0.00692318	-0.0224876	0.000505692	0.72187	0.846919	FALSE
CBR1	2.23313	-0.0165375	-0.0112416	0.000126373	0.858779	0.928736	FALSE
CBS	-0.0173754	0.0312805	0.102438	0.0104936	0.104037	0.249485	FALSE
CBSL	-0.104666	0.0736426	0.225299	0.0507595	0.000303371	0.00253062	FALSE
CBWD2	1.80157	0.21623	0.18014	0.0324506	0.00404444	0.0227188	FALSE
CBX1	1.58067	-0.0485296	-0.0404697	0.00163779	0.521663	0.709297	FALSE
CBX3	1.10794	0.190949	0.158039	0.0249762	0.0118308	0.0513848	FALSE
CBX5	1.68935	0.0165973	0.0129673	0.00016815	0.837381	0.916687	FALSE
CBX7	2.80374	-0.087509	-0.0681435	0.00464354	0.280241	0.482992	FALSE
CC2D1A	1.08803	0.0394146	0.0345371	0.00119281	0.584523	0.756166	FALSE
CCAR2	3.21642	-0.037495	-0.0346549	0.00120096	0.583242	0.755859	FALSE
CCAT2	-0.0021539	0.0108851	0.0627837	0.0039418	0.319895	0.531037	FALSE
CCBE1	-0.0378692	0.0196372	0.176643	0.0312029	0.0048329	0.0259814	FALSE
CCDC102B	0.0149755	0.0101049	0.0381584	0.00145606	0.545737	0.727477	FALSE
CCDC103	0.0241871	0.0131204	0.0392878	0.00154353	0.533905	0.718596	FALSE
CCDC113	0.635132	-0.0214734	-0.0230299	0.000530378	0.715449	0.841706	FALSE
CCDC124	3.59161	-0.0495515	-0.0555038	0.00308067	0.379321	0.5885	FALSE
CCDC136	0.459762	0.0820706	0.0768669	0.00590853	0.223075	0.417535	FALSE
CCDC137	0.380475	0.270395	0.237532	0.0564217	0.000136621	0.0012829	TRUE
CCDC14	0.598615	-0.0328033	-0.0378042	0.00142916	0.549473	0.72986	FALSE
CCDC141	-0.0341711	0.203593	0.228579	0.0522481	0.000245972	0.00212532	FALSE
CCDC170	-0.0307712	0.0269731	0.124663	0.0155408	0.047614	0.144692	FALSE
CCDC27	-0.00554067	0.015758	0.0702302	0.00493228	0.265742	0.46585	FALSE
CCDC33	-0.0185508	0.00969825	0.171645	0.029462	0.00620019	0.0314407	FALSE
CCDC43	1.56207	0.215483	0.175843	0.0309208	0.00503177	0.0266216	FALSE
CCDC50	1.61541	0.203972	0.162553	0.0264233	0.00959753	0.0437483	FALSE
CCDC51	0.465053	0.11908	0.111315	0.0123909	0.0771787	0.203519	FALSE
CCDC57	0.45287	0.0217012	0.0253169	0.000640947	0.688596	0.826689	FALSE
CCDC6	1.60518	0.167091	0.132276	0.0174971	0.0354819	0.115316	FALSE
CCDC61	0.328544	0.0508588	0.0617184	0.00380916	0.328192	0.539137	FALSE
CCDC62	0.13	0.0281781	0.0477817	0.00228309	0.44924	0.653169	FALSE
CCDC7	0.202649	0.107521	0.123354	0.0152163	0.0500136	0.150432	FALSE
CCDC77	0.38954	0.0604445	0.0685211	0.00469514	0.277579	0.48032	FALSE
CCDC80	2.19019	-0.133749	-0.106904	0.0114284	0.0897245	0.226274	FALSE
CCDC86	1.01482	0.0641201	0.0543611	0.00295512	0.389227	0.598488	FALSE
CCDC9	1.64731	0.127123	0.100443	0.0100888	0.110988	0.261349	FALSE
CCDC91	1.28815	0.123355	0.101502	0.0103027	0.107253	0.255986	FALSE
CCK	0	0	0	0	1	1	FALSE
CCKAR	0.0656316	-0.0170767	-0.0925705	0.0085693	0.142026	0.30799	FALSE
CCKBR	0.0145023	0.000801343	0.00532514	2.83571e-05	0.932832	0.970447	FALSE
CCL1	-0.0417278	0.0242748	0.162559	0.0264255	0.00959458	0.0437483	FALSE
CCL11	-0.0468569	0.0521709	0.166371	0.0276795	0.00800872	0.0383209	FALSE
CCL13	0.473965	0.18582	0.164177	0.026954	0.00889048	0.0414309	FALSE
CCL14	0.398639	0.0124994	0.0147946	0.00021888	0.814853	0.90268	FALSE
CCL15	-0.0752805	0.0420087	0.254807	0.0649265	4.11778e-05	0.000454956	FALSE
CCL16	0.0350327	-0.00890884	-0.0529923	0.00280819	0.401295	0.610541	FALSE
CCL17	-0.0185102	0.0226265	0.0908944	0.00826179	0.149418	0.318138	FALSE
CCL18	-0.0360238	0.317229	0.294203	0.0865554	1.91469e-06	3.01353e-05	TRUE
CCL19	-0.020814	0.085077	0.170215	0.0289731	0.00665042	0.0332189	FALSE
CCL20	0.0155003	0.000824905	0.00461941	2.1339e-05	0.941716	0.975433	FALSE
CCL23	-0.0338634	0.0309825	0.129524	0.0167764	0.0395248	0.125681	FALSE
CCL24	0.031024	0.0164131	0.0452392	0.00204659	0.473758	0.672669	FALSE
CCL25	0.0154008	-0.0033113	-0.0346249	0.00119889	0.583568	0.756086	FALSE
CCL26	-0.107291	0.112572	0.224906	0.0505826	0.00031103	0.00258589	FALSE
CCL27	0.0714169	-0.00048814	-0.0013071	1.7085e-06	0.983495	0.995026	FALSE
CCL28	-0.0550416	0.031709	0.201566	0.0406287	0.00126693	0.00854579	FALSE
CCL7	-0.0406691	0.0277122	0.150472	0.0226418	0.0166111	0.0664578	FALSE
CCL8	-0.0731955	0.0664068	0.158455	0.0251079	0.0116073	0.0506051	FALSE
CCN1	2.24746	-0.122181	-0.082753	0.00684806	0.18952	0.372711	FALSE
CCN2	0.772188	0.0590409	0.047751	0.00228015	0.449532	0.653169	FALSE
CCN3	0.408471	0.0315118	0.0357591	0.00127871	0.571294	0.746365	FALSE
CCN4	0.0354616	0.00628393	0.0220122	0.000484536	0.727515	0.851128	FALSE
CCN5	1.06234	-0.0514698	-0.0426739	0.00182107	0.49922	0.691749	FALSE
CCNA1	-0.254864	0.195459	0.303899	0.0923548	8.35459e-07	1.41745e-05	FALSE
CCNA2	0.00558389	0.0220098	0.0684405	0.0046841	0.278146	0.480599	FALSE
CCNB1	0.00587083	0.0871132	0.146911	0.0215827	0.0193933	0.0738135	FALSE
CCNB2	-0.0339655	0.0331744	0.121658	0.0148006	0.0532745	0.158126	FALSE
CCNB3	0.14568	-0.00265183	-0.00481758	2.32091e-05	0.939221	0.974036	FALSE
CCND1	-0.234438	0.221746	0.309696	0.0959114	5.01544e-07	8.9651e-06	FALSE
CCND2	-0.100299	0.194543	0.243382	0.059235	9.19017e-05	0.000905449	FALSE
CCND3	0.207227	0.0567728	0.0794878	0.00631831	0.207646	0.396213	FALSE
CCNDBP1	1.99422	0.0497204	0.0413625	0.00171086	0.512511	0.701235	FALSE
CCNE1	-0.0122113	0.118665	0.186996	0.0349673	0.00282652	0.0166825	FALSE
CCNO	-0.0189637	0.0492118	0.11639	0.0135466	0.0645425	0.180064	FALSE
CCNT1	1.00193	0.117615	0.0988547	0.00977225	0.116779	0.270844	FALSE
CCNY	2.13674	0.147326	0.1199	0.014376	0.0568379	0.164436	FALSE
CCR1	-0.130948	0.196184	0.267897	0.0717689	1.56542e-05	0.000194898	FALSE
CCR2	-0.278572	0.247363	0.348346	0.121345	1.25088e-08	3.36595e-07	FALSE
CCR3	-0.00191716	0.0239764	0.0818975	0.00670721	0.194153	0.379288	FALSE
CCR4	-0.222257	0.151707	0.312329	0.0975497	3.96309e-07	7.40122e-06	FALSE
CCR5	-0.163698	0.161534	0.267218	0.0714055	1.64803e-05	0.00020335	FALSE
CCR6	-0.0214075	0.0276616	0.113306	0.0128383	0.0720002	0.194474	FALSE
CCR7	-0.107826	0.180288	0.252914	0.0639656	4.71591e-05	0.000515352	FALSE
CCR8	-0.100186	0.0544994	0.219892	0.0483524	0.000425895	0.00339427	FALSE
CCR9	0.000499261	0.000754225	0.0206641	0.000427007	0.743599	0.86142	FALSE
CCRL2	-0.0182887	0.0310625	0.120868	0.0146091	0.0548514	0.16111	FALSE
CCT2	3.22089	0.113948	0.0972683	0.00946112	0.122795	0.279232	FALSE
CCT3	4.52722	-0.0544376	-0.0685197	0.00469495	0.277589	0.48032	FALSE
CCT5	3.77639	0.0422308	0.0517422	0.00267726	0.41251	0.62075	FALSE
CCT6A	3.68286	0.0446747	0.0525319	0.0027596	0.405405	0.614864	FALSE
CCT7	4.51081	-0.0360255	-0.051548	0.0026572	0.414269	0.622383	FALSE
CCT8	3.95815	0.0725099	0.0922455	0.00850924	0.143437	0.309174	FALSE
CD101	-0.110897	0.074372	0.238176	0.0567279	0.00013085	0.00123334	FALSE
CD109	0.062013	0.137663	0.168941	0.028541	0.00707593	0.0347206	FALSE
CD14	0.558165	0.335072	0.257441	0.0662757	3.40348e-05	0.000387146	TRUE
CD151	3.1168	0.0512368	0.0441836	0.00195219	0.484149	0.680665	FALSE
CD163	0.217747	0.149517	0.161791	0.0261762	0.00994606	0.0450498	FALSE
CD177	0	0	0	0	1	1	FALSE
CD180	-0.0271705	0.0175869	0.14965	0.0223951	0.0172202	0.0681322	FALSE
CD19	-0.0568529	0.0697431	0.167663	0.0281109	0.007527	0.0363285	FALSE
CD1A	0.0291619	-0.00616045	-0.0371034	0.00137667	0.556904	0.736214	FALSE
CD1B	-0.0529362	0.0412144	0.14236	0.0202665	0.0235302	0.0849703	FALSE
CD1C	0.065958	0.111475	0.160926	0.0258973	0.0103549	0.0463106	FALSE
CD1D	-0.140145	0.106408	0.267139	0.0713632	1.65793e-05	0.00020388	FALSE
CD1E	-0.132266	0.0737899	0.264811	0.0701247	1.97545e-05	0.000237672	FALSE
CD2	-0.535854	0.357044	0.42985	0.184771	8.44629e-13	4.74985e-11	TRUE
CD200	-0.132902	0.107197	0.225595	0.0508929	0.000297722	0.00249598	FALSE
CD209	0.200073	0.140257	0.160796	0.0258553	0.0104179	0.0464685	FALSE
CD22	-0.056109	0.035416	0.175548	0.0308171	0.00510687	0.0268769	FALSE
CD226	-0.075849	0.0836102	0.192382	0.0370107	0.00211474	0.0130832	FALSE
CD244	-0.197943	0.126981	0.306112	0.0937047	6.88455e-07	1.2048e-05	FALSE
CD247	-0.533504	0.338925	0.452254	0.204533	3.69756e-14	2.98488e-12	TRUE
CD248	0.123077	0.0647821	0.0954095	0.00910298	0.130147	0.291318	FALSE
CD27	-0.18557	0.180128	0.246069	0.0605501	7.63487e-05	0.000773411	FALSE
CD274	-0.205785	0.456021	0.367157	0.134804	1.71501e-09	5.33144e-08	TRUE
CD276	0.766291	0.19033	0.157838	0.024913	0.0119398	0.0516943	FALSE
CD28	-0.12135	0.0856017	0.240123	0.0576589	0.000114761	0.00110035	FALSE
CD2AP	0.889248	0.0408959	0.0360909	0.00130255	0.567726	0.743978	FALSE
CD2BP2	1.85661	0.138252	0.11864	0.0140756	0.0595098	0.170005	FALSE
CD300A	-0.186808	0.155088	0.281183	0.0790637	5.56406e-06	7.54692e-05	FALSE
CD300C	-0.0769915	0.0879808	0.190581	0.0363212	0.00233209	0.014148	FALSE
CD300E	-0.0103901	0.0237041	0.0961415	0.00924319	0.127213	0.286672	FALSE
CD302	0.112984	0.0465595	0.0766282	0.00587188	0.22452	0.419456	FALSE
CD320	0.248072	-0.0135362	-0.0218674	0.000478182	0.729237	0.852565	FALSE
CD33	-0.130773	0.108665	0.248963	0.0619827	6.23823e-05	0.000655932	FALSE
CD34	1.27922	-0.0232986	-0.0179068	0.000320655	0.776841	0.88397	FALSE
CD36	3.6691	-0.281704	-0.195855	0.0383592	0.00174682	0.0111516	FALSE
CD38	0.437724	0.100404	0.0963795	0.00928902	0.126269	0.28482	FALSE
CD3E	-0.705936	0.653101	0.496241	0.246255	3.91304e-17	6.52825e-15	TRUE
CD3EAP	0.803239	0.055834	0.0516475	0.00266746	0.413368	0.621666	FALSE
CD3G	-0.50081	0.302621	0.469909	0.220814	2.65917e-15	2.71615e-13	TRUE
CD4	-0.196867	0.557787	0.435531	0.189688	3.90378e-13	2.4423e-11	TRUE
CD40	-0.514949	0.387729	0.465401	0.216598	5.28358e-15	5.08545e-13	TRUE
CD40LG	-0.0825664	0.059833	0.196674	0.0386808	0.00166904	0.0107344	FALSE
CD44	1.18249	0.460581	0.346748	0.120234	1.47224e-08	3.89871e-07	TRUE
CD46	2.39634	-0.0414311	-0.0325833	0.00106167	0.605967	0.772656	FALSE
CD47	1.04442	0.20238	0.153283	0.0234958	0.0146675	0.0605201	FALSE
CD5	-0.582483	0.376228	0.473054	0.22378	1.63708e-15	1.74331e-13	TRUE
CD55	1.68854	0.131884	0.110119	0.0121261	0.0804313	0.21029	FALSE
CD58	0.0875537	0.288914	0.273438	0.0747681	1.0236e-05	0.000131026	TRUE
CD59	2.90028	-0.0989895	-0.0923579	0.00852998	0.142948	0.308652	FALSE
CD5L	0.0184499	-0.000180726	-0.00100815	1.01637e-06	0.987269	0.996628	FALSE
CD6	-0.646419	0.392965	0.500353	0.250353	1.95836e-17	3.50057e-15	TRUE
CD68	0.299276	0.524814	0.378867	0.14354	4.65802e-10	1.57523e-08	TRUE
CD7	-0.333029	0.183009	0.397185	0.157756	5.45041e-11	2.25449e-09	FALSE
CD70	-0.157753	0.112589	0.261033	0.0681383	2.61601e-05	0.000304491	FALSE
CD72	-0.172539	0.120377	0.295745	0.0874653	1.68145e-06	2.68014e-05	FALSE
CD79A	0.121712	0.113424	0.131654	0.0173328	0.0363639	0.117724	FALSE
CD79B	0.0459284	0.0525722	0.0951241	0.0090486	0.131306	0.292472	FALSE
CD80	-0.341091	0.223255	0.398841	0.159074	4.45996e-11	1.90787e-09	FALSE
CD82	2.65959	-0.031844	-0.0233799	0.00054662	0.711316	0.840616	FALSE
CD83	-0.224537	0.195608	0.280527	0.0786954	5.86289e-06	7.93075e-05	FALSE
CD84	-0.410098	0.293911	0.389641	0.15182	1.34008e-10	5.04293e-09	TRUE
CD86	-0.36037	0.323551	0.382976	0.146671	2.91188e-10	1.02633e-08	TRUE
CD8A	-0.747588	0.622287	0.495668	0.245687	4.30627e-17	6.95255e-15	TRUE
CD8B	-0.142235	0.118888	0.240637	0.0579061	0.000110832	0.00106471	FALSE
CD93	0.22383	0.0319001	0.0450416	0.00202875	0.475694	0.673698	FALSE
CD96	-0.446589	0.278003	0.431869	0.186511	6.43058e-13	3.83156e-11	TRUE
CD99	4.87158	-0.005325	-0.00996559	9.9313e-05	0.874668	0.938402	FALSE
CDA	-0.0375362	0.0374274	0.130713	0.0170858	0.0377334	0.120829	FALSE
CDAN1	0.451145	0.115755	0.113091	0.0127895	0.0725464	0.195527	FALSE
CDC123	1.86145	0.221429	0.17872	0.0319408	0.00434954	0.0240281	FALSE
CDC14A	0.695799	-0.00116691	-0.00111189	1.23629e-06	0.98596	0.996017	FALSE
CDC20	-0.0645176	0.0535712	0.154069	0.0237374	0.014161	0.0590139	FALSE
CDC25A	-0.117761	0.0946877	0.219686	0.0482618	0.000431369	0.00342156	FALSE
CDC25C	-0.0623566	0.0393815	0.174356	0.0303999	0.00542092	0.0281741	FALSE
CDC27	1.38898	0.0753512	0.0599288	0.00359146	0.342438	0.552693	FALSE
CDC34	3.40652	0.000868672	0.000827365	6.84532e-07	0.989552	0.997809	FALSE
CDC37	3.84272	0.0378869	0.0475599	0.00226194	0.45135	0.654215	FALSE
CDC42	3.33217	-0.0026159	-0.00265989	7.07503e-06	0.96642	0.984223	FALSE
CDC42BPG	-0.00973761	0.0467043	0.113677	0.0129225	0.0710676	0.192788	FALSE
CDC6	0.00441033	0.0768958	0.136145	0.0185355	0.0303965	0.102724	FALSE
CDC73	2.29345	0.11196	0.0917229	0.0084131	0.145728	0.312766	FALSE
CDCA2	0.0137782	0.0292595	0.0834183	0.00695861	0.185973	0.369071	FALSE
CDCA3	0.336073	-0.0575058	-0.0986537	0.00973255	0.117528	0.272076	FALSE
CDCA7L	0.191518	0.00256335	0.0046434	2.15612e-05	0.941414	0.975322	FALSE
CDCP1	-0.0140239	0.0738016	0.128931	0.0166231	0.0404452	0.127876	FALSE
CDH1	0.264485	-0.0301177	-0.0446809	0.00199638	0.479239	0.676893	FALSE
CDH11	0.0614131	0.141424	0.182153	0.0331798	0.0036452	0.0207793	FALSE
CDH13	1.98376	0.0980224	0.071672	0.00513688	0.256028	0.456022	FALSE
CDH16	-0.00278041	0.0224093	0.0785922	0.00617673	0.212829	0.404101	FALSE
CDH2	-0.111211	0.136124	0.23297	0.0542752	0.000184867	0.0016552	FALSE
CDH23	0.0846069	0.0240251	0.0531879	0.00282895	0.399557	0.609318	FALSE
CDH3	-0.0229114	0.0188293	0.0971671	0.00944145	0.123187	0.279996	FALSE
CDH5	0.315774	0.0670966	0.0757299	0.00573502	0.230016	0.425279	FALSE
CDH6	0.0216476	0.0161455	0.0510236	0.0026034	0.41904	0.626433	FALSE
CDH7	0.00834096	0.0167903	0.0589859	0.00347934	0.350099	0.560092	FALSE
CDHR1	-0.116579	0.0725209	0.245812	0.0604237	7.77214e-05	0.000781116	FALSE
CDK1	-0.00245486	0.0107787	0.0535515	0.00286777	0.396338	0.605331	FALSE
CDK10	1.54548	0.125223	0.100461	0.0100925	0.110923	0.261349	FALSE
CDK14	0.896921	-0.116528	-0.119746	0.014339	0.0571598	0.165176	FALSE
CDK16	4.13785	-0.0795605	-0.116942	0.0136755	0.0632759	0.177719	FALSE
CDK17	0.651571	0.154326	0.136661	0.0186763	0.0297673	0.100939	FALSE
CDK18	0.338534	0.726045	0.406196	0.164995	1.80549e-11	8.68892e-10	TRUE
CDK2	0.0986581	0.104404	0.139383	0.0194276	0.0266316	0.0936035	FALSE
CDK3	0.0623236	0.0538902	0.0950009	0.00902518	0.131808	0.292853	FALSE
CDK4	1.53168	0.0688863	0.0545948	0.00298059	0.387188	0.596269	FALSE
CDK5	1.10253	-0.0829783	-0.076867	0.00590854	0.223074	0.417535	FALSE
CDK5RAP1	1.66986	0.105935	0.0808335	0.00653405	0.20003	0.386694	FALSE
CDK6	0.303061	0.0831694	0.0943055	0.00889352	0.134672	0.296933	FALSE
CDK7	0.738922	0.106926	0.0937124	0.00878202	0.137152	0.30147	FALSE
CDK8	0.746432	0.0311557	0.0304941	0.000929891	0.629274	0.787773	FALSE
CDK9	0.837064	0.142091	0.120444	0.0145067	0.055715	0.162331	FALSE
CDKAL1	0.811772	0.208135	0.175491	0.0307971	0.00512151	0.0269256	FALSE
CDKL1	-0.0337379	0.0652297	0.144521	0.0208864	0.0214792	0.0796322	FALSE
CDKL3	0.0295508	0.0587058	0.118312	0.0139978	0.060223	0.17148	FALSE
CDKN1A	4.17006	0.152133	0.102856	0.0105793	0.102626	0.247659	FALSE
CDKN1B	2.00517	0.0283061	0.0231111	0.000534124	0.714489	0.841595	FALSE
CDKN1C	0.316621	0.103368	0.108233	0.0117143	0.0857832	0.219951	FALSE
CDKN2A	0.127042	0.176486	0.199195	0.0396787	0.00144914	0.00960658	FALSE
CDKN2AIP	0.484201	0.100344	0.100436	0.0100873	0.111015	0.261349	FALSE
CDKN2B	0.710506	0.16087	0.13394	0.01794	0.0332126	0.10965	FALSE
CDKN3	0.00898587	0.035817	0.0987109	0.00974384	0.117315	0.271708	FALSE
CDR2L	0.177603	0.149197	0.167193	0.0279533	0.00769941	0.0370891	FALSE
CDSN	-0.0269646	0.0190523	0.116665	0.0136107	0.0639091	0.179096	FALSE
CDV3	2.86107	0.255666	0.255372	0.0652149	3.95346e-05	0.000438738	TRUE
CDX1	0.00666013	0.0025959	0.02238	0.000500864	0.723146	0.847945	FALSE
CDX2	0.00850433	-0.000647555	-0.00781418	6.10614e-05	0.90157	0.952496	FALSE
CEACAM1	0.0176059	0.0158445	0.0596129	0.0035537	0.344993	0.555206	FALSE
CEACAM3	-0.0130683	0.00989393	0.0809598	0.00655448	0.199326	0.386227	FALSE
CEACAM8	0.0607859	-0.00937927	-0.0396312	0.00157063	0.530333	0.715449	FALSE
CEBPA	0.820026	0.0188872	0.0150171	0.000225513	0.81212	0.901093	FALSE
CELSR1	-0.0708674	0.0520338	0.168955	0.0285458	0.00707113	0.0347206	FALSE
CELSR2	1.31608	-0.049281	-0.0439454	0.00193119	0.486511	0.682384	FALSE
CELSR3	-0.00594403	0.0214442	0.0782174	0.00611796	0.215026	0.407499	FALSE
CEMIP2	0.54706	0.171767	0.149444	0.0223336	0.0173756	0.0683882	FALSE
CENPA	0.0202962	0.00719344	0.0305072	0.00093069	0.629127	0.787773	FALSE
CENPB	2.08468	0.108739	0.0849331	0.00721364	0.17808	0.358033	FALSE
CENPF	-0.056307	0.0446883	0.165415	0.027362	0.00838313	0.0398836	FALSE
CENPV	0.585359	0.0743617	0.0740044	0.00547665	0.240839	0.43785	FALSE
CEP112	0.272114	0.130978	0.142894	0.0204188	0.0230082	0.0836283	FALSE
CEP128	-0.0406081	0.0948798	0.169635	0.0287759	0.00684135	0.0339416	FALSE
CEP170	1.2368	0.126424	0.101303	0.0102622	0.10795	0.257157	FALSE
CEP19	-0.00824798	0.0320699	0.0985685	0.00971575	0.117847	0.27231	FALSE
CEP44	0.557305	0.00196918	0.00215486	4.64342e-06	0.972793	0.988595	FALSE
CEP55	-0.0309709	0.0413316	0.119611	0.0143068	0.057442	0.1658	FALSE
CEP85	3.59803	-0.312459	-0.241253	0.0582031	0.00010629	0.00103498	TRUE
CES1	0.0121575	0.00367179	0.0240616	0.000578963	0.703289	0.835501	FALSE
CETP	0.0489819	-0.00862568	-0.0371541	0.00138043	0.556366	0.735696	FALSE
CFAP20	0.46137	0.0678307	0.0697938	0.00487118	0.268731	0.46995	FALSE
CFAP43	0.0489848	0.00167195	0.00505614	2.55646e-05	0.936217	0.971748	FALSE
CFAP46	-0.044387	0.045554	0.133022	0.0176947	0.0344498	0.112915	FALSE
CFAP47	-0.00831798	0.00511493	0.105228	0.011073	0.0948975	0.235216	FALSE
CFB	-0.464128	0.414504	0.424575	0.180264	1.70726e-12	9.09023e-11	TRUE
CFC1	0.0235758	-0.000463863	-0.00291378	8.49013e-06	0.963217	0.983099	FALSE
CFDP1	0.862495	0.124869	0.106031	0.0112426	0.0923902	0.230515	FALSE
CFH	1.74553	0.113219	0.0856304	0.00733257	0.174532	0.353085	FALSE
CFHR1	0.0559883	0.0979574	0.149784	0.0224352	0.0171198	0.067923	FALSE
CFL2	4.47155	0.0650183	0.102754	0.0105584	0.102968	0.247973	FALSE
CFLAR	4.18806	-0.0563063	-0.0630087	0.00397009	0.318161	0.529073	FALSE
CFP	0.106553	0.108167	0.139458	0.0194484	0.0265497	0.0933811	FALSE
CFTR	-0.0573616	0.0345972	0.133177	0.0177361	0.0342378	0.112298	FALSE
CGAS	-0.262344	0.193584	0.338241	0.114407	3.45071e-08	8.30348e-07	FALSE
CGB3	0.0450038	-4.18087e-05	-0.000175066	3.0648e-08	0.997789	1	FALSE
CGNL1	-0.239728	0.339628	0.324485	0.10529	1.29735e-07	2.68315e-06	TRUE
CGRRF1	0.28616	-0.00691378	-0.0109479	0.000119857	0.862431	0.930272	FALSE
CH25H	-0.0340758	0.0255608	0.106406	0.0113222	0.0912375	0.22855	FALSE
CHAD	1.21267	-0.261895	-0.206837	0.0427815	0.000934596	0.00657898	FALSE
CHAF1A	0.226734	0.130669	0.150909	0.0227734	0.0162952	0.0654031	FALSE
CHAMP1	0.284638	0.101311	0.115514	0.0133434	0.066594	0.183942	FALSE
CHD3	0.455188	0.208018	0.181414	0.0329109	0.00378757	0.0213959	FALSE
CHD5	0.0144339	0.0848784	0.143431	0.0205726	0.0224934	0.0825206	FALSE
CHD7	1.07004	0.152682	0.124226	0.0154321	0.0484043	0.146649	FALSE
CHEK1	-0.067274	0.0878549	0.182427	0.0332795	0.00359378	0.0205329	FALSE
CHEK2	0.160664	0.073088	0.0983504	0.0096728	0.118666	0.273571	FALSE
CHFR	0.381764	0.338491	0.28128	0.0791185	5.52091e-06	7.5292e-05	TRUE
CHIT1	-0.0320035	0.0295649	0.103463	0.0107045	0.100604	0.244785	FALSE
CHKA	0.109	0.145618	0.176471	0.0311421	0.00487508	0.0261274	FALSE
CHODL	0.0584036	0.0140812	0.0389353	0.00151595	0.537584	0.721321	FALSE
CHRAC1	0.692134	0.0583343	0.0551591	0.00304252	0.382293	0.591278	FALSE
CHRDL2	0.386251	-0.0174145	-0.0211128	0.000445751	0.738233	0.859669	FALSE
CHRM1	-0.0489778	0.0295208	0.178119	0.0317264	0.00448469	0.0246387	FALSE
CHRM2	0.00241084	0.00542528	0.0364199	0.00132641	0.564198	0.741352	FALSE
CHRM3	-0.00044975	0.0102959	0.0476012	0.00226587	0.450957	0.653835	FALSE
CHRM4	-0.0306021	0.017614	0.126562	0.0160179	0.0443025	0.137592	FALSE
CHRM5	0.000286031	0.000432102	0.0206641	0.000427007	0.743599	0.86142	FALSE
CHRNA2	-0.0148434	0.0160415	0.0834976	0.00697185	0.185554	0.368677	FALSE
CHRNA5	0.0839136	0.0129529	0.0309452	0.000957606	0.624209	0.784179	FALSE
CHRNA6	-0.000852944	0.00911788	0.0541396	0.0029311	0.391164	0.599626	FALSE
CHRNB1	4.41728	-0.119945	-0.19305	0.0372682	0.0020389	0.0126924	FALSE
CHRNB2	-0.0113952	0.0179955	0.103692	0.0107521	0.0998462	0.243652	FALSE
CHRNB3	-0.0117783	0.0219469	0.0729818	0.00532634	0.247419	0.444964	FALSE
CHRNB4	0.0125559	0.0107343	0.0406521	0.00165259	0.519786	0.707322	FALSE
CHST8	0.0199063	0.00679182	0.0261974	0.000686306	0.678359	0.822095	FALSE
CHUK	0.591053	0.077738	0.078357	0.00613982	0.214206	0.406106	FALSE
CIDEC	0.132578	0.0649408	0.093281	0.00870135	0.138978	0.303352	FALSE
CIITA	-0.711958	0.871805	0.561554	0.315343	1.99744e-22	9.08834e-20	TRUE
CILP2	0.0718704	-0.00520936	-0.0145975	0.000213088	0.817276	0.90497	FALSE
CINP	1.49887	0.0319849	0.026299	0.000691638	0.677182	0.821846	FALSE
CIP2A	-0.0891473	0.099923	0.219017	0.0479685	0.000449574	0.00354909	FALSE
CISD2	0.264516	0.132626	0.147676	0.0218081	0.0187636	0.0724069	FALSE
CKAP2	0.347715	0.146865	0.147206	0.0216697	0.0191477	0.0733801	FALSE
CKAP4	1.52436	0.0913893	0.0705726	0.00498049	0.263413	0.463077	FALSE
CKAP5	2.86979	-0.0106219	-0.00907516	8.23585e-05	0.885787	0.943269	FALSE
CKS2	0.0459489	0.118841	0.169458	0.0287159	0.00690054	0.0341564	FALSE
CLCN3	1.63856	0.0711061	0.0585504	0.00342815	0.353674	0.563739	FALSE
CLCN4	3.19752	-0.190591	-0.151188	0.0228579	0.0160956	0.0648619	FALSE
CLCN5	0.691121	0.189994	0.142918	0.0204256	0.0229852	0.0836283	FALSE
CLDN18	-0.0122017	0.0127335	0.0908083	0.00824614	0.149806	0.318377	FALSE
CLDN5	1.09627	0.151777	0.102622	0.0105313	0.103414	0.248482	FALSE
CLDN7	0.0610709	-0.0150096	-0.0687267	0.00472337	0.276136	0.478387	FALSE
CLEC10A	-0.456058	0.497945	0.452651	0.204893	3.49073e-14	2.86412e-12	TRUE
CLEC12A	-0.0809104	0.0547507	0.197677	0.0390762	0.00157816	0.0102848	FALSE
CLEC14A	0.686408	-0.0243394	-0.0252788	0.000639017	0.689041	0.826689	FALSE
CLEC16A	1.3248	0.105897	0.0889108	0.00790513	0.158539	0.330481	FALSE
CLEC2A	0.00409482	0.00109213	0.0125489	0.000157475	0.842558	0.920141	FALSE
CLEC4A	0.0100978	0.0683887	0.131458	0.0172812	0.0366455	0.118559	FALSE
CLEC4C	-0.0290785	0.0204546	0.119315	0.0142361	0.0580655	0.167118	FALSE
CLEC4M	0.0491432	0.038278	0.0768896	0.00591201	0.222938	0.417535	FALSE
CLEC5A	0.000965992	0.0113419	0.0550055	0.00302561	0.383621	0.593149	FALSE
CLEC7A	-0.221801	0.143168	0.332227	0.110375	6.20642e-08	1.37447e-06	FALSE
CLEC9A	-0.161374	0.111236	0.293988	0.0864289	1.94959e-06	3.04927e-05	FALSE
CLGN	0.076158	-0.00567046	-0.0149705	0.000224117	0.812692	0.90126	FALSE
CLIC3	0.0479987	0.0143723	0.0417914	0.00174652	0.508144	0.697331	FALSE
CLIC4	2.51117	0.419375	0.283721	0.0804977	4.53811e-06	6.38012e-05	TRUE
CLIC6	0.0625664	0.0259699	0.057886	0.00335079	0.359172	0.56978	FALSE
CLK2	1.75304	0.0285246	0.0223643	0.000500164	0.723332	0.847945	FALSE
CLK3	1.21835	0.0403806	0.0332227	0.00110375	0.59891	0.766244	FALSE
CLK4	1.4832	-0.0983475	-0.0821591	0.00675012	0.192728	0.37724	FALSE
CLN3	0.207574	0.139426	0.164529	0.0270698	0.0087434	0.0410899	FALSE
CLN5	0.527207	0.113685	0.10899	0.0118789	0.0836004	0.215997	FALSE
CLNK	-0.225465	0.134562	0.315774	0.0997133	2.90249e-07	5.63061e-06	FALSE
CLOCK	1.1718	0.02799	0.0237019	0.000561781	0.707521	0.838917	FALSE
CLPTM1L	1.69547	0.164251	0.132456	0.0175445	0.0352313	0.114576	FALSE
CLPX	2.87464	0.00385295	0.0036807	1.35475e-05	0.953545	0.979162	FALSE
CLSTN1	2.76989	-0.178381	-0.136702	0.0186875	0.029718	0.100857	FALSE
CLSTN3	0.0130272	0.11124	0.158924	0.0252569	0.0113597	0.0497856	FALSE
CLTC	2.75653	0.0265339	0.0220079	0.000484349	0.727565	0.851128	FALSE
CMA1	-0.000496958	0.0113628	0.0455272	0.00207273	0.470945	0.671915	FALSE
CMKLR1	0.0720988	0.181058	0.197107	0.0388513	0.00162921	0.0105216	FALSE
CMSS1	0.752838	0.0870492	0.0788348	0.00621493	0.211416	0.402028	FALSE
CMTM5	-0.0318113	0.0199812	0.14618	0.0213687	0.0200114	0.0756474	FALSE
CMTM8	0.08822	0.00288359	0.00791896	6.27099e-05	0.900257	0.952195	FALSE
CMYA5	5.57605	-0.149626	-0.270413	0.073123	1.2923e-05	0.000163333	FALSE
CNDP1	0.0221279	-0.00061778	-0.00436949	1.90925e-05	0.944864	0.976874	FALSE
CNGB1	0.0345031	-0.00480812	-0.0259234	0.000672025	0.681538	0.823341	FALSE
CNGB3	-0.0201325	0.0123145	0.135237	0.0182891	0.0315303	0.105629	FALSE
CNIH4	1.61998	0.00147054	0.00118968	1.41535e-06	0.984977	0.995821	FALSE
CNKSR3	0.0263172	0.133634	0.1776	0.0315416	0.00460464	0.0249959	FALSE
CNMD	-0.0167567	0.0222691	0.0789526	0.00623351	0.210733	0.401112	FALSE
CNNM1	0.0614785	-0.0130634	-0.0538143	0.00289598	0.394021	0.602712	FALSE
CNNM3	0.706275	0.0189776	0.0185281	0.000343292	0.769313	0.880496	FALSE
CNOT1	1.51106	0.237578	0.191185	0.0365518	0.002257	0.0138265	FALSE
CNP	2.73826	0.0861288	0.0804997	0.00648019	0.2019	0.388528	FALSE
CNR1	0.0157285	0.00273173	0.0155031	0.000240345	0.806158	0.898727	FALSE
CNR2	0.0236933	0.00069412	0.00329311	1.08446e-05	0.958432	0.981173	FALSE
CNRIP1	1.23191	-0.0947251	-0.0748546	0.00560322	0.235462	0.431523	FALSE
CNST	0.982348	-0.0657303	-0.0590265	0.00348412	0.349768	0.560092	FALSE
CNTF	0.237743	0.156035	0.153129	0.0234486	0.0147686	0.0608371	FALSE
CNTLN	-0.0380387	0.072667	0.149438	0.0223317	0.0173806	0.0683882	FALSE
CNTN2	0.00809985	0.0102649	0.0453376	0.0020555	0.472796	0.672448	FALSE
CNTNAP1	0.632201	-0.0451996	-0.0497659	0.00247665	0.430612	0.638015	FALSE
CNTNAP3	0.0379413	-0.0030899	-0.0148238	0.000219745	0.814494	0.90268	FALSE
CNTNAP4	0.0104505	-0.000377805	-0.00254049	6.45409e-06	0.967927	0.98525	FALSE
CNTROB	0.835733	0.0276932	0.0256117	0.000655959	0.685163	0.824209	FALSE
COASY	2.29479	-0.0110461	-0.00882838	7.79403e-05	0.888872	0.945147	FALSE
COBLL1	0.176479	0.0253612	0.0379297	0.00143866	0.548148	0.729067	FALSE
COCH	-0.0028995	0.0216792	0.0730011	0.00532915	0.247294	0.444898	FALSE
COIL	1.21745	-0.058833	-0.05344	0.00285584	0.397323	0.606372	FALSE
COL10A1	0.00379432	0.0106545	0.0426232	0.00181674	0.499731	0.692068	FALSE
COL11A1	-0.0267887	0.027151	0.11371	0.01293	0.0709851	0.192668	FALSE
COL17A1	0.00779859	0.00361713	0.0294797	0.000869051	0.640727	0.79515	FALSE
COL18A1	0.88153	0.0385858	0.0313066	0.000980102	0.620165	0.782042	FALSE
COL23A1	0.223466	0.0227638	0.0345272	0.00119213	0.584632	0.756166	FALSE
COL25A1	0.234283	-0.00446267	-0.00622542	3.87558e-05	0.92151	0.963552	FALSE
COL2A1	-0.0202839	0.0237912	0.0905736	0.00820359	0.150865	0.319814	FALSE
COL4A1	1.54851	0.0832402	0.0555632	0.00308727	0.37881	0.588307	FALSE
COL4A2	0.822175	0.164938	0.133229	0.0177499	0.0341674	0.11221	FALSE
COL4A3	1.9243	-0.273288	-0.195056	0.0380469	0.00182585	0.0115529	FALSE
COL4A4	1.60704	-0.150543	-0.113815	0.0129538	0.0707237	0.192297	FALSE
COL4A5	0.389184	-0.0241226	-0.0334667	0.00112002	0.596228	0.764376	FALSE
COL5A1	1.16757	0.0506727	0.0382773	0.00146515	0.544485	0.7269	FALSE
COL5A2	1.06712	0.254054	0.177205	0.0314017	0.00469756	0.0254373	FALSE
COL7A1	0.712355	-0.079182	-0.0845346	0.0071461	0.180132	0.360337	FALSE
COLEC12	0.287092	0.0324853	0.0413966	0.00171367	0.512163	0.700951	FALSE
COLQ	2.1879	-0.143792	-0.0906228	0.00821249	0.150643	0.319613	FALSE
COMP	0.0318623	0.15416	0.204134	0.0416705	0.00109342	0.00748642	FALSE
COMT	4.25009	-0.110798	-0.113414	0.0128627	0.0717286	0.194104	FALSE
COPS5	2.91486	-0.0673678	-0.0575965	0.00331736	0.361585	0.572519	FALSE
COQ8A	4.97813	-0.230035	-0.266633	0.0710931	1.72253e-05	0.000210275	FALSE
CORIN	0.0126299	0.0112645	0.0428021	0.00183202	0.497931	0.690932	FALSE
CORO1B	0.182716	0.225806	0.221939	0.0492568	0.000374923	0.0030512	FALSE
CORO1C	1.52098	0.167734	0.13109	0.0171847	0.0371787	0.119777	FALSE
CORT	0.0110399	0.0181283	0.0614791	0.00377967	0.330075	0.540938	FALSE
CP	0.0527041	0.018134	0.0439444	0.00193111	0.48652	0.682384	FALSE
CPA4	0.0679552	0.133255	0.159249	0.0253604	0.0111909	0.0492183	FALSE
CPA5	0.0236675	0.0339788	0.0832229	0.00692604	0.18701	0.370248	FALSE
CPA6	-0.0216476	0.0193036	0.0982147	0.00964612	0.119178	0.274246	FALSE
CPB2	-0.0619103	0.0336263	0.17222	0.0296599	0.00602684	0.0308429	FALSE
CPEB1	0.0928962	0.0379433	0.0687545	0.00472718	0.275942	0.478217	FALSE
CPEB2	0.687898	0.331604	0.241176	0.0581658	0.00010685	0.00103624	TRUE
CPEB3	2.19236	-0.0343889	-0.026753	0.000715723	0.67193	0.817116	FALSE
CPLX3	0.00694967	0.00843777	0.0389731	0.0015189	0.537189	0.721199	FALSE
CPNE9	0.0397576	-0.0107328	-0.0823092	0.00677481	0.191913	0.376381	FALSE
CPS1	0.18587	-0.00834235	-0.015193	0.000230826	0.809961	0.900391	FALSE
CPSF6	2.50161	0.0518795	0.0436769	0.00190767	0.48918	0.683772	FALSE
CPT1A	0.998166	0.100317	0.0840207	0.00705948	0.182804	0.364371	FALSE
CPVL	0.78527	0.285242	0.215995	0.0466537	0.000541142	0.00414765	FALSE
CPXM2	0.152287	0.110703	0.132549	0.0175693	0.035101	0.114301	FALSE
CPZ	-0.0149418	0.0155428	0.0903461	0.00816242	0.151898	0.321459	FALSE
CR1	-0.0481467	0.0425323	0.154476	0.0238628	0.0139052	0.0581418	FALSE
CR2	-0.0716783	0.0446647	0.203168	0.0412773	0.00115591	0.00787118	FALSE
CRB2	-0.00279188	0.0230282	0.0775748	0.00601784	0.21883	0.412677	FALSE
CREB1	1.42034	0.199102	0.174547	0.0304665	0.00536951	0.027936	FALSE
CREB3	2.11963	0.166438	0.139345	0.0194171	0.0266731	0.0936833	FALSE
CREB5	0.147367	0.0828523	0.111066	0.0123356	0.0778466	0.204956	FALSE
CREBBP	3.22321	-0.0729337	-0.0705885	0.00498273	0.263305	0.463077	FALSE
CREG1	2.09799	0.210087	0.154587	0.0238973	0.0138357	0.0580432	FALSE
CREG2	0.0113616	0.0143951	0.0487174	0.00237339	0.440399	0.645938	FALSE
CRH	0.00593386	0.011288	0.0466757	0.00217862	0.459817	0.660937	FALSE
CRHR1	0.00248993	0.0305219	0.0840736	0.00706837	0.182528	0.364111	FALSE
CRHR2	0.00631608	0.030207	0.0806466	0.00650387	0.201076	0.387667	FALSE
CRIPT	0.979946	0.0608328	0.0551651	0.00304318	0.382241	0.591278	FALSE
CRK	0.944835	0.196485	0.157422	0.0247817	0.0121691	0.0524152	FALSE
CRKL	2.61431	0.042505	0.037875	0.00143452	0.548726	0.729448	FALSE
CRNDE	0.104192	0.0171019	0.0343141	0.00117746	0.586953	0.757736	FALSE
CRNN	-0.00860401	0.00468283	0.106517	0.0113458	0.0908984	0.227981	FALSE
CRTAC1	0.0688081	-0.00778269	-0.0257067	0.000660837	0.684057	0.823834	FALSE
CRTAM	-0.341595	0.188158	0.413112	0.170661	7.55942e-12	3.78349e-10	FALSE
CRY2	3.11209	-0.175586	-0.138011	0.019047	0.0281751	0.0972526	FALSE
CRYAA	0.00339434	0.00597666	0.0424831	0.00180481	0.501143	0.692305	FALSE
CRYBB3	0.638356	-0.0681858	-0.0752667	0.00566507	0.232887	0.429001	FALSE
CRYBG1	-0.620425	0.429831	0.497884	0.247888	2.97105e-17	5.12762e-15	TRUE
CRYBG3	1.03157	-0.0274728	-0.0250981	0.000629916	0.691149	0.827758	FALSE
CRYGC	0.0185957	-5.14472e-05	-0.000278902	7.77863e-08	0.996478	1	FALSE
CRYGS	0.0981816	0.00969627	0.021393	0.000457662	0.734888	0.857125	FALSE
CRYZ	0.608976	0.203169	0.175879	0.0309334	0.00502271	0.0266216	FALSE
CRYZL1	1.21884	-0.0775262	-0.0697979	0.00487174	0.268703	0.46995	FALSE
CSE1L	2.18124	-0.0527972	-0.0424935	0.00180569	0.501038	0.692305	FALSE
CSF1	0.88346	0.306593	0.220089	0.0484393	0.000420706	0.00336363	FALSE
CSF1R	0.0783737	0.242016	0.234225	0.0548613	0.000170216	0.00154615	FALSE
CSF2	0.0108945	0.00119017	0.00739925	5.47488e-05	0.906772	0.955451	FALSE
CSF2RA	-0.118238	0.0829478	0.236174	0.0557782	0.000149586	0.00138902	FALSE
CSF2RB	-0.244741	0.156369	0.325076	0.105674	1.22723e-07	2.55928e-06	FALSE
CSF3	-0.0184444	0.0209369	0.0997131	0.0099427	0.113621	0.265487	FALSE
CSF3R	-0.0662325	0.230041	0.278033	0.0773022	7.14541e-06	9.48615e-05	FALSE
CSK	0.809675	0.359102	0.26018	0.0676935	2.78572e-05	0.000321998	TRUE
CSNK1A1	1.26462	0.183518	0.14691	0.0215826	0.0193935	0.0738135	FALSE
CSNK1A1L	-0.0173253	0.00994796	0.127956	0.0163726	0.0419974	0.13195	FALSE
CSNK1E	2.55315	-0.0290937	-0.024376	0.000594187	0.6996	0.833481	FALSE
CSNK1G1	0.298443	0.188404	0.183237	0.0335757	0.00344531	0.0198661	FALSE
CSNK2A1	3.67119	0.00253328	0.00299719	8.98316e-06	0.962165	0.983099	FALSE
CSNK2A2	2.63786	0.139956	0.125494	0.0157488	0.04614	0.141675	FALSE
CSNK2B	4.19281	-0.0911342	-0.120441	0.014506	0.0557212	0.162331	FALSE
CSPG4	2.76935	0.138877	0.0988413	0.00976961	0.116829	0.270844	FALSE
CSPP1	0.516311	0.135446	0.129249	0.0167052	0.0399498	0.126791	FALSE
CSRP1	1.08834	0.0911055	0.0735531	0.00541007	0.243727	0.440696	FALSE
CSRP3	4.84938	0.165112	0.217187	0.04717	0.000503143	0.00391638	FALSE
CST2	-0.0284696	0.020849	0.112311	0.0126137	0.0745519	0.19911	FALSE
CST4	0.0425061	0.00727564	0.0197062	0.000388335	0.755098	0.869596	FALSE
CST7	-0.434466	0.248754	0.483154	0.233438	3.33291e-16	4.1703e-14	FALSE
CTAG1B	-0.000193014	0.00788427	0.0526693	0.00277405	0.404176	0.61393	FALSE
CTBP1	4.30759	-0.104031	-0.1349	0.018198	0.0319608	0.106856	FALSE
CTBP2	0.828387	0.0478623	0.0444342	0.00197439	0.481672	0.678325	FALSE
CTCF	2.05515	0.0134865	0.0111902	0.000125221	0.859417	0.928752	FALSE
CTCFL	0.0166765	0.00648624	0.0328526	0.00107929	0.60299	0.770086	FALSE
CTDSPL	1.28461	0.222543	0.164087	0.0269246	0.00892829	0.0415068	FALSE
CTH	0.270321	0.00163298	0.00247283	6.11488e-06	0.96878	0.985487	FALSE
CTHRC1	0.158767	0.0285442	0.0453451	0.00205618	0.472723	0.672448	FALSE
CTLA4	-0.336859	0.195247	0.360554	0.129999	3.49631e-09	1.06701e-07	FALSE
CTNNA1	3.32999	0.160852	0.177139	0.0313781	0.00471342	0.0254484	FALSE
CTNNAL1	0.876128	0.24287	0.191125	0.0365287	0.00226441	0.013855	FALSE
CTNNB1	3.21044	-0.0149937	-0.0135611	0.000183902	0.830045	0.913853	FALSE
CTNND1	2.07694	0.121591	0.09787	0.00957853	0.120486	0.275608	FALSE
CTNND2	0.0156503	0.000846646	0.0052166	2.72129e-05	0.934198	0.970658	FALSE
CTRL	-0.055785	0.0734607	0.168983	0.0285553	0.00706144	0.0347176	FALSE
CTSA	2.96798	0.152609	0.141583	0.0200456	0.0243088	0.0872779	FALSE
CTSC	-0.0288598	0.387185	0.317006	0.100493	2.59415e-07	5.07177e-06	TRUE
CTSG	0.119308	-0.0177317	-0.0445689	0.00198639	0.480342	0.677566	FALSE
CTSH	-0.381828	0.352668	0.38103	0.145184	3.64042e-10	1.2653e-08	TRUE
CTSK	0.524403	0.221526	0.193078	0.0372793	0.00203571	0.0126883	FALSE
CTSL	2.53484	0.0324241	0.0268316	0.000719935	0.671022	0.816747	FALSE
CTTN	3.25457	0.0523005	0.0546724	0.00298907	0.386512	0.595596	FALSE
CTTNBP2NL	-0.112736	0.327315	0.31381	0.0984767	3.46822e-07	6.57516e-06	TRUE
CTXN3	1.15368	-0.157875	-0.126518	0.0160067	0.0443775	0.137592	FALSE
CUBN	-0.0805742	0.0766008	0.187434	0.0351316	0.00276131	0.0163748	FALSE
CUEDC2	3.8132	-0.104864	-0.128995	0.0166397	0.0403446	0.127639	FALSE
CUL1	2.57089	0.0919604	0.0857953	0.00736084	0.1737	0.351971	FALSE
CUL2	1.29675	0.103517	0.0860186	0.0073992	0.172579	0.350409	FALSE
CUL3	2.59612	-0.0120358	-0.0104063	0.000108292	0.869174	0.934862	FALSE
CUL4A	3.90237	-0.0331523	-0.0465737	0.00216911	0.460799	0.66121	FALSE
CUL4B	0.3839	0.216135	0.204548	0.0418398	0.00106757	0.00733701	FALSE
CUL5	2.33068	0.0156242	0.0131157	0.00017202	0.835547	0.916303	FALSE
CUTA	3.44245	-0.177049	-0.163438	0.026712	0.00920613	0.0424279	FALSE
CUX2	0.137941	-0.014287	-0.0323232	0.00104479	0.608848	0.774348	FALSE
CUZD1	-0.0190073	0.0175341	0.100301	0.0100604	0.111496	0.261902	FALSE
CX3CL1	0.486239	-0.0206843	-0.0217327	0.000472312	0.730839	0.85384	FALSE
CX3CR1	0.264199	-0.0385698	-0.0693393	0.00480794	0.271868	0.472958	FALSE
CXADR	0.080759	0.017054	0.0396812	0.0015746	0.529814	0.714942	FALSE
CXCL10	-0.680669	0.547747	0.509052	0.259134	4.3898e-18	8.78838e-16	TRUE
CXCL11	-0.291816	0.212726	0.33683	0.113454	3.96496e-08	9.31673e-07	FALSE
CXCL12	2.07968	0.0343255	0.02693	0.000725226	0.669886	0.816012	FALSE
CXCL13	-0.123031	0.0920128	0.187091	0.0350031	0.00281218	0.0166174	FALSE
CXCL16	-0.154954	0.18113	0.247534	0.0612729	6.89504e-05	0.000718951	FALSE
CXCL2	0.0338043	0.0206541	0.0549105	0.00301516	0.384445	0.594055	FALSE
CXCL6	-0.00467431	0.0185151	0.0713864	0.00509602	0.257932	0.457825	FALSE
CXCL9	-1.40978	1.23418	0.713026	0.508406	1.39179e-40	6.96589e-37	TRUE
CXCR1	-0.0140655	0.0140878	0.0805417	0.00648697	0.201664	0.388502	FALSE
CXCR2	0.0147128	-0.000241972	-0.00172211	2.96566e-06	0.978255	0.990936	FALSE
CXCR3	-0.684545	0.476182	0.503663	0.253677	1.11417e-17	2.14478e-15	TRUE
CXCR4	-0.000650846	0.507401	0.40407	0.163273	2.35011e-11	1.07911e-09	TRUE
CXCR5	0.0441399	-0.00568172	-0.0248267	0.000616363	0.694322	0.830365	FALSE
CXCR6	-0.25485	0.180086	0.320725	0.102865	1.84222e-07	3.71787e-06	FALSE
CYBA	0.924678	0.376548	0.263247	0.0692992	2.22008e-05	0.000263305	TRUE
CYBB	-0.542973	0.438464	0.458121	0.209875	1.56769e-14	1.40113e-12	TRUE
CYBC1	-0.31836	0.37292	0.398479	0.158785	4.6603e-11	1.96007e-09	TRUE
CYCS	4.56929	-0.0629328	-0.123972	0.0153691	0.048868	0.147875	FALSE
CYFIP2	-0.246212	0.29465	0.335684	0.112683	4.43604e-08	1.01846e-06	TRUE
CYHR1	1.76133	-0.00155705	-0.00134648	1.813e-06	0.982998	0.994724	FALSE
CYLD	2.76947	0.305875	0.29088	0.084611	2.52666e-06	3.8321e-05	TRUE
CYP11A1	0.134267	0.0161652	0.0320582	0.00102773	0.611789	0.775654	FALSE
CYP11B2	-0.0548617	0.0303098	0.196476	0.0386027	0.0016876	0.0108287	FALSE
CYP17A1	0.222964	0.0161181	0.025694	0.00066018	0.684206	0.823834	FALSE
CYP19A1	0.154541	-0.00418921	-0.00844848	7.13768e-05	0.893625	0.947789	FALSE
CYP1A1	-0.0202708	0.0184596	0.0818495	0.00669935	0.194415	0.379645	FALSE
CYP1A2	-0.0224085	0.0113645	0.137177	0.0188175	0.0291503	0.0997246	FALSE
CYP1B1	0.269633	0.0735957	0.0876606	0.00768438	0.164499	0.338674	FALSE
CYP20A1	0.590986	0.0251526	0.0261963	0.000686247	0.678372	0.822095	FALSE
CYP24A1	0.0130537	0.000575466	0.00344275	1.18526e-05	0.956545	0.980645	FALSE
CYP27A1	2.56525	0.0216783	0.0165768	0.00027479	0.793027	0.89374	FALSE
CYP27B1	0.038823	0.00851206	0.0237806	0.000565515	0.706595	0.838432	FALSE
CYP2C19	0.0431394	-0.00255669	-0.00861842	7.42772e-05	0.891499	0.947738	FALSE
CYP2C8	-0.0144404	0.0134452	0.0848664	0.0072023	0.178423	0.358206	FALSE
CYP2C9	-0.0029422	0.00452688	0.0480602	0.00230978	0.446598	0.65096	FALSE
CYP2D6	-0.0872679	0.0731917	0.189621	0.0359559	0.00245618	0.0147755	FALSE
CYP2J2	1.74284	0.248515	0.164354	0.0270123	0.00881609	0.0412379	FALSE
CYP3A5	0.171484	-0.0235046	-0.0495477	0.00245498	0.432639	0.640259	FALSE
CYP46A1	0.213205	-0.0256639	-0.0514963	0.00265186	0.414739	0.622605	FALSE
CYP4F2	0.00227766	0.0105095	0.0567737	0.00322326	0.368496	0.579278	FALSE
CYP7A1	0.00412019	-0.000148952	-0.00254049	6.45409e-06	0.967927	0.98525	FALSE
CYREN	2.36799	-0.171205	-0.134213	0.0180131	0.0328527	0.108965	FALSE
CYSLTR1	0.0279794	0.0490629	0.0999508	0.00999017	0.112758	0.263594	FALSE
CYSLTR2	0.00980608	0.00957993	0.0404355	0.00163503	0.522015	0.709583	FALSE
CYTH2	0.0798102	0.0817591	0.125936	0.0158598	0.0453723	0.139919	FALSE
CYTOR	0.0389365	0.341778	0.296261	0.0877708	1.60966e-06	2.57391e-05	TRUE
DAB2	0.216526	0.26908	0.244714	0.059885	8.38548e-05	0.000832724	TRUE
DACH1	0.0809413	0.00134398	0.00388349	1.50815e-05	0.950989	0.978021	FALSE
DACH2	0.00945801	0.00624369	0.0366671	0.00134448	0.561555	0.739433	FALSE
DACT2	-0.0405329	0.0311907	0.127644	0.0162929	0.0425045	0.133126	FALSE
DAG1	4.71596	-0.262169	-0.327408	0.107196	9.84456e-08	2.0878e-06	TRUE
DAP	0.435905	0.147817	0.144388	0.0208478	0.0216015	0.079908	FALSE
DAP3	2.92945	0.140034	0.138883	0.0192886	0.027185	0.0950811	FALSE
DAPK1	0.159525	0.233982	0.227246	0.0516408	0.000267947	0.00228852	FALSE
DAXX	0.418642	0.281136	0.250071	0.0625354	5.77033e-05	0.000611875	TRUE
DAZAP1	2.34857	0.0527518	0.0434091	0.00188435	0.49185	0.686329	FALSE
DAZAP2	0.539765	0.243209	0.210541	0.0443276	0.000751318	0.00546562	FALSE
DAZL	0.0136157	0.0348876	0.0829811	0.00688586	0.188299	0.371656	FALSE
DBN1	0.028189	0.43386	0.331358	0.109798	6.74895e-08	1.46863e-06	TRUE
DBR1	0.432454	0.142199	0.142393	0.0202757	0.0234984	0.0849164	FALSE
DCAF1	1.27552	0.0803657	0.0654711	0.00428646	0.299578	0.506722	FALSE
DCLK1	1.52977	0.111247	0.0718733	0.00516578	0.254692	0.454774	FALSE
DCT	-0.00880755	0.0112808	0.066126	0.00437265	0.29476	0.500649	FALSE
DCTN1	3.57095	0.124304	0.128233	0.0164436	0.0415512	0.130781	FALSE
DCX	-0.0291386	0.0258194	0.104726	0.0109676	0.0964924	0.23767	FALSE
DDB1	4.48845	-0.0290397	-0.0419253	0.00175773	0.506785	0.696845	FALSE
DDB2	0.339999	0.153647	0.145507	0.0211722	0.0205965	0.0772756	FALSE
DDC	0.0454022	-0.00312146	-0.0118618	0.000140701	0.851076	0.923689	FALSE
DDI2	2.67617	-0.0488425	-0.040195	0.00161563	0.524495	0.712181	FALSE
DDIT3	0.568982	0.0853766	0.0829038	0.00687304	0.188712	0.371851	FALSE
DDIT4L	2.44302	-0.303019	-0.177157	0.0313847	0.00470902	0.0254484	FALSE
DDR1	2.53656	0.0420361	0.0339019	0.00114934	0.591457	0.760344	FALSE
DDR2	0.670145	-0.00550376	-0.00571249	3.26325e-05	0.927959	0.967389	FALSE
DDX1	3.36353	0.0241259	0.0279729	0.000782483	0.657896	0.80799	FALSE
DDX10	0.729155	0.0506762	0.0463979	0.00215277	0.462495	0.663072	FALSE
DDX19A	1.66067	0.0439286	0.0352233	0.00124068	0.577076	0.751566	FALSE
DDX20	0.383265	0.144993	0.144158	0.0207814	0.0218132	0.080394	FALSE
DDX21	1.28294	0.177918	0.1378	0.0189887	0.0284195	0.0979611	FALSE
DDX25	-0.0332884	0.032373	0.117212	0.0137388	0.0626641	0.176795	FALSE
DDX27	1.93823	0.168905	0.133176	0.0177359	0.0342391	0.112298	FALSE
DDX28	1.01069	0.10993	0.0922785	0.00851532	0.143294	0.309131	FALSE
DDX31	0.310817	0.124077	0.136619	0.0186649	0.0298179	0.101042	FALSE
DDX39B	4.1008	-0.0314058	-0.0359463	0.00129214	0.569279	0.74536	FALSE
DDX3X	2.45542	0.16586	0.15456	0.0238889	0.0138525	0.0580432	FALSE
DDX3Y	1.23232	0.0618902	0.0449192	0.00201773	0.476896	0.675209	FALSE
DDX43	0.000112355	0.0141803	0.0615403	0.0037872	0.329593	0.540502	FALSE
DDX50	1.12462	0.10931	0.0906648	0.0082201	0.150453	0.319346	FALSE
DDX51	0.777162	-0.0220553	-0.021532	0.000463626	0.733231	0.856133	FALSE
DDX55	0.525501	0.0531943	0.0549156	0.00301572	0.384401	0.594055	FALSE
DDX58	0.366044	0.376919	0.302877	0.0917347	9.13069e-07	1.5284e-05	TRUE
DDX6	2.91102	0.145634	0.137296	0.0188501	0.0290096	0.0995155	FALSE
DEFA1	0.000925947	0.00139881	0.0206641	0.000427007	0.743599	0.86142	FALSE
DEFA6	0.0461621	-0.0113482	-0.0762755	0.00581795	0.226667	0.421109	FALSE
DEFB4A	0.0122576	0.0125394	0.0531467	0.00282457	0.399923	0.609505	FALSE
DEK	1.74339	-0.000429546	-0.000341246	1.16449e-07	0.995691	1	FALSE
DEPDC7	0.635698	-0.00108197	-0.00107074	1.14648e-06	0.986479	0.996122	FALSE
DEPTOR	4.50598	-0.233391	-0.214574	0.0460418	0.000589912	0.00446673	FALSE
DERL3	0.901663	-0.082999	-0.0730892	0.00534203	0.246722	0.444029	FALSE
DGAT1	1.88166	-0.0149561	-0.0121624	0.000147924	0.847347	0.921985	FALSE
DHCR24	0.689351	0.222203	0.168159	0.0282775	0.00734889	0.0356407	FALSE
DHCR7	0.36119	0.052989	0.0617198	0.00380933	0.328181	0.539137	FALSE
DHDDS	1.08013	0.132312	0.108752	0.0118269	0.0842829	0.217441	FALSE
DHFR	0.79502	0.079736	0.0704704	0.00496608	0.264106	0.464133	FALSE
DHODH	0.641392	0.0552331	0.0517793	0.0026811	0.412175	0.620517	FALSE
DHRS1	0.964528	0.0555709	0.047987	0.00230275	0.447292	0.651174	FALSE
DHRS2	0.0452985	-0.0117747	-0.091005	0.00828191	0.148921	0.317847	FALSE
DHX29	1.45638	0.0497442	0.0409684	0.00167841	0.516541	0.703821	FALSE
DHX30	1.67346	0.109979	0.0877397	0.00769825	0.164117	0.338305	FALSE
DHX34	0.810281	0.0505688	0.0471913	0.00222702	0.454868	0.656881	FALSE
DHX57	0.935977	0.0709552	0.0634331	0.00402376	0.314906	0.525192	FALSE
DHX9	2.3594	0.0512569	0.0423369	0.00179242	0.502618	0.693577	FALSE
DIABLO	0.209219	-0.00654426	-0.0113236	0.000128224	0.85776	0.928034	FALSE
DICER1	1.61157	0.218619	0.170946	0.0292225	0.00641672	0.0323747	FALSE
DIO2	0.149642	0.0330644	0.0522518	0.00273025	0.407917	0.617892	FALSE
DIP2A	2.18437	-0.013661	-0.0103709	0.000107557	0.869615	0.934862	FALSE
DIP2B	1.07512	0.115754	0.0956748	0.00915367	0.129078	0.289572	FALSE
DIRAS3	0.0614038	0.0566862	0.0953605	0.00909363	0.130346	0.291501	FALSE
DIS3	1.12045	0.0873702	0.0724479	0.00524869	0.250904	0.4499	FALSE
DIS3L2	1.16058	0.0806386	0.0655156	0.0042923	0.299249	0.506507	FALSE
DISC1	0.020908	0.0721012	0.125376	0.0157191	0.0463469	0.142089	FALSE
DISP1	0.206822	0.0999752	0.120351	0.0144843	0.0559053	0.162773	FALSE
DKC1	2.06965	0.0766204	0.0622396	0.00387377	0.324115	0.535026	FALSE
DKK1	-0.00660504	0.00860279	0.0716283	0.00513061	0.256319	0.456378	FALSE
DKK3	0.59162	0.0858078	0.0667058	0.00444966	0.290537	0.495955	FALSE
DLD	3.80221	-0.0158073	-0.0206147	0.000424965	0.744192	0.861596	FALSE
DLEC1	0.00279466	0.00794463	0.0541681	0.00293419	0.390914	0.599466	FALSE
DLEU1	0.993883	0.0170231	0.0139814	0.00019548	0.824861	0.909546	FALSE
DLEU2	1.62113	0.0319514	0.023416	0.000548309	0.71089	0.840341	FALSE
DLG1	0.852137	0.103634	0.0878711	0.00772134	0.163483	0.337416	FALSE
DLG4	0.565128	0.0460612	0.0466389	0.00217518	0.460171	0.661107	FALSE
DLK1	0.77618	-0.113958	-0.118831	0.0141208	0.0590994	0.169314	FALSE
DLK2	0.00422235	0.0113934	0.0503567	0.0025358	0.425153	0.63236	FALSE
DLL1	0.229309	0.13374	0.135112	0.0182552	0.0316895	0.106091	FALSE
DLL3	-0.0119908	0.0169141	0.091246	0.00832583	0.147844	0.315817	FALSE
DLL4	0.0234027	0.0521827	0.103773	0.0107689	0.0995807	0.243241	FALSE
DLX4	-0.014755	0.0252899	0.0953083	0.00908367	0.130557	0.291584	FALSE
DMBX1	-0.00345572	0.00778965	0.0541652	0.00293387	0.39094	0.599466	FALSE
DMD	3.72303	-0.150754	-0.187561	0.035179	0.00274277	0.0162842	FALSE
DMKN	0.000248716	0.0066345	0.0437495	0.00191402	0.488457	0.683702	FALSE
DMPK	5.40632	0.0585083	0.11886	0.0141278	0.0590362	0.169314	FALSE
DMRT2	0.294801	0.0145552	0.0188583	0.000355637	0.765321	0.877734	FALSE
DMWD	1.30236	0.357847	0.27887	0.0777684	6.68781e-06	8.99798e-05	TRUE
DMXL1	1.09372	0.00632294	0.00539877	2.91467e-05	0.931905	0.969685	FALSE
DMXL2	0.398039	0.153093	0.144658	0.0209259	0.021355	0.0793481	FALSE
DNAH1	0.448891	0.11241	0.11302	0.0127736	0.0727256	0.1958	FALSE
DNAH10	-0.01757	0.0281683	0.0977913	0.00956313	0.120786	0.276169	FALSE
DNAH11	0.330561	-0.0468609	-0.0684355	0.00468342	0.278181	0.480599	FALSE
DNAH14	0.0700227	0.0525814	0.0895905	0.00802646	0.155367	0.326223	FALSE
DNAH2	0.0299916	-0.000548325	-0.00238569	5.69153e-06	0.96988	0.985834	FALSE
DNAH5	-0.0306384	0.0430804	0.126519	0.0160071	0.0443749	0.137592	FALSE
DNAH7	0.00257971	0.0119382	0.0646681	0.00418197	0.305557	0.513193	FALSE
DNAH9	-0.017087	0.0132454	0.0950685	0.00903802	0.131532	0.29267	FALSE
DNAJA1	1.8916	0.241856	0.204455	0.0418019	0.00107331	0.0073588	FALSE
DNAJA3	2.36399	-0.0384819	-0.0322693	0.00104131	0.609445	0.774348	FALSE
DNAJB12	1.41268	0.136623	0.112536	0.0126643	0.0739685	0.197975	FALSE
DNAJB2	3.68462	-0.0717176	-0.0744423	0.00554166	0.238059	0.435008	FALSE
DNAJB4	2.47077	0.24303	0.175733	0.0308821	0.00505965	0.0267126	FALSE
DNAJB5	2.65307	0.0759745	0.0553649	0.00306527	0.380517	0.589807	FALSE
DNAJC10	1.02674	0.205495	0.168773	0.0284843	0.00713385	0.0349022	FALSE
DNAJC17	0.253728	0.0498784	0.0657236	0.0043196	0.297714	0.504354	FALSE
DNAJC9	0.797428	0.099506	0.0875569	0.00766621	0.165	0.339288	FALSE
DNASE1L3	-0.0573344	0.0417029	0.160125	0.0256399	0.0107474	0.0476447	FALSE
DNM1	0.170616	0.05601	0.0804978	0.00647989	0.201911	0.388528	FALSE
DNM2	3.07084	0.076468	0.074179	0.00550252	0.239728	0.436975	FALSE
DNMT1	1.65613	0.124589	0.0941783	0.00886956	0.135201	0.297835	FALSE
DNMT3A	2.84463	-0.169849	-0.140622	0.0197746	0.0253005	0.0898865	FALSE
DNMT3B	0.160778	0.0269525	0.0422967	0.00178901	0.503024	0.693946	FALSE
DNPEP	2.33142	0.278747	0.245352	0.0601978	8.02376e-05	0.000798388	TRUE
DNTT	0.0351955	-0.00886202	-0.0560147	0.00313764	0.374943	0.585702	FALSE
DOC2A	0.0162073	0.00054512	0.00337898	1.14175e-05	0.957349	0.980867	FALSE
DOCK9	0.280798	0.10423	0.115131	0.0132551	0.0675066	0.185847	FALSE
DOK5	0.819197	-0.0176623	-0.0173546	0.000301181	0.783551	0.88789	FALSE
DOK7	1.71952	0.0431387	0.0342805	0.00117515	0.58732	0.757808	FALSE
DOT1L	1.54781	0.239818	0.179533	0.0322319	0.00417257	0.0232299	FALSE
DPAGT1	0.804304	0.144342	0.121514	0.0147657	0.0535583	0.158618	FALSE
DPF2	2.02313	0.0630602	0.0504953	0.00254978	0.423879	0.63086	FALSE
DPF3	1.30986	0.122171	0.0945214	0.00893429	0.133778	0.296001	FALSE
DPM1	1.24961	0.145188	0.118077	0.0139421	0.060739	0.17253	FALSE
DPP4	-0.420905	0.340904	0.390234	0.152283	1.24959e-10	4.81091e-09	TRUE
DPP8	1.8387	-0.0114326	-0.00939561	8.82774e-05	0.881783	0.941409	FALSE
DPPA2	0.0170082	-0.0022968	-0.0156662	0.000245429	0.80416	0.898727	FALSE
DPT	1.71489	-0.00388936	-0.00278557	7.75941e-06	0.964834	0.983235	FALSE
DPY19L2	0.0615698	-0.0146933	-0.0726682	0.00528067	0.249462	0.448055	FALSE
DPYD	0.622655	0.109225	0.100224	0.0100449	0.111772	0.262268	FALSE
DPYSL2	0.123026	0.309158	0.281192	0.0790691	5.55974e-06	7.54692e-05	TRUE
DRAM1	-0.0207123	0.154082	0.210672	0.0443827	0.000745496	0.00544702	FALSE
DRC1	-0.00132036	0.011785	0.0647693	0.00419506	0.3048	0.512436	FALSE
DRC3	0.154153	-0.0169635	-0.042133	0.00177519	0.50468	0.694699	FALSE
DRD1	0.0147718	0.00681696	0.034066	0.00116049	0.589662	0.759459	FALSE
DRD3	-0.0326237	0.0207504	0.160638	0.0258046	0.0104946	0.0466893	FALSE
DRD5	-0.0120537	0.0113146	0.0773095	0.00597676	0.220414	0.413793	FALSE
DRG1	2.76766	-0.0173207	-0.0153999	0.000237156	0.807423	0.899146	FALSE
DSG1	0.00883206	0.00191304	0.0140467	0.000197309	0.824057	0.909546	FALSE
DSG2	0.0637263	-0.00769928	-0.0271684	0.000738123	0.667138	0.814595	FALSE
DSG3	-0.00490948	0.00657453	0.0519257	0.00269628	0.410853	0.619949	FALSE
DST	4.33335	0.0831257	0.156924	0.0246252	0.0124483	0.0533878	FALSE
DTNA	3.02974	-0.0695123	-0.0614036	0.0037704	0.33067	0.541295	FALSE
DTNBP1	0.228691	0.20663	0.206367	0.0425873	0.000960577	0.00672404	FALSE
DTX1	0.0618608	0.0331902	0.0709018	0.00502707	0.261186	0.460944	FALSE
DUOX2	0.0187268	0.0015098	0.00930032	8.64959e-05	0.882973	0.9418	FALSE
DUOXA1	-0.00617552	0.00903125	0.0626971	0.00393093	0.320565	0.531443	FALSE
DUOXA2	-0.0199611	0.0191948	0.110093	0.0121204	0.0805025	0.21029	FALSE
DUSP13	3.85451	-0.0497574	-0.0445025	0.00198047	0.480998	0.677566	FALSE
DUSP23	0.761383	0.152025	0.133745	0.0178876	0.0334728	0.110291	FALSE
DUSP28	0.608896	0.0500759	0.0516777	0.00267058	0.413094	0.621442	FALSE
DUSP5	-0.317927	0.231336	0.33456	0.11193	4.9501e-08	1.12615e-06	FALSE
DUSP6	-0.129653	0.201558	0.25179	0.0633983	5.10891e-05	0.000553465	FALSE
DUX4	0.0464039	0.00295866	0.0108492	0.000117704	0.86366	0.930596	FALSE
DVL1	4.51664	-0.104721	-0.139225	0.0193835	0.0268059	0.0940017	FALSE
DVL2	1.1415	-0.000613196	-0.000522611	2.73123e-07	0.9934	1	FALSE
DVL3	2.97611	0.0398161	0.038676	0.00149583	0.540298	0.723299	FALSE
DYNC1H1	4.02041	0.033987	0.0439921	0.0019353	0.486048	0.682184	FALSE
DYRK1A	1.84638	0.0878903	0.0695835	0.00484186	0.27018	0.47166	FALSE
DYRK1B	3.91657	-0.230792	-0.211336	0.044663	0.00071658	0.00526504	FALSE
DZIP1L	0.0348085	0.066517	0.117002	0.0136895	0.0631404	0.177438	FALSE
E2F1	-0.0852945	0.142125	0.233712	0.0546215	0.000176063	0.00158489	FALSE
E2F3	0.74348	0.175333	0.148072	0.0219252	0.0184448	0.0716183	FALSE
E2F4	0.978034	0.0247326	0.0222314	0.000494234	0.72491	0.849047	FALSE
E4F1	1.08058	0.0175602	0.0154765	0.000239521	0.806484	0.898727	FALSE
EBF1	0.149701	-0.00830074	-0.0173377	0.000300595	0.783756	0.88789	FALSE
EBF2	0.205394	0.00587425	0.01021	0.000104244	0.871621	0.936352	FALSE
EBI3	-0.165447	0.109227	0.291086	0.0847313	2.48369e-06	3.77838e-05	FALSE
EBP	0.876808	0.186867	0.146855	0.0215663	0.0194399	0.0739338	FALSE
ECD	1.59169	0.131488	0.102649	0.0105369	0.103322	0.248482	FALSE
ECE1	0.666284	0.0813994	0.0748623	0.00560437	0.235414	0.431523	FALSE
ECEL1	1.66432	-0.286742	-0.195502	0.038221	0.00178134	0.011336	FALSE
ECHDC1	1.20473	0.217054	0.174688	0.030516	0.00533162	0.0277966	FALSE
ECHS1	3.03769	-0.0700015	-0.0663687	0.00440481	0.292987	0.49863	FALSE
ECPAS	4.14048	-0.0377041	-0.0519313	0.00269686	0.410802	0.619949	FALSE
ECRG4	0.300378	0.0377912	0.0436925	0.00190903	0.489025	0.683772	FALSE
ECSIT	2.25411	-0.0279571	-0.0240634	0.000579047	0.703269	0.835501	FALSE
EDA	0.0522879	0.0096997	0.0271524	0.000737254	0.667322	0.814621	FALSE
EDIL3	0.0256613	-0.00233869	-0.0121598	0.000147862	0.847379	0.921985	FALSE
EDN1	0.0159858	0.0267271	0.0762542	0.0058147	0.226797	0.421194	FALSE
EDNRA	0.16956	-0.0259551	-0.061913	0.00383322	0.326666	0.538171	FALSE
EDNRB	0.218723	-0.0452092	-0.104399	0.0108991	0.0975455	0.239439	FALSE
EDRF1	0.621622	0.0369716	0.0371722	0.00138178	0.556172	0.735696	FALSE
EED	0.880366	0.134913	0.121501	0.0147625	0.0535845	0.158618	FALSE
EEF1A2	5.93358	-0.00910635	-0.0134954	0.000182126	0.830855	0.913902	FALSE
EEF1AKNMT	1.83734	0.0946744	0.0741391	0.00549661	0.239982	0.436975	FALSE
EEF1G	6.65817	-0.0338887	-0.0702631	0.0049369	0.265517	0.465685	FALSE
EFHC1	0.147125	0.0568003	0.0798972	0.00638357	0.205307	0.392949	FALSE
EFHC2	-0.000861278	0.0062219	0.0414589	0.00171884	0.511527	0.700655	FALSE
EFNB2	0.111372	0.0351757	0.0664911	0.00442107	0.292096	0.498055	FALSE
EFR3A	1.95302	-8.23094e-05	-7.12946e-05	5.08291e-09	0.9991	1	FALSE
EFR3B	0.382184	0.0856547	0.0908569	0.00825497	0.149587	0.318292	FALSE
EFS	1.00175	-0.0355422	-0.0307751	0.000947108	0.626117	0.785452	FALSE
EFTUD2	2.16151	0.182136	0.158026	0.0249723	0.0118375	0.0513848	FALSE
EGF	3.49179	-0.0903822	-0.0934332	0.00872977	0.138332	0.302581	FALSE
EGFL6	0.0197726	0.000919322	0.00447498	2.00255e-05	0.943536	0.976307	FALSE
EGFL7	0.210911	0.0614696	0.0826938	0.00683827	0.189838	0.373189	FALSE
EGFL8	0.299109	0.0457784	0.0580723	0.00337239	0.357626	0.568367	FALSE
EGFR	1.36053	-0.0850938	-0.0692883	0.00480086	0.272222	0.473409	FALSE
EGLN1	2.72493	-0.0482114	-0.0379551	0.00144059	0.54788	0.729032	FALSE
EGLN3	1.9329	0.268401	0.161204	0.0259867	0.0102221	0.0458849	FALSE
EGR2	-0.385493	0.242739	0.357644	0.127909	4.76097e-09	1.39349e-07	FALSE
EGR3	0.114034	0.226086	0.188208	0.0354221	0.00264963	0.0158062	FALSE
EGR4	0.0165108	6.22342e-06	3.33265e-05	1.11065e-09	0.999579	1	FALSE
EHBP1	0.354423	0.161971	0.161295	0.026016	0.0101788	0.0457728	FALSE
EHF	-0.0253793	0.0176095	0.103178	0.0106457	0.101549	0.246126	FALSE
EHMT1	0.704462	0.211487	0.183498	0.0336714	0.0033987	0.0196712	FALSE
EHMT2	0.687937	0.0234182	0.0235242	0.000553389	0.709614	0.840023	FALSE
EID1	2.28676	0.104389	0.0890448	0.00792897	0.15791	0.329445	FALSE
EIF1AD	1.54796	0.0113483	0.00910717	8.29405e-05	0.885387	0.943233	FALSE
EIF1AY	2.29262	0.053282	0.0289182	0.00083626	0.647104	0.799692	FALSE
EIF1B	2.45186	-0.0577188	-0.0481655	0.00231991	0.445602	0.650404	FALSE
EIF2AK2	0.254207	0.308569	0.269067	0.0723973	1.43218e-05	0.000179202	TRUE
EIF2AK3	0.404649	0.156606	0.152269	0.0231859	0.0153443	0.0624884	FALSE
EIF2AK4	1.11108	0.108811	0.0897901	0.00806226	0.154445	0.325199	FALSE
EIF2S1	1.83029	0.117639	0.0968899	0.00938766	0.124265	0.281424	FALSE
EIF3A	4.11421	0.0652733	0.0861862	0.00742807	0.171741	0.349274	FALSE
EIF3C	4.13528	0.0399746	0.0544397	0.00296368	0.38854	0.597616	FALSE
EIF4A1	2.8369	0.269892	0.236385	0.0558776	0.000147505	0.00137224	TRUE
EIF4A3	1.55231	0.195259	0.157485	0.0248016	0.012134	0.0523542	FALSE
EIF4E	1.37142	0.0986567	0.0803754	0.0064602	0.202599	0.389554	FALSE
EIF4EBP1	0.901845	0.143985	0.114272	0.0130581	0.0695925	0.189919	FALSE
EIF4EBP2	2.96826	-0.0172642	-0.0155183	0.000240817	0.805972	0.898727	FALSE
EIF4EBP3	1.24574	0.0309362	0.0247423	0.000612183	0.695308	0.830683	FALSE
EIF4ENIF1	1.45664	0.125779	0.10539	0.0111071	0.0943875	0.234382	FALSE
EIF4G1	5.39834	0.00433769	0.00946478	8.95821e-05	0.880919	0.940888	FALSE
EIF5A	4.7122	0.0411847	0.0805921	0.00649509	0.201381	0.388106	FALSE
EIF5AL1	0.00475935	0.000237265	0.00284809	8.11163e-06	0.964046	0.983099	FALSE
EIPR1	0.390802	0.194172	0.189244	0.0358133	0.00250644	0.0150416	FALSE
ELAC1	0.408708	-0.0490489	-0.0708787	0.00502378	0.261342	0.461057	FALSE
ELAC2	3.2901	-0.0961785	-0.0902969	0.00815352	0.152123	0.321662	FALSE
ELANE	0.0807213	-0.00970882	-0.0295894	0.000875532	0.639484	0.794987	FALSE
ELAVL1	2.2671	0.0431896	0.0346046	0.00119748	0.583789	0.756166	FALSE
ELF4	-0.467272	0.425094	0.431748	0.186406	6.53729e-13	3.84931e-11	TRUE
ELFN1	-0.0103586	0.00928904	0.0720778	0.00519521	0.253339	0.453053	FALSE
ELK1	1.5848	0.00941221	0.00729018	5.31467e-05	0.90814	0.956384	FALSE
ELK3	-0.22002	0.187621	0.330739	0.109388	7.16251e-08	1.55188e-06	FALSE
ELK4	1.5329	0.0833727	0.0684065	0.00467944	0.278385	0.480621	FALSE
ELMOD1	-0.0898267	0.0998343	0.218606	0.0477885	0.000461132	0.00362318	FALSE
ELMOD2	0.623278	0.0387936	0.040029	0.00160232	0.52621	0.71277	FALSE
ELN	0.71355	-0.104685	-0.107605	0.0115787	0.0876285	0.222745	FALSE
ELOB	0.131443	0.00858269	0.0171387	0.000293735	0.786177	0.889224	FALSE
ELOC	1.96279	0.108759	0.0927993	0.00861171	0.141039	0.306647	FALSE
ELSPBP1	-0.0151168	0.0121785	0.0918351	0.00843368	0.145234	0.31184	FALSE
EMC1	2.17074	0.0344071	0.0269144	0.000724384	0.670067	0.816012	FALSE
EMC4	1.93183	0.0232384	0.0181769	0.000330401	0.773566	0.883546	FALSE
EMD	3.46525	-0.0698601	-0.0820707	0.0067356	0.193208	0.378033	FALSE
EMP1	0.5864	0.0153495	0.0144805	0.000209686	0.818715	0.906122	FALSE
EMP2	0.260921	0.14249	0.145009	0.0210275	0.0210385	0.0782302	FALSE
EMSY	1.04055	-0.050424	-0.0456303	0.00208213	0.46994	0.671016	FALSE
EMX2	0.0710768	0.0262269	0.0547323	0.00299562	0.385992	0.595242	FALSE
EN1	0.99722	0.0164314	0.0141296	0.000199646	0.823035	0.908733	FALSE
EN2	0.205647	0.0199729	0.030382	0.000923067	0.630535	0.788767	FALSE
ENG	0.85356	0.151867	0.112779	0.012719	0.0733432	0.197144	FALSE
ENKUR	0.00569907	0.005291	0.0287145	0.000824522	0.649423	0.801964	FALSE
ENO2	0.125395	0.149982	0.182313	0.0332379	0.00361515	0.0206315	FALSE
ENOSF1	0.241563	0.174954	0.183491	0.0336688	0.00339995	0.0196712	FALSE
ENOX1	0.380343	-0.0569196	-0.083788	0.00702043	0.184024	0.36651	FALSE
ENOX2	1.12287	-0.133004	-0.130412	0.0170074	0.0381792	0.122022	FALSE
ENPEP	1.23803	-0.109609	-0.0945816	0.00894568	0.133529	0.295584	FALSE
ENPP1	0.215902	0.0984555	0.120644	0.014555	0.055306	0.161875	FALSE
ENPP2	0.284033	0.0929387	0.105452	0.0111202	0.0941928	0.234079	FALSE
ENPP3	0.0188863	0.00524128	0.0257232	0.000661685	0.683865	0.823834	FALSE
ENTPD1	-0.128263	0.193904	0.262342	0.0688231	2.37467e-05	0.000278343	FALSE
ENTPD2	0.0713727	-0.0166617	-0.0780643	0.00609404	0.215928	0.408589	FALSE
EOMES	-0.107674	0.0739533	0.200221	0.0400885	0.00136751	0.00916251	FALSE
EP300	1.92926	0.0937348	0.077152	0.00595243	0.221358	0.415254	FALSE
EPAS1	0.912313	0.0317311	0.0258518	0.000668318	0.68237	0.82355	FALSE
EPB41L3	1.88407	0.140695	0.104882	0.0110002	0.0959965	0.237021	FALSE
EPCAM	0.0747125	0.014488	0.0291301	0.00084856	0.644694	0.798132	FALSE
EPDR1	3.84606	-0.0759906	-0.0867814	0.00753101	0.168789	0.344452	FALSE
EPG5	1.09933	0.140094	0.115623	0.0133687	0.0663348	0.183429	FALSE
EPHA1	-0.241842	0.135828	0.385553	0.148651	2.16157e-10	7.83959e-09	FALSE
EPHA10	-0.0941758	0.05081	0.231299	0.0534994	0.000206219	0.00181393	FALSE
EPHA2	0.222178	-0.0183653	-0.031292	0.000979187	0.620328	0.782051	FALSE
EPHA3	0.0140949	0.0418909	0.0969874	0.00940655	0.123885	0.280817	FALSE
EPHA4	0.0478629	0.167879	0.195391	0.0381775	0.00179237	0.0113842	FALSE
EPHA7	0.0363602	0.0254014	0.068965	0.00475617	0.274471	0.475997	FALSE
EPHB1	1.46884	-0.177743	-0.153657	0.0236105	0.0144247	0.0597826	FALSE
EPHB2	-0.0364788	0.126296	0.183144	0.0335417	0.00346206	0.0199168	FALSE
EPHB4	0.0275353	0.0605768	0.113498	0.0128817	0.0715176	0.193693	FALSE
EPHB6	0.00836955	0.0552168	0.122721	0.0150604	0.0512115	0.152889	FALSE
EPHX1	3.48748	-0.253671	-0.185417	0.0343793	0.00307299	0.0179887	FALSE
EPHX2	1.07279	-0.00674373	-0.00562222	3.16093e-05	0.929094	0.967634	FALSE
EPM2AIP1	1.143	0.0331681	0.0272958	0.000745062	0.665671	0.813399	FALSE
EPO	0.0237535	0.00531056	0.0242965	0.000590322	0.700531	0.833807	FALSE
EPOR	0.242141	-0.0169786	-0.028194	0.000794903	0.655365	0.80612	FALSE
EPRS	2.28315	0.0657074	0.0515704	0.00265951	0.414066	0.622342	FALSE
EPS8L3	-0.0394995	0.0295111	0.133533	0.0178311	0.0337561	0.111151	FALSE
ERAP1	2.63632	0.172244	0.143046	0.0204623	0.0228614	0.0835412	FALSE
ERAS	0.0480267	-0.00631699	-0.0301582	0.000909519	0.633056	0.790728	FALSE
ERBB2	1.83964	0.136439	0.100177	0.0100354	0.111944	0.262506	FALSE
ERBB3	2.25617	0.0491164	0.0341244	0.00116447	0.589024	0.759223	FALSE
ERC1	0.765777	0.132163	0.118305	0.0139961	0.0602381	0.17148	FALSE
ERCC1	2.6569	-0.0806362	-0.0714139	0.00509994	0.257749	0.457825	FALSE
ERCC2	1.47795	-0.0118363	-0.00950776	9.03975e-05	0.880382	0.940603	FALSE
ERCC3	2.15577	-0.0271746	-0.0211988	0.00044939	0.737206	0.858872	FALSE
ERCC4	0.37102	0.033647	0.0414328	0.00171668	0.511793	0.700828	FALSE
ERCC5	0.786771	0.046907	0.0431239	0.00185967	0.494703	0.688539	FALSE
ERCC6	1.05468	-0.0872782	-0.0831567	0.00691504	0.187362	0.370505	FALSE
EREG	-0.00562283	0.00439063	0.0553209	0.00306041	0.380896	0.589846	FALSE
ERFE	0.431117	-0.0613954	-0.0829831	0.00688619	0.188288	0.371656	FALSE
ERG	0.119139	0.0380789	0.0683325	0.00466933	0.278907	0.481189	FALSE
ERG28	0.752583	-0.0153901	-0.0154829	0.000239722	0.806405	0.898727	FALSE
ERGIC2	0.874004	0.107556	0.0968221	0.00937452	0.12453	0.281641	FALSE
ERLIN2	1.53877	0.00518298	0.00420779	1.77055e-05	0.946902	0.97797	FALSE
ERMAP	0.168269	0.145072	0.161384	0.0260449	0.0101364	0.0456934	FALSE
ERN1	0.171463	0.200248	0.207635	0.0431121	0.000891958	0.00634126	FALSE
ERP27	-0.0147002	0.0137752	0.0898807	0.00807854	0.154028	0.324902	FALSE
ERRFI1	2.4695	0.216782	0.129865	0.016865	0.0390031	0.124259	FALSE
ERVFRD-1	-0.0102391	0.00531753	0.124815	0.0155787	0.0473415	0.144039	FALSE
ESF1	1.20648	0.0708487	0.0582794	0.00339649	0.355911	0.566367	FALSE
ESM1	-0.0238775	0.0184223	0.115489	0.0133378	0.0666515	0.183999	FALSE
ESR1	0.922999	-0.109826	-0.110441	0.0121973	0.0795424	0.208543	FALSE
ESR2	0.0211477	0.00948296	0.0347248	0.00120581	0.582483	0.755266	FALSE
ESRRA	3.35361	-0.1174	-0.103213	0.0106528	0.101433	0.24608	FALSE
ESRRG	0.573411	0.0507145	0.0499942	0.00249942	0.428499	0.636013	FALSE
ETS1	-0.0907451	0.119776	0.213415	0.0455458	0.000632668	0.00475451	FALSE
ETV1	-0.160001	0.113409	0.273727	0.0749264	1.00089e-05	0.000128447	FALSE
ETV3	0.882359	0.161339	0.136876	0.0187352	0.0295084	0.100469	FALSE
ETV5	0.452171	0.268826	0.205998	0.0424351	0.000981454	0.00683195	FALSE
ETV6	0.0468827	0.255935	0.250912	0.0629568	5.43729e-05	0.00058524	TRUE
EVI2B	-0.251258	0.264604	0.323047	0.10436	1.48428e-07	3.03217e-06	TRUE
EVI5	0.444156	0.156714	0.150477	0.0226433	0.0166074	0.0664578	FALSE
EWSR1	3.6247	-0.0130049	-0.0156408	0.000244636	0.80447	0.898727	FALSE
EXO1	-0.00870897	0.0213101	0.07695	0.00592131	0.222574	0.417065	FALSE
EXOSC10	1.1832	0.187532	0.152443	0.0232388	0.0152267	0.0621611	FALSE
EYA1	0.98773	-0.0847441	-0.0778836	0.00606586	0.216996	0.40999	FALSE
EYA4	1.02911	-0.0144126	-0.0130028	0.000169072	0.836942	0.916544	FALSE
EZH1	1.24966	0.0191598	0.0157517	0.000248116	0.803113	0.89823	FALSE
EZH2	0.172135	0.134371	0.153101	0.0234399	0.0147872	0.0608635	FALSE
EZHIP	0.072139	-0.0104327	-0.0392649	0.00154173	0.534144	0.718596	FALSE
F11	-0.0263912	0.017495	0.114654	0.0131455	0.0686586	0.187985	FALSE
F11R	0.335731	0.224113	0.213342	0.0455147	0.000635449	0.00476825	FALSE
F12	0.00586055	0.00357683	0.026402	0.000697066	0.675989	0.820797	FALSE
F13A1	0.71716	0.130939	0.103709	0.0107557	0.09979	0.243634	FALSE
F2R	-0.0321195	0.0998617	0.172807	0.0298622	0.00585469	0.0301158	FALSE
F2RL1	-0.0263583	0.0148581	0.164461	0.0270474	0.00877169	0.0411251	FALSE
F2RL3	0.00378121	0.000655245	0.00780511	6.09197e-05	0.901683	0.952496	FALSE
F5	-0.107126	0.0575309	0.251745	0.0633754	5.12549e-05	0.000554062	FALSE
F7	0.00339666	0.0333773	0.0970204	0.00941296	0.123757	0.280653	FALSE
F8	0.611106	-0.0545125	-0.0623432	0.00388668	0.323309	0.5344	FALSE
FAAH	0.599733	-0.0412196	-0.0453475	0.00205639	0.4727	0.672448	FALSE
FABP2	-0.02466	0.0147208	0.0944409	0.00891909	0.134111	0.296216	FALSE
FABP3	2.35265	0.154279	0.113367	0.0128522	0.0718452	0.194161	FALSE
FABP7	0.00678079	0.00306175	0.0235328	0.00055379	0.709514	0.840023	FALSE
FADD	0.376107	0.190764	0.182973	0.0334792	0.00349299	0.0200486	FALSE
FADS1	0.280918	0.0313114	0.0427737	0.00182959	0.498216	0.690932	FALSE
FADS2	0.610915	0.109199	0.0970526	0.0094192	0.123632	0.280653	FALSE
FAF1	2.33798	0.0664184	0.0551866	0.00304556	0.382055	0.591276	FALSE
FAF2	0.835335	0.145273	0.123283	0.0151988	0.0501466	0.150657	FALSE
FAIM	0.251129	-0.0259986	-0.0491885	0.0024195	0.435987	0.643502	FALSE
FAIM2	-0.0212284	0.06202	0.143699	0.0206493	0.022241	0.0817299	FALSE
FAM107A	0.252762	0.00486067	0.00759024	5.76117e-05	0.904377	0.953729	FALSE
FAM110A	0.198601	0.0763175	0.0960439	0.00922443	0.127601	0.287418	FALSE
FAM117B	0.245355	0.0591904	0.0774673	0.00600118	0.219471	0.41344	FALSE
FAM126B	0.510783	0.106603	0.105901	0.0112151	0.092792	0.231172	FALSE
FAM131C	-0.0875234	0.0610673	0.20614	0.0424937	0.000973362	0.00678507	FALSE
FAM161A	0.29144	-0.0181735	-0.0295233	0.000871624	0.640233	0.795039	FALSE
FAM168A	1.32569	0.0645992	0.056483	0.00319033	0.370956	0.582018	FALSE
FAM193A	1.39571	0.0822879	0.0664815	0.0044198	0.292165	0.498055	FALSE
FAM3A	1.56007	0.0286681	0.0235029	0.000552385	0.709866	0.840123	FALSE
FAM53C	3.15537	-0.130977	-0.111307	0.0123891	0.0772004	0.203519	FALSE
FAM76B	0.0593925	0.0962641	0.144287	0.0208189	0.0216934	0.0801296	FALSE
FAM98A	2.82125	0.0260901	0.0237468	0.000563912	0.706992	0.838705	FALSE
FAM9B	-0.0491887	0.0347398	0.167084	0.0279169	0.00773985	0.0372123	FALSE
FANCA	-0.031434	0.0566779	0.147806	0.0218465	0.0186585	0.0721682	FALSE
FANCC	0.516435	-0.0706845	-0.091279	0.00833185	0.147697	0.315637	FALSE
FANCD2	-0.105501	0.0667348	0.216808	0.0470057	0.000514935	0.00400194	FALSE
FANCI	-0.105832	0.126676	0.207562	0.0430822	0.000895738	0.00635126	FALSE
FAP	0.114256	0.0709755	0.100414	0.0100829	0.111093	0.261412	FALSE
FAR1	1.08099	0.0831033	0.0699357	0.004891	0.267756	0.468743	FALSE
FAS	1.08289	0.147086	0.102776	0.010563	0.102894	0.247973	FALSE
FASLG	-0.247984	0.170901	0.294044	0.0864621	1.94037e-06	3.04437e-05	FALSE
FASN	1.12228	-0.00746085	-0.00608716	3.70535e-05	0.923248	0.963883	FALSE
FAT1	0.971166	0.0255037	0.0205403	0.000421904	0.745083	0.862029	FALSE
FAT2	0.0573892	0.00385007	0.0111855	0.000125115	0.859476	0.928752	FALSE
FAT3	0.0365772	-0.00816266	-0.0576981	0.00332907	0.360737	0.571719	FALSE
FAT4	0.683816	-0.0363807	-0.0372971	0.00139107	0.554846	0.734852	FALSE
FBL	3.86609	-0.036398	-0.0410412	0.00168438	0.515794	0.70334	FALSE
FBLN2	0.769267	-0.0188572	-0.0167533	0.000280673	0.790873	0.892117	FALSE
FBLN5	0.926661	-0.063063	-0.0557118	0.0031038	0.377535	0.587472	FALSE
FBP1	-0.674541	0.38292	0.517354	0.267655	1.01193e-18	2.53236e-16	TRUE
FBXO16	0.0586401	0.0315103	0.063644	0.00405056	0.313296	0.52373	FALSE
FBXO25	0.866209	-0.0335887	-0.0332354	0.00110459	0.598771	0.766244	FALSE
FBXO33	0.287666	0.00978179	0.0143554	0.000206077	0.820255	0.907265	FALSE
FBXO42	1.02279	0.0777928	0.0679697	0.00461988	0.281473	0.484114	FALSE
FBXO43	-0.0172917	0.0149902	0.0815807	0.00665542	0.195889	0.381489	FALSE
FBXO45	0.487245	0.149105	0.147156	0.0216548	0.0191897	0.0734742	FALSE
FBXW11	2.2299	-0.0353767	-0.029628	0.000877817	0.639047	0.794907	FALSE
FBXW7	0.250038	0.240563	0.228626	0.0522699	0.000245218	0.00212339	FALSE
FCAR	-0.011884	0.0264566	0.0913935	0.00835277	0.147187	0.314683	FALSE
FCER1A	-0.0324849	0.0173536	0.159643	0.0254858	0.0109897	0.0485466	FALSE
FCER2	-0.0184386	0.0296983	0.11228	0.0126068	0.0746315	0.199179	FALSE
FCGBP	0.112291	0.0250015	0.0466766	0.00217871	0.459807	0.660937	FALSE
FCGR1A	-0.124426	0.0994045	0.2274	0.0517108	0.000265315	0.00227308	FALSE
FCGR2A	-0.0737336	0.167016	0.218832	0.0478874	0.000454746	0.00358426	FALSE
FCGR2B	0.339938	0.049817	0.056933	0.00324137	0.367151	0.578223	FALSE
FCGR3A	-0.244732	0.326423	0.348997	0.121799	1.17025e-08	3.18319e-07	TRUE
FCGR3B	-0.252892	0.276065	0.337816	0.11412	3.59843e-08	8.57626e-07	TRUE
FCMR	-0.159149	0.127878	0.235944	0.0556694	0.000151897	0.00140526	FALSE
FCN1	-0.0739579	0.0408292	0.204706	0.0419047	0.00105783	0.00730266	FALSE
FCN2	0	0	0	0	1	1	FALSE
FCRL1	0.000172689	0.00954122	0.0613966	0.00376954	0.330725	0.541295	FALSE
FCRL2	-0.0634409	0.0346478	0.204919	0.0419919	0.00104488	0.00723322	FALSE
FCRL3	-0.011544	0.024967	0.0899505	0.00809109	0.153707	0.324464	FALSE
FCRL4	0.000576748	0.00200201	0.0296473	0.00087896	0.638829	0.794907	FALSE
FCRL5	0.0403278	0.00358347	0.0123733	0.000153098	0.844734	0.920508	FALSE
FCRLA	0.0568341	-0.0170815	-0.0929019	0.00863076	0.140598	0.305822	FALSE
FDFT1	4.06972	-0.131828	-0.123674	0.0152953	0.0494181	0.149088	FALSE
FDPS	1.78457	0.126377	0.0973444	0.00947593	0.122501	0.278817	FALSE
FDX1	1.37158	0.0356171	0.0300827	0.00090497	0.633908	0.791331	FALSE
FECH	2.34418	-0.0382265	-0.0322057	0.00103721	0.610151	0.774684	FALSE
FEN1	0.813457	0.159505	0.139515	0.0194644	0.026487	0.093226	FALSE
FENDRR	-0.00908297	0.00597782	0.0921188	0.00848588	0.14399	0.309833	FALSE
FER	0.101306	0.0680685	0.109392	0.0119666	0.0824604	0.21362	FALSE
FERMT3	0.0353899	0.334352	0.293643	0.0862265	2.00672e-06	3.10948e-05	TRUE
FES	-0.112514	0.140366	0.227519	0.0517651	0.000263295	0.00226036	FALSE
FEV	0.00833502	-0.000278654	-0.00288312	8.31236e-06	0.963604	0.983099	FALSE
FEZ1	0.499066	-0.0445123	-0.0560856	0.00314559	0.374338	0.585161	FALSE
FEZF2	0.0248972	-0.000212431	-0.00124323	1.54561e-06	0.984301	0.995614	FALSE
FFAR1	-0.0133027	0.00683154	0.130323	0.0169842	0.0383124	0.122292	FALSE
FGF1	0.109817	0.0376999	0.0673743	0.00453929	0.285719	0.489734	FALSE
FGF10	0.0237444	0.00648884	0.0257781	0.000664513	0.683227	0.823834	FALSE
FGF13	0.927064	-0.100404	-0.0979987	0.00960374	0.119996	0.274865	FALSE
FGF19	0.00555556	0.0136068	0.0453897	0.00206023	0.472287	0.672448	FALSE
FGF2	0.499364	-0.0163267	-0.0181994	0.000331219	0.773293	0.883546	FALSE
FGF21	0.0856411	-0.00780462	-0.0181474	0.000329329	0.773923	0.883611	FALSE
FGF7	0.163768	0.026535	0.0419229	0.00175753	0.506809	0.696845	FALSE
FGF9	-0.0438325	0.112057	0.195022	0.0380337	0.00182925	0.0115599	FALSE
FGFBP2	0.442349	-0.0350693	-0.0433897	0.00188267	0.492044	0.686329	FALSE
FGFR1	1.26273	0.0984451	0.0746203	0.00556819	0.236936	0.433588	FALSE
FGFR3	0.0121444	0.0110069	0.0557918	0.00311272	0.376849	0.586848	FALSE
FGFR4	0.311691	0.129933	0.122134	0.0149167	0.0523418	0.155842	FALSE
FGR	-0.243508	0.171879	0.336695	0.113364	4.0176e-08	9.39631e-07	FALSE
FH	2.87228	0.0898169	0.0753926	0.00568404	0.232104	0.427876	FALSE
FHAD1	-0.0421365	0.0341042	0.141206	0.0199391	0.0246937	0.088217	FALSE
FHL1	6.68376	-0.103335	-0.157176	0.0247043	0.0123064	0.0528966	FALSE
FHL2	0.369214	-0.04658	-0.0670434	0.00449482	0.288097	0.492797	FALSE
FHL3	3.86823	-0.0606439	-0.0600445	0.00360534	0.341506	0.552257	FALSE
FHOD1	3.54274	-0.169935	-0.132475	0.0175497	0.0352042	0.114562	FALSE
FIBP	3.16619	-0.0449252	-0.0409438	0.0016764	0.516792	0.703821	FALSE
FILIP1L	2.55884	0.179925	0.148621	0.0220883	0.01801	0.0702026	FALSE
FIP1L1	1.65437	0.0615828	0.0494665	0.00244694	0.433394	0.640619	FALSE
FKBP11	-0.145591	0.260973	0.304355	0.0926322	8.02895e-07	1.36683e-05	TRUE
FKBP15	1.06773	0.1342	0.11338	0.0128549	0.0718146	0.194161	FALSE
FKTN	0.486021	-0.0255767	-0.0328789	0.00108102	0.6027	0.769911	FALSE
FLCN	1.48758	0.0992616	0.076209	0.00580781	0.227073	0.421395	FALSE
FLI1	-0.288752	0.252798	0.352127	0.123994	8.47695e-09	2.43834e-07	TRUE
FLII	5.04815	0.0492262	0.104485	0.0109171	0.0972685	0.23911	FALSE
FLNB	0.158993	0.143805	0.164817	0.0271647	0.00862467	0.0406082	FALSE
FLNC	6.04725	0.031666	0.0682744	0.00466139	0.279316	0.481564	FALSE
FLOT2	2.92283	0.0373352	0.0278713	0.000776807	0.659061	0.808506	FALSE
FLRT3	0.277468	0.00775342	0.0111195	0.000123642	0.860298	0.928752	FALSE
FLT3	-0.118423	0.0665462	0.271854	0.0739047	1.15684e-05	0.000147328	FALSE
FLT3LG	0.103886	0.377409	0.315266	0.0993924	3.03981e-07	5.87424e-06	TRUE
FLT4	0.136009	-0.0219122	-0.0600122	0.00360146	0.341765	0.55232	FALSE
FLYWCH1	1.48025	-0.0320647	-0.0259479	0.000673293	0.681255	0.823341	FALSE
FMC1	3.1842	-0.0568951	-0.0511301	0.00261428	0.418069	0.625496	FALSE
FMN1	0.00184285	0.296703	0.253241	0.0641312	4.60693e-05	0.000504544	TRUE
FMN2	0.0091947	0.00619861	0.0290486	0.000843821	0.64562	0.798369	FALSE
FMO3	0.108245	0.00602078	0.0131141	0.000171979	0.835566	0.916303	FALSE
FMO5	0.0431536	0.00544058	0.0176331	0.000310926	0.780165	0.885827	FALSE
FMOD	0.308122	-0.0291761	-0.0515149	0.00265379	0.414569	0.622538	FALSE
FN3KRP	0.630157	0.0246503	0.0244811	0.000599322	0.698368	0.832681	FALSE
FNDC3A	1.24117	0.0338871	0.029053	0.000844077	0.64557	0.798369	FALSE
FNDC3B	2.79318	-0.069636	-0.0579038	0.00335285	0.359025	0.569727	FALSE
FNDC5	3.76016	-0.23319	-0.154365	0.0238285	0.0139746	0.0583344	FALSE
FNTA	1.53578	0.204691	0.164979	0.0272182	0.0085585	0.0403726	FALSE
FOLR1	-0.124653	0.198988	0.228044	0.0520042	0.000254572	0.00218924	FALSE
FOLR2	0.37676	0.0884652	0.0950456	0.00903367	0.131626	0.29267	FALSE
FOSL1	-0.368893	0.280311	0.326609	0.106674	1.06185e-07	2.23301e-06	TRUE
FOXA1	0.0793298	-0.00969822	-0.0267488	0.000715501	0.671978	0.817116	FALSE
FOXA2	-0.0131499	0.00808138	0.0789389	0.00623135	0.210812	0.401112	FALSE
FOXB1	0.0234092	-0.00438212	-0.0311736	0.000971793	0.621652	0.783128	FALSE
FOXC1	0.0689734	0.0519969	0.0935065	0.00874346	0.138022	0.302581	FALSE
FOXD2	0.00143515	0.00847405	0.0425485	0.00181037	0.500484	0.692158	FALSE
FOXE1	0.068381	0.00364878	0.0098312	9.66524e-05	0.876345	0.939209	FALSE
FOXF1	0.0109498	0.00037642	0.00246048	6.05397e-06	0.968936	0.985487	FALSE
FOXG1	0.0660323	-0.0160484	-0.0743246	0.00552415	0.238804	0.43605	FALSE
FOXI1	-0.0537269	0.0412619	0.135569	0.0183788	0.0311123	0.104496	FALSE
FOXJ1	-0.0224085	0.0113645	0.137177	0.0188175	0.0291503	0.0997246	FALSE
FOXJ2	1.38945	0.0528412	0.0446836	0.00199662	0.479212	0.676893	FALSE
FOXL2	0.068755	-0.00909623	-0.0298866	0.00089321	0.636122	0.79337	FALSE
FOXN1	-0.0147353	0.00785502	0.113811	0.012953	0.0707329	0.192297	FALSE
FOXO1	1.56161	0.035979	0.0274341	0.000752631	0.66408	0.81205	FALSE
FOXO3	1.93606	-0.120898	-0.0989469	0.00979049	0.116437	0.270425	FALSE
FOXO4	2.51828	0.00537787	0.00479403	2.29827e-05	0.939517	0.974036	FALSE
FOXP1	0.444405	0.111749	0.118579	0.0140609	0.0596439	0.170193	FALSE
FOXP2	0.230747	-0.0178554	-0.0325961	0.00106251	0.605825	0.772656	FALSE
FOXP3	-0.15239	0.116414	0.250134	0.0625668	5.74482e-05	0.000611511	FALSE
FOXP4	0.545313	0.141652	0.126485	0.0159985	0.0444324	0.137592	FALSE
FOXRED1	2.36079	-0.0552603	-0.0439228	0.00192921	0.486735	0.682384	FALSE
FPR1	-0.1282	0.091344	0.250336	0.0626679	5.66348e-05	0.000604386	FALSE
FPR2	-0.0376811	0.0252105	0.148626	0.0220895	0.0180067	0.0702026	FALSE
FRA10AC1	0.926504	0.0695795	0.0616571	0.00380159	0.328674	0.539525	FALSE
FRAS1	0.979713	0.018069	0.0142839	0.000204031	0.821134	0.907436	FALSE
FREM1	0.110671	0.0032814	0.00768624	5.90783e-05	0.903173	0.953466	FALSE
FREM2	3.32282	-0.309234	-0.211082	0.0445555	0.00072754	0.00532359	FALSE
FRMD6	0.401058	0.0176195	0.0217905	0.000474827	0.730151	0.853435	FALSE
FRMD7	0.099928	0.0347477	0.0579608	0.00335945	0.358551	0.569156	FALSE
FRZB	1.48415	0.00511835	0.0031062	9.64847e-06	0.96079	0.98239	FALSE
FSCN1	0.350988	0.118194	0.108977	0.0118761	0.0836366	0.215997	FALSE
FSHR	0.017565	-0.00513317	-0.0651886	0.00424955	0.301673	0.50862	FALSE
FSIP1	0.753509	-0.128601	-0.146096	0.0213441	0.0200836	0.0757544	FALSE
FST	2.3733	-0.291668	-0.191576	0.0367013	0.00220964	0.0135696	FALSE
FSTL1	0.623957	0.147678	0.118992	0.014159	0.0587546	0.168683	FALSE
FSTL3	0.204359	0.0409568	0.0575997	0.00331773	0.361558	0.572519	FALSE
FTO	1.69472	0.0479963	0.038986	0.0015199	0.537054	0.721199	FALSE
FUBP3	1.3584	-0.0207621	-0.0173384	0.000300622	0.783747	0.88789	FALSE
FUCA1	0.747151	0.0289786	0.0279625	0.000781901	0.658016	0.80799	FALSE
FURIN	1.74826	0.0871763	0.0690549	0.00476859	0.273844	0.475733	FALSE
FUS	3.44705	-0.0957289	-0.0950941	0.00904289	0.131428	0.292614	FALSE
FUT3	0.00563615	0.00807937	0.0343133	0.0011774	0.586962	0.757736	FALSE
FUT4	0.159762	0.108142	0.139212	0.0193799	0.0268201	0.0940017	FALSE
FUT8	0.410154	-0.00593498	-0.00781484	6.10718e-05	0.901561	0.952496	FALSE
FXR2	3.63228	-0.0304943	-0.0343256	0.00117824	0.586828	0.757736	FALSE
FXYD7	0.132862	0.00185019	0.00390584	1.52556e-05	0.950707	0.978021	FALSE
FYN	0.180234	0.314244	0.263157	0.0692515	2.23511e-05	0.000264462	TRUE
FZD1	0.101137	0.0602137	0.0996693	0.00993396	0.113781	0.265736	FALSE
FZD10	0.259455	0.0873234	0.0919601	0.00845666	0.144685	0.311061	FALSE
FZD3	0.401041	0.00910894	0.0111718	0.000124808	0.859647	0.928752	FALSE
FZD4	1.77203	-0.02441	-0.0171718	0.000294872	0.785774	0.889224	FALSE
FZD6	0.0484454	0.00184692	0.00657167	4.31869e-05	0.91716	0.960934	FALSE
FZD9	0.185942	0.01757	0.0271259	0.000735813	0.667628	0.814796	FALSE
FZR1	0.812496	0.0652166	0.0599289	0.00359147	0.342437	0.552693	FALSE
G6PD	0.27177	0.162895	0.162118	0.0262822	0.00979505	0.044527	FALSE
GAA	2.7139	0.0635103	0.0596547	0.00355869	0.344654	0.555184	FALSE
GAB1	0.870014	-0.0494083	-0.0473494	0.00224197	0.453357	0.656401	FALSE
GAB2	0.0790198	0.217918	0.220311	0.0485368	0.000414964	0.00332836	FALSE
GABBR1	0.372582	0.0713711	0.0821736	0.00675251	0.192649	0.37724	FALSE
GABBR2	0.00957048	0.00350338	0.0210096	0.000441402	0.739467	0.860233	FALSE
GABRA1	0	0	0	0	1	1	FALSE
GABRA4	-0.010321	0.0146076	0.0738448	0.00545306	0.241858	0.438904	FALSE
GABRA5	0.0531176	-0.00616522	-0.0269987	0.000728932	0.669093	0.815789	FALSE
GABRA6	-0.00872491	0.00910451	0.0778953	0.00606768	0.216926	0.40999	FALSE
GABRB2	0.00214406	0.0176592	0.0595362	0.00354456	0.345615	0.556028	FALSE
GABRB3	0.0901205	-0.00259385	-0.00679588	4.61839e-05	0.914344	0.95939	FALSE
GABRD	-0.0117538	0.0239947	0.0986019	0.00972233	0.117722	0.272273	FALSE
GABRG1	0.00898544	0.000447945	0.00284809	8.11163e-06	0.964046	0.983099	FALSE
GABRG2	0.0623763	-0.0106152	-0.0395377	0.00156323	0.531304	0.716566	FALSE
GABRP	0.11562	-0.0252006	-0.0784677	0.00615718	0.213557	0.40533	FALSE
GABRQ	0.020397	-0.00251561	-0.0213675	0.000456571	0.735192	0.857125	FALSE
GABRR3	0.0438083	-0.00625575	-0.0266108	0.000708137	0.673573	0.818743	FALSE
GAD1	0.0147938	0.00502862	0.0266047	0.000707812	0.673643	0.818743	FALSE
GAD2	0.00547669	0.00688779	0.0315132	0.000993081	0.617857	0.780508	FALSE
GADD45A	2.17934	0.201022	0.134673	0.0181368	0.0322531	0.107618	FALSE
GADD45G	0.326925	0.262217	0.212222	0.0450383	0.000679623	0.00503182	FALSE
GALE	0.233173	0.190506	0.192174	0.036931	0.00213877	0.0131992	FALSE
GALK1	0.498654	0.099098	0.0953862	0.00909854	0.130242	0.291399	FALSE
GALNS	0.376688	0.0283176	0.0340331	0.00115825	0.590022	0.759727	FALSE
GALP	-0.0317313	0.0197789	0.15185	0.0230584	0.015632	0.0632711	FALSE
GALR1	-0.0325706	0.0202209	0.132581	0.0175778	0.0350563	0.11423	FALSE
GANAB	3.54826	0.0232386	0.0242543	0.000588271	0.701027	0.834001	FALSE
GANC	0.985569	0.0270662	0.0231721	0.000536948	0.713769	0.841505	FALSE
GAP43	0.0251669	0.0411617	0.0927073	0.00859464	0.141436	0.306998	FALSE
GART	1.66662	0.0912221	0.0696176	0.0048466	0.269944	0.471564	FALSE
GAS2L1	0.305627	0.186037	0.171687	0.0294766	0.00618722	0.0314067	FALSE
GAS6	3.56095	-0.236868	-0.196656	0.0386736	0.00167074	0.0107344	FALSE
GATA1	0.0230436	0.00241986	0.011901	0.000141634	0.850589	0.923671	FALSE
GATA2	0.204305	0.00264689	0.00412174	1.69887e-05	0.947986	0.978021	FALSE
GATA3	-0.209633	0.143675	0.310944	0.0966859	4.48717e-07	8.13706e-06	FALSE
GATA4	-0.00477166	0.0135765	0.069689	0.00485655	0.269452	0.470883	FALSE
GATA6	-0.0512035	0.0373564	0.149193	0.0222585	0.0175673	0.0690688	FALSE
GBA	1.03499	0.0660934	0.0555833	0.00308951	0.378637	0.588307	FALSE
GBE1	4.89425	-0.250571	-0.31016	0.0961993	4.81226e-07	8.63274e-06	TRUE
GBF1	2.30977	-0.00101001	-0.0008063	6.5012e-07	0.989818	0.997809	FALSE
GBP1	-0.65815	1.34509	0.638492	0.407672	2.24211e-30	3.74059e-27	TRUE
GBP5	-1.35248	0.923262	0.64674	0.418273	2.2954e-31	5.74425e-28	TRUE
GBX2	0.0304589	-0.00351279	-0.0182921	0.000334602	0.77217	0.883161	FALSE
GCGR	-0.0264623	0.0222964	0.118041	0.0139337	0.0608171	0.172654	FALSE
GCH1	-0.104705	0.141098	0.235439	0.0554317	0.00015707	0.00144777	FALSE
GCLM	1.38287	-0.00226307	-0.00182936	3.34654e-06	0.976902	0.989956	FALSE
GCM1	0.0104455	0.00106197	0.00684047	4.67921e-05	0.913784	0.959119	FALSE
GCN1	3.91287	-0.0633901	-0.061514	0.00378398	0.329799	0.540663	FALSE
GCNT2	0.113001	-0.00380981	-0.009575	9.16805e-05	0.879543	0.940573	FALSE
GCNT4	0.13403	0.000380375	0.000770612	5.93844e-07	0.990269	0.998046	FALSE
GDA	0.911801	-0.163276	-0.152134	0.0231449	0.0154363	0.0627051	FALSE
GDF11	0.625282	0.0431118	0.0399134	0.00159308	0.527406	0.713533	FALSE
GDF15	0.0886346	-0.00581631	-0.0135971	0.00018488	0.829601	0.913766	FALSE
GDF6	0.0939308	-0.0129625	-0.0397281	0.00157832	0.529327	0.714671	FALSE
GDF7	0.0567949	-0.00812977	-0.0321308	0.00103239	0.610982	0.775346	FALSE
GDF9	0.149529	-0.0270688	-0.068513	0.00469403	0.277636	0.48032	FALSE
GDNF	0.465647	-0.00966655	-0.0106386	0.00011318	0.866281	0.93222	FALSE
GFPT1	2.67857	-0.0219637	-0.0187103	0.000350075	0.76711	0.878886	FALSE
GGT1	0.162188	0.02712	0.0414754	0.00172021	0.51136	0.700618	FALSE
GH1	0.00248646	0.0400912	0.114087	0.0130158	0.0700493	0.191061	FALSE
GHITM	4.79437	-0.0232659	-0.0445312	0.00198303	0.480714	0.677566	FALSE
GHR	0.418791	-0.0427404	-0.0621563	0.0038634	0.324765	0.535922	FALSE
GHSR	-0.0068593	0.00606759	0.0693816	0.00481381	0.271575	0.472777	FALSE
GIGYF1	1.35682	0.0944725	0.0805112	0.00648205	0.201835	0.388528	FALSE
GIMAP4	-0.276121	0.272564	0.338241	0.114407	3.4508e-08	8.30348e-07	TRUE
GIMAP5	-0.177906	0.297814	0.319851	0.102305	1.99731e-07	3.99862e-06	TRUE
GIMAP8	-0.0311881	0.103175	0.16912	0.0286015	0.00701479	0.0345561	FALSE
GIPC1	1.65769	0.192746	0.158674	0.0251773	0.0114913	0.0502126	FALSE
GIPC2	0.166901	0.0493448	0.0717638	0.00515005	0.255418	0.455421	FALSE
GJA1	0.212204	0.0389068	0.0565298	0.00319562	0.37056	0.581577	FALSE
GJA5	0.0854507	-0.0244014	-0.117159	0.0137262	0.0627852	0.176992	FALSE
GJB1	-0.0307238	0.0215579	0.104565	0.0109339	0.0970089	0.23859	FALSE
GJB6	0.0325964	-0.00375962	-0.0211393	0.000446869	0.737917	0.859501	FALSE
GJC1	0.175893	-0.0421325	-0.107288	0.0115108	0.0885695	0.224279	FALSE
GKN1	-0.00621787	0.00485527	0.0553209	0.00306041	0.380896	0.589846	FALSE
GLA	0.475173	0.164255	0.150138	0.0225414	0.0168563	0.0671086	FALSE
GLB1	0.748392	0.204167	0.168743	0.0284742	0.0071442	0.0349187	FALSE
GLCCI1	0.114377	0.119432	0.156537	0.0245039	0.0126693	0.0541038	FALSE
GLDN	0.0322284	0.0496125	0.100464	0.010093	0.110914	0.261349	FALSE
GLI1	0.0464029	-0.0011737	-0.0045536	2.07353e-05	0.942545	0.975887	FALSE
GLI2	0.0646662	0.021651	0.0487637	0.0023779	0.439964	0.645855	FALSE
GLI3	0.403538	0.0307873	0.035874	0.00128694	0.570057	0.745722	FALSE
GLIPR2	-0.168562	0.391612	0.354361	0.125572	6.72005e-09	1.94415e-07	TRUE
GLOD4	2.36723	0.0511098	0.0402171	0.00161741	0.524267	0.712064	FALSE
GLP1R	0.000286031	0.000432102	0.0206641	0.000427007	0.743599	0.86142	FALSE
GLRA1	-0.0152019	0.0195307	0.081337	0.00661571	0.197233	0.383508	FALSE
GLRA3	-0.00445153	0.00878163	0.0608028	0.00369698	0.335432	0.546141	FALSE
GLRB	0.111504	0.0644381	0.100323	0.0100646	0.11142	0.261902	FALSE
GLS	1.20072	0.191322	0.151973	0.0230957	0.0155473	0.0630074	FALSE
GLS2	0.0312494	-0.00672497	-0.0394815	0.00155879	0.531888	0.716775	FALSE
GLT8D2	0.114286	0.0073197	0.0150916	0.000227757	0.811205	0.900839	FALSE
GLUD1	0.413427	0.142131	0.142804	0.0203929	0.0230963	0.0838874	FALSE
GLYR1	1.41424	0.0537587	0.04421	0.00195453	0.483887	0.680665	FALSE
GMDS	0.380589	0.196388	0.182939	0.0334667	0.00349922	0.0200614	FALSE
GMEB1	0.726392	0.13829	0.121414	0.0147413	0.0537577	0.158799	FALSE
GMEB2	1.27911	0.0335209	0.0276528	0.000764679	0.661567	0.810363	FALSE
GMFB	0.869908	0.0851942	0.0733079	0.00537405	0.245307	0.442506	FALSE
GMPS	1.02996	0.156187	0.128093	0.0164079	0.0417752	0.131335	FALSE
GNA11	1.80096	0.00855022	0.00722405	5.21868e-05	0.90897	0.956559	FALSE
GNAI1	0.215949	-0.0264643	-0.0560826	0.00314526	0.374363	0.585161	FALSE
GNAI2	1.32396	0.216492	0.173505	0.0301041	0.00565533	0.0292122	FALSE
GNAO1	0.691545	-0.0436889	-0.0415407	0.00172563	0.510694	0.700088	FALSE
GNAQ	0.582043	0.0838022	0.0845882	0.00715517	0.179855	0.359927	FALSE
GNAT3	0.0347175	-0.00594372	-0.0325727	0.00106098	0.606083	0.772656	FALSE
GNB1L	0.203425	-0.012377	-0.0226986	0.000515225	0.71937	0.845059	FALSE
GNB3	0.083342	0.00894181	0.0247313	0.000611638	0.695437	0.830683	FALSE
GNL2	1.69566	0.115532	0.0922814	0.00851585	0.143281	0.309131	FALSE
GNPAT	1.91817	0.0433436	0.0373552	0.00139541	0.55423	0.734229	FALSE
GNRH1	-0.114058	0.095948	0.208142	0.0433232	0.000865758	0.00619903	FALSE
GNRHR	0.0158929	-0.00237252	-0.0258861	0.000670092	0.681972	0.823467	FALSE
GNS	1.71072	0.194272	0.148747	0.0221257	0.0179118	0.0699832	FALSE
GOLGA2	1.98662	0.102825	0.0834217	0.00695918	0.185955	0.369071	FALSE
GOLPH3	1.71319	0.101925	0.0829779	0.00688533	0.188316	0.371656	FALSE
GORAB	0.274496	0.181879	0.173763	0.0301936	0.00558336	0.0288984	FALSE
GOT1	4.57353	-0.177486	-0.169807	0.0288344	0.00678411	0.033752	FALSE
GP1BA	-0.0809204	0.0598864	0.175394	0.0307629	0.0051466	0.0270008	FALSE
GP5	-0.0210877	0.0263563	0.123953	0.0153644	0.0489029	0.147891	FALSE
GP6	0.0909042	0.000224844	0.000591179	3.49493e-07	0.992535	1	FALSE
GPATCH11	0.202449	0.025839	0.0398472	0.0015878	0.528093	0.713966	FALSE
GPBP1	1.6439	0.060039	0.0493581	0.00243622	0.434404	0.641923	FALSE
GPBP1L1	2.9204	-0.00546976	-0.00525203	2.75838e-05	0.933752	0.970598	FALSE
GPHN	0.932808	-0.0128366	-0.0119089	0.000141823	0.850491	0.923671	FALSE
GPN1	1.33442	0.0952052	0.077778	0.00604941	0.217622	0.410863	FALSE
GPN2	0.41442	0.0661751	0.0737302	0.00543614	0.242591	0.439757	FALSE
GPR1	-0.0575437	0.0755745	0.15083	0.0227498	0.0163515	0.0655763	FALSE
GPR101	0	0	0	0	1	1	FALSE
GPR12	0.0181504	-0.00315662	-0.0374267	0.00140076	0.55347	0.733526	FALSE
GPR135	0.336798	0.00509209	0.00676534	4.57699e-05	0.914727	0.959591	FALSE
GPR137	1.75008	0.0601505	0.0447577	0.00200325	0.478483	0.676499	FALSE
GPR139	0.0167833	-0.00138566	-0.00827741	6.85156e-05	0.895767	0.948849	FALSE
GPR158	0.0561979	-0.0175023	-0.10356	0.0107246	0.100283	0.244122	FALSE
GPR162	0.0157566	0.0330123	0.0849878	0.00722292	0.1778	0.357961	FALSE
GPR17	0.0390351	-0.00780491	-0.0488664	0.00238793	0.439001	0.64573	FALSE
GPR174	-0.425942	0.265652	0.420755	0.177035	2.82064e-12	1.45539e-10	TRUE
GPR22	0.0384973	-0.00413768	-0.0184031	0.000338676	0.770826	0.882026	FALSE
GPR26	-0.0350008	0.0201235	0.11769	0.0138509	0.0615944	0.174169	FALSE
GPR3	0.0259572	0.00524547	0.0223086	0.000497675	0.723993	0.848416	FALSE
GPR34	0.168844	0.0381366	0.0599633	0.0035956	0.34216	0.552693	FALSE
GPR37	0.033764	0.0404165	0.0824402	0.00679639	0.191204	0.375418	FALSE
GPR37L1	-0.0313862	0.0307192	0.111801	0.0124996	0.0758857	0.201621	FALSE
GPR4	0.105326	-0.0056126	-0.0156282	0.000244239	0.804626	0.898727	FALSE
GPR63	0.0350754	-0.00732593	-0.0424231	0.00179972	0.501749	0.692759	FALSE
GPR83	-0.051814	0.0391816	0.171216	0.0293149	0.00633228	0.0320132	FALSE
GPR88	-0.0206139	0.0466669	0.0939311	0.00882305	0.136234	0.299847	FALSE
GPRASP1	0.721778	-0.0350721	-0.036081	0.00130184	0.567831	0.743978	FALSE
GPRASP2	0.73695	0.020768	0.0199407	0.00039763	0.752279	0.867947	FALSE
GPRC5B	2.7953	-0.0279798	-0.0227753	0.000518715	0.718461	0.844504	FALSE
GPRC5C	2.96124	-0.119834	-0.0889495	0.00791201	0.158357	0.33024	FALSE
GPRIN2	0	0	0	0	1	1	FALSE
GPT	2.11555	-0.0611003	-0.0443558	0.00196743	0.482446	0.679225	FALSE
GRAMD1A	2.19057	-0.0810636	-0.0588925	0.00346832	0.350865	0.560558	FALSE
GRAMD2B	-0.00225786	0.202538	0.215282	0.0463462	0.000565123	0.00429854	FALSE
GRB2	1.99067	0.292465	0.229886	0.0528477	0.000226049	0.00196761	TRUE
GREB1L	0.549716	-0.0766551	-0.0958332	0.009184	0.128442	0.288534	FALSE
GREM1	0.168692	-0.0124354	-0.0236462	0.000559145	0.708176	0.838917	FALSE
GREM2	0.635865	-0.14602	-0.168527	0.0284014	0.00721925	0.0352167	FALSE
GRHL2	-0.0257104	0.025543	0.0993661	0.00987362	0.114889	0.267661	FALSE
GRIA1	0.00667918	0.00849559	0.0367621	0.00135145	0.560541	0.73926	FALSE
GRID1	0.246345	-0.0129012	-0.0198798	0.000395206	0.75301	0.868191	FALSE
GRIK3	-0.0278246	0.0254181	0.0915425	0.00838002	0.146526	0.314074	FALSE
GRIK4	0.0136054	0.0345287	0.0806979	0.00651215	0.200788	0.387356	FALSE
GRIK5	0.00952024	0.0223239	0.0669884	0.00448745	0.288493	0.493307	FALSE
GRIN1	-0.0141392	0.0374137	0.102889	0.0105862	0.102514	0.247508	FALSE
GRIN2B	0.0123119	0.00530403	0.0259011	0.000670869	0.681797	0.823455	FALSE
GRIN2C	0.0908548	-0.0101708	-0.0315312	0.000994217	0.617656	0.780452	FALSE
GRIN2D	0.0155384	0.0167712	0.058925	0.00347216	0.350598	0.560558	FALSE
GRK2	3.11634	0.0887916	0.0897735	0.00805928	0.154522	0.325224	FALSE
GRK5	0.0478541	0.116023	0.164069	0.0269186	0.00893595	0.0415068	FALSE
GRM1	-0.0049235	0.00626844	0.0555832	0.0030895	0.378638	0.588307	FALSE
GRM2	0.1446	0.0152749	0.0269122	0.000724265	0.670092	0.816012	FALSE
GRM3	0.02177	-0.00167496	-0.00841852	7.08715e-05	0.894	0.947789	FALSE
GRM4	-0.0230693	0.0162066	0.128532	0.0165204	0.0410746	0.129457	FALSE
GRM5	0.0161606	0.00837444	0.0318937	0.00101721	0.613617	0.776917	FALSE
GRM7	0.0183142	-0.00093792	-0.00665946	4.43484e-05	0.916057	0.960382	FALSE
GRN	3.06139	0.138901	0.118109	0.0139498	0.0606674	0.172425	FALSE
GRP	-0.025964	0.0127359	0.160086	0.0256275	0.0107667	0.0476459	FALSE
GRPR	0.246962	0.0468524	0.0600492	0.00360591	0.341467	0.552257	FALSE
GRWD1	1.57084	0.0670108	0.0523488	0.00274039	0.407046	0.616979	FALSE
GSDMB	0.337931	0.0412682	0.0504979	0.00255004	0.423855	0.63086	FALSE
GSDMC	0.287809	0.115298	0.127713	0.0163106	0.0423914	0.132855	FALSE
GSE1	1.64841	0.118716	0.0974501	0.00949652	0.122094	0.278269	FALSE
GSK3A	3.9773	-0.113186	-0.148008	0.0219064	0.0184957	0.0717604	FALSE
GSK3B	2.72306	-0.0211666	-0.0178419	0.000318334	0.777629	0.884553	FALSE
GSR	3.83464	0.0212649	0.0220032	0.00048414	0.727622	0.851128	FALSE
GSS	1.31218	0.0855618	0.0706915	0.00499729	0.262606	0.462472	FALSE
GSTM1	2.51062	-0.169717	-0.126141	0.0159115	0.0450198	0.139003	FALSE
GSTM3	2.09868	0.0466032	0.0371576	0.00138069	0.556328	0.735696	FALSE
GSTO1	2.49972	0.338158	0.311565	0.0970726	4.24453e-07	7.77079e-06	TRUE
GSTZ1	2.31518	-0.000967697	-0.000806077	6.49759e-07	0.989821	0.997809	FALSE
GSX2	0.00204806	0.00450462	0.0365869	0.0013386	0.562412	0.740054	FALSE
GTF2A1L	0.0106293	0.00591861	0.0290404	0.000843343	0.645714	0.798369	FALSE
GTF2I	4.48037	-0.138666	-0.188226	0.0354288	0.0026471	0.0158062	FALSE
GTF3C1	2.82319	0.0455195	0.0400326	0.00160261	0.526174	0.71277	FALSE
GTPBP1	1.92103	0.272106	0.213081	0.0454034	0.000645502	0.00483643	FALSE
GTPBP10	0.0535053	0.145481	0.187572	0.0351831	0.00274116	0.0162842	FALSE
GTPBP4	2.52285	0.115843	0.0943053	0.0088935	0.134673	0.296933	FALSE
GUCA1A	-0.0164291	0.0142522	0.077896	0.00606778	0.216923	0.40999	FALSE
GUCY1A2	0.352545	0.00243286	0.00324148	1.05072e-05	0.959083	0.981305	FALSE
GUCY2C	0.0880339	-0.021691	-0.0914466	0.00836247	0.146951	0.314472	FALSE
GUCY2D	-0.0102391	0.00531753	0.124815	0.0155787	0.0473415	0.144039	FALSE
GUSB	2.15103	0.00932842	0.00712217	5.07253e-05	0.910248	0.957502	FALSE
GXYLT2	2.17774	-0.0161336	-0.0114292	0.000130626	0.856448	0.926994	FALSE
GYG2	0.0460321	0.0216355	0.052909	0.00279936	0.402037	0.611081	FALSE
GYPB	0.0263724	-0.00656712	-0.0535234	0.00286476	0.396586	0.605526	FALSE
GYS1	5.06074	-0.0378748	-0.0824277	0.00679433	0.191272	0.375418	FALSE
GZMA	-0.562777	0.554718	0.493225	0.243271	6.46323e-17	9.80256e-15	TRUE
GZMB	-0.51701	0.293192	0.447874	0.200591	6.94122e-14	5.04135e-12	TRUE
GZMH	-0.726736	0.439457	0.515737	0.265984	1.351e-18	3.20253e-16	TRUE
GZMK	-0.186526	0.107999	0.299165	0.0894994	1.25729e-06	2.05645e-05	FALSE
H19	6.48845	0.0976229	0.124678	0.0155446	0.047587	0.144692	FALSE
H2AFX	0.998526	0.210813	0.178405	0.0318284	0.00441992	0.0243096	FALSE
H3F3B	1.98067	-0.00618772	-0.00488238	2.38376e-05	0.938405	0.973413	FALSE
HABP2	-0.0129016	0.0135112	0.0691152	0.00477692	0.273424	0.475169	FALSE
HADHA	4.281	-0.0915935	-0.114023	0.0130013	0.0702056	0.191284	FALSE
HADHB	4.99136	-0.132203	-0.227054	0.0515535	0.000271261	0.00231288	FALSE
HAMP	-0.0236102	0.0231453	0.0959526	0.00920691	0.127965	0.287979	FALSE
HAS2	-0.0726996	0.0612444	0.173808	0.0302091	0.005571	0.0288642	FALSE
HAVCR2	-0.142091	0.0906278	0.270311	0.0730679	1.30242e-05	0.000164197	FALSE
HAX1	3.32057	-0.0933813	-0.0880463	0.00775215	0.162642	0.336364	FALSE
HBEGF	1.34221	0.128222	0.0813972	0.00662551	0.1969	0.383011	FALSE
HBS1L	2.60447	-0.0605542	-0.0487064	0.00237231	0.440503	0.645938	FALSE
HBZ	0.00240895	0.00291076	0.0233394	0.000544727	0.711794	0.840616	FALSE
HCAR2	0.0360717	0.00468335	0.0182302	0.000332339	0.772921	0.883414	FALSE
HCAR3	0.0913855	-0.0225389	-0.0945021	0.00893065	0.133858	0.296001	FALSE
HCFC1	2.23711	0.0870795	0.0736908	0.00543033	0.242844	0.43998	FALSE
HCK	-0.514566	0.384885	0.447866	0.200584	6.94914e-14	5.04135e-12	TRUE
HCN2	-0.0913927	0.0838489	0.193752	0.0375396	0.00196193	0.0122897	FALSE
HCN3	0.0343604	0.0598272	0.109158	0.0119155	0.0831221	0.215001	FALSE
HCN4	-0.0438138	0.0246149	0.166997	0.0278879	0.00777224	0.0373321	FALSE
HCRT	-0.0459549	0.0359824	0.145582	0.0211942	0.0205301	0.0770842	FALSE
HCRTR1	-0.0147384	0.0145222	0.0970293	0.00941469	0.123722	0.280653	FALSE
HCRTR2	-0.0604663	0.0403004	0.165538	0.0274028	0.00833398	0.0397163	FALSE
HDAC1	0.318097	0.3248	0.283001	0.0800894	4.80929e-06	6.64931e-05	TRUE
HDAC10	0.796853	0.0755981	0.065435	0.00428174	0.299845	0.507002	FALSE
HDAC2	2.13915	0.0687761	0.0560173	0.00313794	0.37492	0.585702	FALSE
HDAC3	2.11993	0.0733207	0.0609053	0.00370945	0.334617	0.545168	FALSE
HDAC4	2.48221	-0.15272	-0.108302	0.0117293	0.0855817	0.21966	FALSE
HDAC5	2.5526	-0.179993	-0.13434	0.0180473	0.0326857	0.108483	FALSE
HDAC6	1.54742	0.0125861	0.00990656	9.81399e-05	0.875405	0.938402	FALSE
HDAC8	0.376774	0.147478	0.149757	0.0224273	0.0171396	0.067923	FALSE
HDAC9	1.34781	0.149447	0.105755	0.011184	0.0932475	0.232076	FALSE
HDC	0.0265863	0.0239559	0.0579981	0.00336378	0.358241	0.568844	FALSE
HEATR3	1.00261	0.0570411	0.0486955	0.00237125	0.440606	0.645938	FALSE
HEATR5A	0.527629	0.0920328	0.0886232	0.00785407	0.159895	0.332064	FALSE
HEATR5B	0.511329	0.130474	0.124862	0.0155905	0.0472577	0.144039	FALSE
HEATR6	0.892158	0.0828942	0.0722666	0.00522246	0.252095	0.451458	FALSE
HECA	1.07272	0.244752	0.194895	0.0379841	0.00184217	0.0116122	FALSE
HECTD4	2.67488	0.00360555	0.0027875	7.77013e-06	0.96481	0.983235	FALSE
HELLS	-0.0357431	0.0409637	0.135555	0.0183752	0.0311292	0.104496	FALSE
HEPACAM	0.110585	-0.0301894	-0.111639	0.0124632	0.0763164	0.202204	FALSE
HERC2	2.18442	-0.0274745	-0.023152	0.000536015	0.714007	0.841505	FALSE
HERC6	-0.287363	0.287444	0.350903	0.123133	9.62053e-09	2.72038e-07	TRUE
HES1	0.984451	-0.0893259	-0.0822266	0.00676122	0.192361	0.376964	FALSE
HES4	-0.216146	0.18907	0.325255	0.105791	1.20665e-07	2.52689e-06	FALSE
HES6	1.1335	0.155025	0.10049	0.0100982	0.110822	0.261349	FALSE
HESX1	0.207419	-0.0284747	-0.0568645	0.00323357	0.367729	0.578751	FALSE
HEXA	2.2932	-0.00934334	-0.00818023	6.69161e-05	0.896984	0.949536	FALSE
HEXB	0.905328	0.282005	0.228105	0.052032	0.000253577	0.00218443	TRUE
HEXIM1	2.31399	0.113798	0.093428	0.00872879	0.138354	0.302581	FALSE
HEY1	0.988536	0.050442	0.0427799	0.00183012	0.498154	0.690932	FALSE
HFE	0.129876	-0.00734313	-0.0174905	0.000305916	0.781898	0.887392	FALSE
HGF	0.00523124	0.0326457	0.0893029	0.00797502	0.156703	0.327747	FALSE
HGH1	1.71546	-0.0141568	-0.0118551	0.000140542	0.85116	0.923689	FALSE
HGS	2.30365	0.0291914	0.0236692	0.000560233	0.707906	0.838917	FALSE
HHEX	-0.0874499	0.0639993	0.218444	0.0477176	0.00046576	0.00365381	FALSE
HIF1A	1.54793	0.146211	0.115154	0.0132604	0.0674515	0.185798	FALSE
HIPK2	2.06438	0.346975	0.27434	0.0752624	9.54325e-06	0.000123421	TRUE
HIPK3	2.47289	0.110665	0.0970251	0.00941388	0.123738	0.280653	FALSE
HIVEP2	1.70769	0.164014	0.130454	0.0170182	0.0381177	0.121903	FALSE
HK1	3.96365	0.0704596	0.0924033	0.00853837	0.142751	0.308492	FALSE
HK2	1.11534	0.247208	0.170564	0.029092	0.00653797	0.0327795	FALSE
HLX	0.739521	0.07975	0.0712375	0.00507479	0.258929	0.459195	FALSE
HMCN1	0.221575	-0.0180934	-0.0322582	0.00104059	0.609568	0.774348	FALSE
HMGA1	1.64484	0.114062	0.0836663	0.00700005	0.184664	0.367346	FALSE
HMGA2	-0.0578369	0.0326854	0.163994	0.026894	0.00896768	0.0415971	FALSE
HMGB2	0.184988	0.0264725	0.0425578	0.00181116	0.50039	0.692158	FALSE
HMGB3	0.0304505	0.339284	0.298208	0.0889279	1.36435e-06	2.22429e-05	TRUE
HMGCR	0.350829	0.188651	0.176255	0.031066	0.00492841	0.0263252	FALSE
HMGN3	1.12377	0.134074	0.112802	0.0127243	0.073283	0.197088	FALSE
HMGN5	0.0255253	0.0597282	0.106194	0.0112771	0.0918879	0.229738	FALSE
HMMR	-0.0527706	0.0444257	0.158776	0.0252097	0.0114375	0.0500828	FALSE
HMOX1	0.631287	0.143889	0.119566	0.0142959	0.0575373	0.165979	FALSE
HMX2	0.0392521	0.0034152	0.011582	0.000134142	0.85455	0.925362	FALSE
HNF1B	0.0703683	0.0112445	0.0282773	0.000799608	0.654412	0.805542	FALSE
HNF4A	0.0121497	0.00742216	0.0347263	0.00120592	0.582466	0.755266	FALSE
HNMT	0.191023	0.109199	0.138717	0.0192424	0.0273715	0.0955997	FALSE
HNRNPA1L2	4.4691	-0.0570815	-0.0872624	0.00761473	0.166431	0.341337	FALSE
HNRNPD	3.34586	0.102938	0.105001	0.0110253	0.0956165	0.236366	FALSE
HNRNPF	3.02434	0.118171	0.109879	0.0120734	0.0810959	0.211303	FALSE
HNRNPH1	3.36301	0.0480508	0.0504938	0.00254963	0.423892	0.63086	FALSE
HNRNPLL	1.5989	0.141616	0.114685	0.0131526	0.0685839	0.18792	FALSE
HNRNPM	3.73354	-0.0433039	-0.0477697	0.00228194	0.449354	0.653169	FALSE
HNRNPUL1	3.56014	-0.012722	-0.0162001	0.000262444	0.797627	0.895733	FALSE
HOOK3	0.938651	0.0607787	0.0541229	0.00292929	0.39131	0.599666	FALSE
HOPX	0.379218	-0.0622216	-0.0995671	0.0099136	0.114153	0.266439	FALSE
HOTAIR	0.135145	-0.0186775	-0.0432448	0.00187012	0.493492	0.687427	FALSE
HOXA10	1.50579	0.0547375	0.0446431	0.001993	0.479611	0.677099	FALSE
HOXA11	0.356029	-0.0281093	-0.0417003	0.00173891	0.50907	0.698245	FALSE
HOXA13	0.298475	-0.0479566	-0.0883935	0.00781342	0.160984	0.333911	FALSE
HOXA5	0.780252	-0.130665	-0.150287	0.0225862	0.0167466	0.0667861	FALSE
HOXA9	0.279979	0.0885356	0.104896	0.0110033	0.0959498	0.237021	FALSE
HOXB13	0.010503	0.0116687	0.0529068	0.00279913	0.402056	0.611081	FALSE
HOXB4	0.170005	0.112866	0.138277	0.0191206	0.0278695	0.0965974	FALSE
HOXB5	-0.0122818	0.0244094	0.0903076	0.00815546	0.152074	0.321662	FALSE
HOXB6	0.165521	0.0316184	0.0507035	0.00257084	0.421968	0.629494	FALSE
HOXB7	0.871141	0.0150359	0.0140002	0.000196005	0.824629	0.909546	FALSE
HOXB9	-0.0113835	0.023398	0.0773897	0.00598917	0.219934	0.413512	FALSE
HOXC11	0.12457	-0.00170589	-0.00387383	1.50065e-05	0.951111	0.978021	FALSE
HOXD9	0.156504	-0.0150734	-0.0343642	0.0011809	0.586407	0.757736	FALSE
HPCA	0.0193906	0.0183053	0.0525469	0.00276118	0.40527	0.614864	FALSE
HPCAL1	0.669745	0.305435	0.239293	0.0572611	0.000121379	0.00115715	TRUE
HPD	-0.0387487	0.0338064	0.126388	0.0159739	0.0445977	0.137901	FALSE
HPGD	0.195806	0.0262728	0.0386911	0.001497	0.54014	0.723299	FALSE
HPGDS	0.0922099	-0.00897291	-0.0252172	0.000635907	0.68976	0.826689	FALSE
HPRT1	1.21008	-0.00807208	-0.00693056	4.80326e-05	0.912653	0.959023	FALSE
HPS5	0.826693	0.0699383	0.0620252	0.00384713	0.325788	0.537078	FALSE
HPSE	0.031842	0.0410204	0.0809409	0.00655143	0.199431	0.386227	FALSE
HRAS	2.61303	0.155312	0.140673	0.0197889	0.0252471	0.0898093	FALSE
HRH1	-0.000714594	0.0573617	0.1095	0.0119903	0.0821562	0.213163	FALSE
HRH2	-0.0179072	0.0211766	0.0963776	0.00928864	0.126277	0.28482	FALSE
HRH3	0.0289352	0.018083	0.0609589	0.00371599	0.334191	0.544976	FALSE
HRH4	0.0207296	0.00630749	0.0242166	0.000586446	0.701469	0.834328	FALSE
HS3ST2	0.0335311	0.0300101	0.0724867	0.00525433	0.250649	0.4498	FALSE
HS3ST3A1	-0.0283624	0.031732	0.116369	0.0135417	0.0645908	0.180098	FALSE
HS3ST5	0.0522308	0.0042383	0.0134787	0.000181676	0.831061	0.913902	FALSE
HS6ST2	0.514058	0.268289	0.201756	0.0407055	0.00125323	0.0084648	FALSE
HSD11B1	-0.116463	0.0722514	0.236912	0.0561275	0.000142402	0.00132923	FALSE
HSD11B2	-0.0370795	0.03429	0.116392	0.0135472	0.0645367	0.180064	FALSE
HSD17B1	0.174482	0.0161838	0.0250225	0.000626126	0.692032	0.828618	FALSE
HSD17B10	2.4248	0.0637234	0.0548525	0.0030088	0.384947	0.594649	FALSE
HSD17B2	0.0367463	0.00626468	0.0189482	0.000359034	0.764235	0.877293	FALSE
HSD17B6	-0.0102391	0.00531753	0.124815	0.0155787	0.0473415	0.144039	FALSE
HSD3B1	-0.0132349	0.0147618	0.0826515	0.00683127	0.190065	0.373489	FALSE
HSDL1	1.01595	0.066711	0.0568521	0.00323216	0.367834	0.578751	FALSE
HSF1	3.25395	0.0448	0.0497879	0.00247883	0.430409	0.637902	FALSE
HSF4	2.4646	-0.301301	-0.215351	0.0463758	0.000562766	0.00428713	FALSE
HSPA1L	0.658694	-0.0864879	-0.108629	0.0118003	0.0846355	0.218126	FALSE
HSPA2	2.15198	-0.0642451	-0.0446745	0.00199581	0.479302	0.676893	FALSE
HSPA4	3.55876	0.0395356	0.0463613	0.00214937	0.462848	0.663389	FALSE
HSPA6	-0.0532776	0.128711	0.200447	0.0401792	0.00135009	0.00905792	FALSE
HSPA8	6.0434	-0.01941	-0.0507564	0.00257622	0.421483	0.628957	FALSE
HSPA9	4.26108	-0.0396069	-0.059508	0.0035412	0.345844	0.556218	FALSE
HSPB11	0.511005	0.0453745	0.047718	0.00227701	0.449845	0.653169	FALSE
HSPB3	4.36541	0.0281959	0.0281669	0.000793372	0.655676	0.806304	FALSE
HSPB8	6.6377	-0.0384552	-0.0828678	0.00686706	0.188905	0.372085	FALSE
HSPBP1	0.718075	0.0534935	0.0519906	0.00270302	0.410268	0.619879	FALSE
HSPD1	3.08876	0.0294766	0.0284886	0.000811598	0.652	0.803956	FALSE
HSPG2	2.62557	0.186314	0.148948	0.0221854	0.0177561	0.0696467	FALSE
HTATIP2	1.03329	0.185988	0.146094	0.0213436	0.0200851	0.0757544	FALSE
HTR1B	0.000286031	0.000432102	0.0206641	0.000427007	0.743599	0.86142	FALSE
HTR1E	0.00260943	0.00201529	0.0240369	0.000577771	0.703581	0.835648	FALSE
HTR2A	0.0222931	0.00892546	0.0322574	0.00104054	0.609577	0.774348	FALSE
HTR2B	0.00971063	0.0307434	0.0763138	0.0058238	0.226433	0.421082	FALSE
HTR3A	0.00133109	0.00711568	0.0497283	0.0024729	0.430962	0.638344	FALSE
HTR4	-0.0302315	0.100549	0.165523	0.0273978	0.00834003	0.0397163	FALSE
HTR5A	0.0628821	-0.0173597	-0.0829553	0.00688158	0.188436	0.371661	FALSE
HTR6	-0.00459199	0.00748744	0.0566694	0.00321142	0.369377	0.58045	FALSE
HTR7	-0.215773	0.328098	0.334255	0.111726	5.09928e-08	1.15484e-06	TRUE
HTRA1	0.84294	-0.0404494	-0.0370026	0.0013692	0.557977	0.737437	FALSE
HTRA2	1.06454	0.0992931	0.0868476	0.00754251	0.168463	0.344132	FALSE
HTT	2.29309	0.150954	0.130815	0.0171127	0.0375818	0.120513	FALSE
HUWE1	4.05377	-0.0164911	-0.0222062	0.000493114	0.72521	0.849047	FALSE
HYOU1	1.83367	0.216128	0.164062	0.0269164	0.00893887	0.0415068	FALSE
IARS2	3.4332	-0.0721996	-0.0709807	0.00503826	0.260654	0.460414	FALSE
ICA1	0.101408	0.0110455	0.0236497	0.000559308	0.708136	0.838917	FALSE
ICAM1	0.0513964	0.625694	0.430766	0.185559	7.46567e-13	4.34485e-11	TRUE
ICAM2	0.285775	0.0869424	0.0957973	0.00917712	0.128586	0.288728	FALSE
ICAM3	0.267745	0.192204	0.18407	0.0338818	0.00329844	0.0191739	FALSE
ICAM4	0.00522362	0.0243843	0.0685774	0.00470286	0.277183	0.480035	FALSE
ICAM5	-0.00604055	0.0140184	0.0609885	0.00371959	0.333956	0.544801	FALSE
ICOS	-0.152442	0.0913646	0.277169	0.0768227	7.64859e-06	0.00010074	FALSE
ICOSLG	0.988898	0.279817	0.228963	0.0524239	0.000239955	0.00208141	TRUE
ID4	0.0361266	0.0190208	0.0547382	0.00299627	0.385941	0.595242	FALSE
IDE	1.57411	0.0691562	0.058307	0.0033997	0.355683	0.566367	FALSE
IDH1	0.568245	0.132909	0.121021	0.0146461	0.0545433	0.160393	FALSE
IDH2	4.69429	-0.00896525	-0.0111061	0.000123345	0.860464	0.928752	FALSE
IDO1	-0.449126	0.295942	0.397412	0.157937	5.30251e-11	2.21159e-09	TRUE
IDUA	1.23026	0.081118	0.0637278	0.00406123	0.312659	0.523188	FALSE
IFI16	0.196086	0.296567	0.260273	0.067742	2.7667e-05	0.000321284	TRUE
IFI35	-0.0421193	0.838858	0.527428	0.278181	1.61412e-19	5.04917e-17	TRUE
IFI44L	-0.0800799	0.254665	0.289295	0.0836917	2.88032e-06	4.31617e-05	TRUE
IFIH1	-0.144579	0.28438	0.306449	0.0939112	6.68363e-07	1.17787e-05	TRUE
IFIT1	1.14683	0.419112	0.291575	0.0850161	2.38487e-06	3.66143e-05	TRUE
IFIT2	-0.717952	0.58855	0.502961	0.25297	1.25651e-17	2.3292e-15	TRUE
IFIT3	-1.19825	1.1785	0.637034	0.405813	3.32984e-30	4.16647e-27	TRUE
IFITM1	-0.549023	0.575353	0.475378	0.225985	1.14027e-15	1.26823e-13	TRUE
IFNA1	-0.00128209	0.00341527	0.0433811	0.00188192	0.49213	0.686329	FALSE
IFNA17	0.0219753	-0.00123266	-0.0063379	4.0169e-05	0.920096	0.963146	FALSE
IFNA2	0.0158629	0.00501133	0.0270728	0.000732937	0.668239	0.815202	FALSE
IFNA7	-0.010227	0.00691165	0.0945853	0.00894637	0.133514	0.295584	FALSE
IFNA8	-0.026799	0.0218598	0.14012	0.0196335	0.0258333	0.0913751	FALSE
IFNAR1	0.815457	0.132382	0.113632	0.0129123	0.0711793	0.192986	FALSE
IFNAR2	0.30028	0.0745878	0.089572	0.00802314	0.155453	0.326223	FALSE
IFNG	-0.1306	0.0878463	0.198316	0.0393292	0.00152264	0.00996187	FALSE
IFNGR1	0.963622	0.162986	0.131715	0.017349	0.0362761	0.117536	FALSE
IFNGR2	1.61846	-0.0248568	-0.0191748	0.000367673	0.7615	0.874755	FALSE
IFNL2	-0.0256744	0.0196765	0.117851	0.0138888	0.0612373	0.173355	FALSE
IFNL3	-0.0262167	0.0167134	0.13483	0.0181792	0.0320499	0.107083	FALSE
IFNW1	-0.00796829	0.00662312	0.0731746	0.00535453	0.246169	0.443566	FALSE
IFRD1	1.37728	0.14992	0.114523	0.0131155	0.0689775	0.188652	FALSE
IFT57	0.234776	0.159373	0.170552	0.0290878	0.00654189	0.0327795	FALSE
IGBP1	2.08799	-0.0176144	-0.0140318	0.00019689	0.82424	0.909546	FALSE
IGF1	0.850995	-0.00923907	-0.0084439	7.12994e-05	0.893683	0.947789	FALSE
IGF1R	1.01171	0.0958686	0.08088	0.00654157	0.199771	0.386342	FALSE
IGF2	1.11366	0.205909	0.130828	0.0171159	0.0375637	0.120513	FALSE
IGF2BP1	-0.0297357	0.0183679	0.151144	0.0228446	0.016127	0.064936	FALSE
IGF2BP2	0.068443	0.0171866	0.0404862	0.00163913	0.521493	0.709297	FALSE
IGF2BP3	0.00561646	0.00626913	0.0378793	0.00143484	0.54868	0.729448	FALSE
IGF2R	4.19141	0.0502509	0.0905182	0.00819355	0.151116	0.320075	FALSE
IGFBP1	-0.04701	0.0263223	0.160295	0.0256946	0.0106627	0.0473109	FALSE
IGFBP2	0.69478	0.155668	0.124965	0.0156163	0.0470734	0.14366	FALSE
IGFN1	4.96971	-0.507554	-0.225681	0.0509321	0.000296084	0.00248641	TRUE
IGSF1	0.628177	0.0238461	0.0204535	0.000418345	0.746123	0.863034	FALSE
IGSF3	0.119546	0.0710962	0.101112	0.0102236	0.108619	0.25826	FALSE
IGSF8	0.318747	0.184576	0.179752	0.0323107	0.00412593	0.0230215	FALSE
IGSF9B	1.57165	-0.0994054	-0.0739785	0.00547283	0.241004	0.43799	FALSE
IHH	-0.0160291	0.0121578	0.0954937	0.00911904	0.129807	0.290687	FALSE
IKBKB	2.69864	0.0445508	0.0322853	0.00104234	0.609268	0.774348	FALSE
IKBKE	-0.246969	0.222506	0.332735	0.110712	5.90919e-08	1.31447e-06	FALSE
IKBKG	1.67667	0.0897899	0.0702609	0.0049366	0.265532	0.465685	FALSE
IKZF1	-0.546004	0.39735	0.450255	0.202729	4.93451e-14	3.85894e-12	TRUE
IKZF2	0.796977	-0.0755629	-0.0802375	0.00643806	0.203377	0.390747	FALSE
IKZF3	-0.465116	0.544134	0.487492	0.237649	1.65509e-16	2.30104e-14	TRUE
IKZF4	0.3317	0.0459254	0.0586736	0.00344259	0.352661	0.562754	FALSE
IL10	0.0867594	-0.0220041	-0.0919235	0.00844992	0.144846	0.311273	FALSE
IL10RA	-0.35236	0.41309	0.402227	0.161786	2.94947e-11	1.31805e-09	TRUE
IL10RB	0.358824	0.19835	0.192025	0.0368734	0.00215631	0.0132911	FALSE
IL11	0.333984	-0.0729445	-0.141609	0.0200532	0.0242814	0.0872424	FALSE
IL11RA	1.96791	-0.0325371	-0.0251074	0.000630379	0.691042	0.827758	FALSE
IL12A	0.0100805	0.00232331	0.0142167	0.000202114	0.821962	0.90815	FALSE
IL12B	-0.0728655	0.0424615	0.190511	0.0362945	0.00234092	0.0141844	FALSE
IL12RB1	-0.396363	0.241138	0.404476	0.163601	2.23503e-11	1.03577e-09	FALSE
IL12RB2	1.03461	-0.0727833	-0.0648423	0.00420452	0.304254	0.511691	FALSE
IL13	-0.102937	0.0623767	0.252595	0.0638043	4.82448e-05	0.000526068	FALSE
IL13RA1	1.84705	0.044808	0.0359193	0.0012902	0.569569	0.74536	FALSE
IL13RA2	-0.0150278	0.0113148	0.0979664	0.00959742	0.120119	0.274894	FALSE
IL15	0.0943569	0.257928	0.258134	0.0666334	3.2358e-05	0.00036972	TRUE
IL15RA	-0.0958547	0.403086	0.385888	0.148909	2.079e-10	7.59517e-09	TRUE
IL16	-0.583963	0.456721	0.470054	0.220951	2.60054e-15	2.71161e-13	TRUE
IL17B	0.00631705	0.0864673	0.115541	0.0133496	0.0665301	0.183867	FALSE
IL17D	0.673293	-0.0652442	-0.0754415	0.00569141	0.231801	0.427631	FALSE
IL17F	0.0417725	0.00452041	0.0165502	0.00027391	0.793351	0.893904	FALSE
IL17RA	-0.16551	0.351878	0.369484	0.136519	1.32913e-09	4.18383e-08	TRUE
IL17RB	0.0203697	0.0230912	0.0689734	0.00475733	0.274412	0.475997	FALSE
IL18	0.159708	0.0396797	0.0630924	0.00398065	0.317517	0.528667	FALSE
IL18BP	-0.180782	0.408687	0.369916	0.136838	1.26748e-09	4.01501e-08	TRUE
IL18R1	0.106853	-0.00592694	-0.0150642	0.000226931	0.811541	0.901013	FALSE
IL18RAP	-0.0368313	0.0231539	0.149156	0.0222476	0.0175954	0.0691249	FALSE
IL19	-0.00402239	0.0143116	0.0740458	0.00548278	0.240576	0.437529	FALSE
IL1A	0.0266734	-0.00543312	-0.036526	0.00133415	0.563063	0.740444	FALSE
IL1B	-0.0161932	0.0100626	0.104829	0.0109891	0.0961651	0.237214	FALSE
IL1F10	-0.0176008	0.0133222	0.094493	0.00892892	0.133896	0.296001	FALSE
IL1R1	0.216478	0.0216626	0.0341298	0.00116484	0.588965	0.759223	FALSE
IL1RAP	0.17805	0.0328028	0.05154	0.00265637	0.414342	0.622383	FALSE
IL1RL1	0.113956	-0.0238903	-0.0751071	0.00564108	0.233882	0.429729	FALSE
IL1RL2	0.0563862	-0.00124699	-0.00408852	1.6716e-05	0.948405	0.978021	FALSE
IL1RN	-0.116769	0.0668106	0.238403	0.0568359	0.000128874	0.00121701	FALSE
IL2	0.0320657	-0.00397274	-0.019544	0.000381967	0.757051	0.871007	FALSE
IL21	-0.03901	0.0255652	0.0990443	0.00980978	0.116076	0.269962	FALSE
IL21R	0.0575894	0.156274	0.159891	0.025565	0.0108644	0.0480357	FALSE
IL22	0.0550347	-0.00274645	-0.00909292	8.26811e-05	0.885565	0.943233	FALSE
IL22RA1	0.11179	-0.014767	-0.0393475	0.00154823	0.533283	0.71846	FALSE
IL23A	-0.0016673	0.00568831	0.0491006	0.00241087	0.436808	0.643816	FALSE
IL23R	0.0333171	-0.00323289	-0.0157676	0.000248616	0.802918	0.89823	FALSE
IL24	0.00168349	0.000616475	0.0123946	0.000153626	0.84447	0.920508	FALSE
IL25	0.0214285	0.00124573	0.00627828	3.94168e-05	0.920846	0.963552	FALSE
IL2RA	-0.145924	0.110206	0.233847	0.0546842	0.000174515	0.00157378	FALSE
IL2RB	-0.587631	0.378552	0.479392	0.229816	6.06707e-16	7.40627e-14	TRUE
IL2RG	1.07555	0.201041	0.12511	0.0156525	0.0468159	0.143049	FALSE
IL3	-0.0186102	0.0198884	0.0814274	0.00663043	0.196734	0.382835	FALSE
IL31	0.00066933	0.00101115	0.0206641	0.000427007	0.743599	0.86142	FALSE
IL33	-0.0142997	0.0264284	0.0848758	0.0072039	0.178375	0.358206	FALSE
IL34	1.1233	-0.136222	-0.117092	0.0137105	0.0629366	0.177064	FALSE
IL36G	0.00493794	0.00278479	0.0247479	0.000612458	0.695243	0.830683	FALSE
IL37	-0.0423096	0.0222753	0.200066	0.0400264	0.00137958	0.00923104	FALSE
IL3RA	0.0773558	0.0614875	0.103584	0.0107296	0.100203	0.244122	FALSE
IL4	-0.0106824	0.0118072	0.0811441	0.00658436	0.198301	0.384838	FALSE
IL4R	-0.323756	0.364751	0.392135	0.153769	9.97884e-11	3.99553e-09	TRUE
IL5RA	-0.0485839	0.0474338	0.132928	0.0176699	0.0345779	0.113187	FALSE
IL6	0.0440502	0.0244926	0.0657427	0.0043221	0.297574	0.504354	FALSE
IL6R	0.827168	0.0656821	0.0581345	0.00337962	0.35711	0.567769	FALSE
IL6ST	2.09359	0.0117342	0.00929097	8.63221e-05	0.88309	0.9418	FALSE
IL7	0.0103603	0.0143609	0.0587234	0.00344843	0.352252	0.562515	FALSE
IL9	0	0	0	0	1	1	FALSE
IL9R	-0.0457444	0.0524343	0.139099	0.0193484	0.0269454	0.0943308	FALSE
ILDR2	-0.0143177	0.0366749	0.109928	0.0120841	0.0809601	0.211264	FALSE
ILF3	3.41466	0.0373668	0.0441859	0.00195239	0.484127	0.680665	FALSE
ILK	2.50892	0.175093	0.147106	0.0216401	0.019231	0.0734742	FALSE
IMMT	2.82429	-0.0179294	-0.0163468	0.000267217	0.795835	0.895091	FALSE
IMPDH1	0.256074	0.226977	0.210455	0.0442915	0.000755153	0.00548428	FALSE
IMPDH2	3.8651	-0.139567	-0.147376	0.0217195	0.0190085	0.0730142	FALSE
IMPG1	0.0156846	-0.00158187	-0.0139903	0.000195728	0.824751	0.909546	FALSE
INA	0.0117505	0.00378378	0.0226642	0.000513665	0.719777	0.845059	FALSE
INCA1	-0.0150618	0.0436559	0.114906	0.0132035	0.0680472	0.186925	FALSE
ING1	0.684296	0.0506071	0.049249	0.00242546	0.435422	0.642858	FALSE
INHA	0.155055	-0.0204506	-0.0473691	0.00224383	0.45317	0.656401	FALSE
INHBA	0.00126467	0.0144128	0.0604704	0.00365667	0.338086	0.549389	FALSE
INHBB	0.288036	-0.0234382	-0.0350799	0.0012306	0.578629	0.752609	FALSE
INKA2	0.693849	0.0571536	0.0510069	0.0026017	0.419193	0.626473	FALSE
INMT	0.167853	-0.00789529	-0.0173933	0.000302526	0.78308	0.88789	FALSE
INO80D	1.94063	0.0250923	0.0188797	0.000356445	0.765062	0.877734	FALSE
INPP4B	0.899447	0.0588744	0.0508261	0.00258329	0.420846	0.628533	FALSE
INPP5D	-0.221742	0.285138	0.318856	0.101669	2.18921e-07	4.32278e-06	TRUE
INPPL1	4.08456	0.16621	0.218255	0.0476353	0.000471195	0.00369066	FALSE
INSC	-0.0362554	0.0247214	0.160728	0.0258334	0.0104509	0.0465363	FALSE
INSL3	-0.0291053	0.026508	0.124438	0.0154849	0.0480186	0.145745	FALSE
INSL4	-0.00547978	0.0055548	0.0594619	0.00353572	0.346218	0.55636	FALSE
INSM1	-0.037314	0.020607	0.153055	0.0234259	0.0148174	0.0609377	FALSE
INSR	2.2346	0.0936954	0.0695547	0.00483785	0.270379	0.471776	FALSE
INSRR	0.017244	0.0100538	0.0338921	0.00114867	0.591564	0.760344	FALSE
INVS	0.244714	0.157636	0.168449	0.0283752	0.00724652	0.0353153	FALSE
IPO11	0.553833	0.148474	0.138202	0.0190998	0.0279556	0.0968291	FALSE
IPO5	3.02461	0.0558937	0.0609941	0.00372028	0.333911	0.544801	FALSE
IPO7	3.0492	0.157206	0.156785	0.0245814	0.0125276	0.0535905	FALSE
IPO9	1.70866	0.231879	0.198549	0.0394216	0.00150285	0.00988405	FALSE
IPP	1.99757	-0.0430026	-0.03411	0.00116349	0.589181	0.75923	FALSE
IQGAP1	0.281768	0.422121	0.331534	0.109915	6.63564e-08	1.45028e-06	TRUE
IQGAP2	-0.249524	0.230836	0.309333	0.095687	5.17974e-07	9.22583e-06	FALSE
IQSEC1	2.25998	-0.0136651	-0.0109181	0.000119205	0.862802	0.930272	FALSE
IRAK1	2.7084	0.0756845	0.0641714	0.00411797	0.309295	0.518773	FALSE
IRAK2	0.639039	0.0308629	0.0304525	0.000927355	0.629742	0.788162	FALSE
IRAK4	0.120128	0.0683874	0.103349	0.010681	0.100981	0.245583	FALSE
IRF1	0.395652	0.782478	0.454646	0.206703	2.61112e-14	2.21502e-12	TRUE
IRF2BP1	3.3911	-0.300522	-0.250109	0.0625547	5.75468e-05	0.000611511	TRUE
IRF2BPL	2.3346	-0.00622609	-0.00442455	1.95767e-05	0.944171	0.97656	FALSE
IRF3	0.822538	0.187526	0.155872	0.0242961	0.0130571	0.0554761	FALSE
IRF4	-0.167386	0.120615	0.260222	0.0677156	2.77704e-05	0.000321738	FALSE
IRF5	0.0340817	0.0615941	0.111336	0.0123957	0.0771215	0.203519	FALSE
IRF7	0.424177	0.118085	0.118647	0.014077	0.0594967	0.170005	FALSE
IRF8	-0.385228	0.273321	0.360473	0.129941	3.52648e-09	1.0697e-07	TRUE
IRGM	-0.0141267	0.0115661	0.0993933	0.00987903	0.11479	0.267593	FALSE
IRGQ	2.22024	0.0622916	0.0500394	0.00250394	0.42808	0.635581	FALSE
IRS1	2.6066	0.019051	0.0122197	0.000149322	0.846637	0.921578	FALSE
IRS2	1.39138	-0.0507417	-0.0389577	0.0015177	0.537349	0.721221	FALSE
IRS4	0.0191123	0.000335852	0.00199898	3.99594e-06	0.97476	0.989375	FALSE
IRX1	0.0285272	-0.00545956	-0.0382592	0.00146376	0.544676	0.726961	FALSE
ISL1	0.0927877	-0.0172684	-0.0596419	0.00355716	0.344758	0.555184	FALSE
ISOC2	3.11881	0.0166788	0.0155062	0.000240443	0.80612	0.898727	FALSE
ITCH	1.43592	0.142933	0.117995	0.0139228	0.060919	0.172812	FALSE
ITGA1	0.0479661	0.0411133	0.0881507	0.00777055	0.162142	0.335617	FALSE
ITGA2B	0.00458042	0.0309816	0.0875064	0.00765736	0.165245	0.339513	FALSE
ITGA3	2.47411	0.0592643	0.0362741	0.00131581	0.56576	0.74243	FALSE
ITGA4	-0.520969	0.438783	0.446006	0.198921	9.05579e-14	6.29503e-12	TRUE
ITGA5	0.48879	0.372399	0.283157	0.0801779	4.7492e-06	6.6211e-05	TRUE
ITGA6	0.257972	0.619391	0.408908	0.167206	1.28633e-11	6.31184e-10	TRUE
ITGAD	-0.167915	0.131993	0.276054	0.076206	8.34788e-06	0.000109375	FALSE
ITGAE	-0.269616	0.173188	0.332022	0.110238	6.33056e-08	1.39579e-06	FALSE
ITGAL	-0.836814	0.58118	0.524954	0.275577	2.54803e-19	7.50171e-17	TRUE
ITGAM	1.14207	0.0702167	0.0532415	0.00283466	0.399081	0.608778	FALSE
ITGAV	1.84361	0.0731292	0.0585773	0.00343131	0.353453	0.563565	FALSE
ITGAX	-0.520747	0.393843	0.43247	0.187031	5.92734e-13	3.61784e-11	TRUE
ITGB1BP2	1.86561	0.151193	0.0983835	0.00967932	0.118541	0.273536	FALSE
ITGB2	-0.768448	0.755815	0.541158	0.292852	1.19631e-20	4.27681e-18	TRUE
ITGB3	-0.123021	0.204283	0.251648	0.0633266	5.1609e-05	0.000556688	FALSE
ITGB4	0.0799345	0.0259934	0.0505907	0.00255941	0.423003	0.630661	FALSE
ITGB5	1.4702	-0.166222	-0.145417	0.0211462	0.0206751	0.0774063	FALSE
ITGB6	1.60747	-0.0347176	-0.0249111	0.000620562	0.693334	0.829668	FALSE
ITGB7	-0.245799	0.206964	0.311433	0.0969902	4.29513e-07	7.81714e-06	FALSE
ITIH1	-0.0745107	0.053306	0.1718	0.0295151	0.00615318	0.0313293	FALSE
ITIH5	0.705064	-0.0868587	-0.0976123	0.00952817	0.12147	0.27748	FALSE
ITK	-0.502118	0.317054	0.449757	0.202281	5.30057e-14	4.08144e-12	TRUE
ITM2A	0.0796877	0.209358	0.220381	0.0485676	0.000413168	0.00331927	FALSE
ITPR1	0.621009	-0.00359388	-0.00385829	1.48864e-05	0.951306	0.978021	FALSE
ITPR3	-0.148492	0.30047	0.311673	0.0971399	4.2037e-07	7.76365e-06	TRUE
ITPRID2	1.4097	0.0507465	0.0411595	0.0016941	0.514584	0.703111	FALSE
IVNS1ABP	1.73346	0.079722	0.0618066	0.00382006	0.3275	0.538759	FALSE
Intergenic_Region_14000	0.0215856	0.00197552	0.0101166	0.000102346	0.872785	0.9372	FALSE
Intergenic_Region_16000	0.00372986	0.00219545	0.0226297	0.000512103	0.720186	0.84534	FALSE
Intergenic_Region_17000	0.000491735	0.0110929	0.0530454	0.00281382	0.400823	0.610133	FALSE
Intergenic_Region_21000	-0.00994677	0.00501542	0.140618	0.0197735	0.0253047	0.0898865	FALSE
Intergenic_Region_23000	0.00975431	0.0068476	0.0350141	0.00122598	0.579343	0.752846	FALSE
Intergenic_Region_25000	-0.0197865	0.0148209	0.0853967	0.0072926	0.175715	0.354952	FALSE
Intergenic_Region_26000	-0.0212049	0.0150458	0.103116	0.010633	0.101754	0.246504	FALSE
Intergenic_Region_28000	0.00329289	0.00120582	0.0123946	0.000153626	0.84447	0.920508	FALSE
Intergenic_Region_4000	0.0114221	-9.91646e-05	-0.000804967	6.47972e-07	0.989835	0.997809	FALSE
Intergenic_Region_6000	0.0303689	-0.0034223	-0.0170219	0.000289746	0.7876	0.88975	FALSE
Intergenic_Region_9000	0.0514105	-0.0149947	-0.0851729	0.00725443	0.176854	0.356342	FALSE
JAG1	0.415408	-0.0157651	-0.0213167	0.000454402	0.735799	0.857632	FALSE
JAK1	2.54921	0.06167	0.0476335	0.00226895	0.450649	0.653616	FALSE
JAK2	1.52125	0.131206	0.103049	0.0106192	0.101978	0.246808	FALSE
JAK3	-0.645567	0.442314	0.484483	0.234723	2.69266e-16	3.45558e-14	TRUE
JAM2	0.301275	0.153938	0.136762	0.0187039	0.0296455	0.10073	FALSE
JAM3	1.25023	0.166935	0.115705	0.0133877	0.0661411	0.183163	FALSE
JAZF1	0.0159249	0.0998241	0.162058	0.0262628	0.00982247	0.0446111	FALSE
JDP2	1.4169	0.0150959	0.0111103	0.000123438	0.860412	0.928752	FALSE
JMJD4	1.17882	0.0363094	0.0314713	0.000990442	0.618325	0.780902	FALSE
JPH1	4.07471	0.00947459	0.0107249	0.000115023	0.865207	0.931904	FALSE
JPH2	3.84311	-0.0820689	-0.0905869	0.008206	0.150805	0.319814	FALSE
JPT2	1.49039	0.0404229	0.0329511	0.00108578	0.601903	0.769483	FALSE
JRK	0.456337	0.0660679	0.0711812	0.00506677	0.259307	0.459195	FALSE
JUP	0.816575	0.00233153	0.00210839	4.44531e-06	0.97338	0.98899	FALSE
KANK2	1.29522	0.326889	0.220624	0.0486748	0.000406973	0.00327476	FALSE
KAT2A	2.11107	-0.0516771	-0.038201	0.00145932	0.545288	0.727297	FALSE
KAT2B	1.78216	0.149297	0.120627	0.014551	0.0553399	0.16188	FALSE
KAT5	2.03735	-0.0328614	-0.0264966	0.000702068	0.674894	0.819866	FALSE
KATNA1	0.845831	0.0953965	0.0850035	0.0072256	0.17772	0.357943	FALSE
KCNA3	-0.257452	0.233174	0.318965	0.101739	2.16743e-07	4.32191e-06	FALSE
KCNA4	-0.0620592	0.0335971	0.236916	0.0561294	0.000142365	0.00132923	FALSE
KCNA5	0.0108506	0.00741317	0.0365711	0.00133744	0.562581	0.740054	FALSE
KCNAB3	-0.0713678	0.0480367	0.192916	0.0372166	0.00205387	0.0127697	FALSE
KCNB1	1.24405	0.102621	0.0718143	0.0051573	0.255083	0.455148	FALSE
KCNC1	0.363732	0.0585046	0.0597537	0.00357051	0.343852	0.55444	FALSE
KCNC3	0.446546	0.0702394	0.0736836	0.00542927	0.24289	0.43998	FALSE
KCNC4	2.93715	-0.0434949	-0.0285998	0.000817947	0.650731	0.803183	FALSE
KCNF1	0.0135575	0.00126999	0.00784076	6.14776e-05	0.901237	0.952496	FALSE
KCNH1	-0.034583	0.0273123	0.129996	0.0168989	0.0388053	0.123707	FALSE
KCNH3	-0.0141246	0.0411984	0.0973224	0.00947164	0.122586	0.278884	FALSE
KCNH4	0.0206048	0.0176522	0.0547726	0.00300003	0.385642	0.595242	FALSE
KCNH5	-0.0214399	0.0113676	0.163843	0.0268446	0.00903185	0.041856	FALSE
KCNIP2	0.285419	0.0214568	0.0294245	0.000865802	0.641352	0.795728	FALSE
KCNJ1	-0.0154868	0.0232635	0.093502	0.00874263	0.138041	0.302581	FALSE
KCNJ10	-0.0152402	0.02321	0.100622	0.0101248	0.110349	0.260764	FALSE
KCNJ11	1.94013	0.0104079	0.00847286	7.17894e-05	0.89332	0.947789	FALSE
KCNJ12	2.17525	-0.0268486	-0.0198864	0.000395469	0.752931	0.868191	FALSE
KCNJ15	0.1016	-0.0134223	-0.0367093	0.00134757	0.561105	0.73926	FALSE
KCNJ16	0.0567241	-0.00771835	-0.0291274	0.000848403	0.644725	0.798132	FALSE
KCNJ2	0.974171	0.0274728	0.0232163	0.000538999	0.713247	0.841505	FALSE
KCNJ6	0.0592973	0.00347139	0.00965987	9.33132e-05	0.878483	0.940408	FALSE
KCNJ8	0.247753	-0.0222609	-0.0403465	0.00162784	0.522932	0.710444	FALSE
KCNJ9	-0.014958	0.0145939	0.096857	0.00938127	0.124394	0.28146	FALSE
KCNK1	0.0600014	-0.0073026	-0.0283249	0.000802301	0.653869	0.805071	FALSE
KCNK10	0.00507029	0.0154548	0.055704	0.00310293	0.377602	0.587472	FALSE
KCNK12	0.00579857	0.0115318	0.0511503	0.00261636	0.417884	0.625452	FALSE
KCNK13	-0.0277827	0.0250193	0.0966157	0.00933459	0.125339	0.283215	FALSE
KCNK15	-0.0240501	0.0272131	0.0975036	0.00950696	0.121888	0.277926	FALSE
KCNK16	0.0294852	-0.00323722	-0.0186073	0.000346233	0.768355	0.879786	FALSE
KCNK17	0.0241936	0.000452747	0.00197166	3.88744e-06	0.975105	0.989375	FALSE
KCNK18	0.0151148	-0.0037434	-0.0400783	0.00160627	0.525701	0.71277	FALSE
KCNK2	0.0221595	0.00780546	0.028427	0.000808092	0.652703	0.804625	FALSE
KCNK3	0.109298	-0.00578749	-0.0147804	0.00021846	0.815027	0.90268	FALSE
KCNK4	0.0084376	0.000409952	0.00406626	1.65345e-05	0.948685	0.978021	FALSE
KCNK6	-0.054638	0.0449664	0.165385	0.0273522	0.00839495	0.0399019	FALSE
KCNK9	0.0389731	-0.00122057	-0.00451031	2.03429e-05	0.943091	0.97625	FALSE
KCNMA1	1.24481	0.204136	0.158148	0.0250108	0.0117718	0.0511883	FALSE
KCNMB1	0.0187148	0.0370963	0.0875941	0.00767272	0.16482	0.339197	FALSE
KCNN3	1.38231	0.0499564	0.0378521	0.00143278	0.548967	0.729575	FALSE
KCNN4	-0.340274	0.233343	0.371506	0.138017	1.06338e-09	3.4337e-08	FALSE
KCNQ1	-0.102589	0.141919	0.230419	0.0530928	0.000218374	0.00190412	FALSE
KCNQ4	0.835021	0.352028	0.241395	0.0582717	0.000105266	0.00102701	TRUE
KCNRG	0.0171531	0.00312555	0.0150143	0.000225429	0.812154	0.901093	FALSE
KCNS1	0	0	0	0	1	1	FALSE
KCNT1	0.17935	0.0299272	0.0476308	0.00226869	0.450675	0.653616	FALSE
KCNT2	0.0473264	-0.00109032	-0.00382789	1.46527e-05	0.95169	0.978071	FALSE
KCNU1	-0.00474416	0.00281981	0.084704	0.00717476	0.179258	0.358875	FALSE
KCNV1	-0.0239432	0.0160896	0.138547	0.0191953	0.027563	0.0958353	FALSE
KCTD10	0.39783	0.212218	0.191064	0.0365055	0.00227186	0.013877	FALSE
KCTD11	0.334274	0.0671163	0.0789316	0.0062302	0.210854	0.401112	FALSE
KCTD20	1.17413	0.184035	0.146309	0.0214064	0.0199008	0.0752863	FALSE
KCTD5	1.43565	0.147905	0.111837	0.0125075	0.0757925	0.201621	FALSE
KCTD9	1.23603	0.101651	0.0849159	0.00721071	0.178169	0.358033	FALSE
KDM1A	2.59039	0.0378973	0.0318586	0.00101497	0.614008	0.777	FALSE
KDM3A	1.4232	0.107373	0.0853642	0.00728705	0.17588	0.355095	FALSE
KDM4A	1.40388	0.0780094	0.0602488	0.00362991	0.339862	0.551248	FALSE
KDM5B	0.344313	0.124049	0.132872	0.017655	0.0346549	0.113315	FALSE
KDM5D	1.14849	0.0362503	0.0274426	0.000753098	0.663982	0.81205	FALSE
KDM6A	0.0703921	0.125833	0.168283	0.0283192	0.00730505	0.0354969	FALSE
KDM6B	1.7817	0.0462983	0.0350294	0.00122706	0.579176	0.752846	FALSE
KDM8	0.390052	0.0808429	0.0888563	0.00789543	0.158795	0.330878	FALSE
KDR	0.39277	-0.02907	-0.0398169	0.00158539	0.528406	0.714005	FALSE
KEAP1	4.24829	-0.149866	-0.170549	0.0290869	0.00654281	0.0327795	FALSE
KEL	0.0362727	0.0056328	0.0201589	0.000406383	0.749657	0.86572	FALSE
KHDC3L	0.029368	-0.0041381	-0.0227787	0.000518868	0.718421	0.844504	FALSE
KHDRBS1	2.7205	0.0681715	0.0594344	0.00353245	0.346442	0.556464	FALSE
KHK	1.87431e-05	0.0563565	0.110557	0.0122228	0.0792269	0.207825	FALSE
KHSRP	2.16932	0.0765018	0.0662997	0.00439565	0.29349	0.499123	FALSE
KIAA0408	1.9564	-0.219631	-0.173012	0.0299333	0.00579536	0.0298413	FALSE
KIAA1191	2.24132	-0.00935138	-0.00755175	5.7029e-05	0.90486	0.953729	FALSE
KIAA2013	2.64831	-0.0571992	-0.04932	0.00243247	0.434759	0.642258	FALSE
KIF1A	-0.0426232	0.0612531	0.131275	0.0172331	0.0369105	0.119339	FALSE
KIF20A	-0.080817	0.049154	0.222217	0.0493805	0.000368443	0.00300825	FALSE
KIF2A	0.568904	0.394906	0.287437	0.0826198	3.3554e-06	4.95198e-05	TRUE
KIF2C	-0.106821	0.0692777	0.246093	0.0605617	7.62245e-05	0.000773411	FALSE
KIF5B	2.80442	0.200999	0.170014	0.0289049	0.0067159	0.0334791	FALSE
KIR2DL1	0.0105195	0.00331233	0.0158865	0.000252382	0.801462	0.89726	FALSE
KIR2DL4	0.00404581	0.0220219	0.0815148	0.00664467	0.196252	0.382046	FALSE
KIR3DL1	-0.0208196	0.0170671	0.0907858	0.00824206	0.149907	0.318408	FALSE
KISS1R	0	0	0	0	1	1	FALSE
KIT	0.0786849	-0.00413296	-0.012002	0.000144049	0.849336	0.923111	FALSE
KITLG	0.180645	0.050859	0.077633	0.00602688	0.218483	0.412178	FALSE
KL	0.0598429	0.0157585	0.0384792	0.00148065	0.542363	0.725228	FALSE
KLF12	0.471745	0.23714	0.199373	0.0397496	0.00143468	0.00956138	FALSE
KLF14	-0.0072203	0.0159344	0.0763112	0.00582341	0.226448	0.421082	FALSE
KLF16	0.79618	0.301243	0.225566	0.0508802	0.000298258	0.00249629	TRUE
KLF17	0.0126967	-0.000895992	-0.00731353	5.34878e-05	0.907847	0.956383	FALSE
KLF4	0.285574	0.221476	0.206487	0.0426367	0.000953899	0.00668665	FALSE
KLF5	1.26685	0.168387	0.121403	0.0147387	0.053779	0.158799	FALSE
KLHDC2	2.74312	-0.0285629	-0.0257424	0.000662673	0.683642	0.823834	FALSE
KLHL1	0.00852658	-0.00111769	-0.0153934	0.000236956	0.807503	0.899146	FALSE
KLHL13	0.411599	0.0580818	0.0631911	0.00399311	0.31676	0.527581	FALSE
KLHL14	-0.0206833	0.0173739	0.0914298	0.00835941	0.147026	0.314472	FALSE
KLHL24	3.69222	-0.0909925	-0.0891745	0.0079521	0.157302	0.328667	FALSE
KLHL26	0.302266	0.0694411	0.0808949	0.00654398	0.199687	0.386342	FALSE
KLHL4	0.0785306	0.157439	0.177089	0.0313607	0.00472518	0.0254844	FALSE
KLHL8	1.34244	0.0241151	0.0202923	0.000411778	0.748056	0.86447	FALSE
KLK10	0.00949601	0.0051215	0.0269559	0.000726618	0.669588	0.816011	FALSE
KLK15	0.0102847	0.00190557	0.0154886	0.000239896	0.806336	0.898727	FALSE
KLRB1	-0.0737921	0.0602245	0.171731	0.0294915	0.00617399	0.0313714	FALSE
KLRC1	-0.0344486	0.0356513	0.12584	0.0158356	0.0455386	0.140173	FALSE
KLRC2	0.0608699	-0.0125495	-0.0542896	0.00294736	0.389851	0.599238	FALSE
KLRD1	-0.135687	0.151131	0.239012	0.057127	0.000123695	0.00117475	FALSE
KLRF1	-0.0277962	0.0209842	0.122802	0.0150804	0.0510561	0.152832	FALSE
KLRG1	-0.149713	0.192261	0.254935	0.0649919	4.0799e-05	0.000451767	FALSE
KLRK1	-0.667462	0.428571	0.485873	0.236073	2.15167e-16	2.83397e-14	TRUE
KMO	-0.0605922	0.0445054	0.170737	0.029151	0.00648285	0.0326097	FALSE
KMT2A	1.02699	0.243728	0.194975	0.0380151	0.00183408	0.0115758	FALSE
KMT2D	2.40859	-0.0287798	-0.0232566	0.000540871	0.712771	0.841372	FALSE
KNDC1	-0.0188259	0.0107832	0.0924553	0.00854798	0.142525	0.308138	FALSE
KNSTRN	0.405159	0.361214	0.287405	0.0826018	3.36399e-06	4.95198e-05	TRUE
KPNA1	3.44967	0.0227958	0.0242747	0.000589261	0.700788	0.833914	FALSE
KPNA2	0.618757	0.304733	0.238945	0.0570949	0.000124255	0.00117783	TRUE
KPNA3	3.50674	0.0226269	0.0239615	0.000574151	0.704467	0.836502	FALSE
KPNA6	3.17157	0.023388	0.0238737	0.000569952	0.705499	0.837399	FALSE
KPNB1	3.22366	0.00936742	0.00890007	7.92113e-05	0.887976	0.944595	FALSE
KRAS	0.425573	-0.0101938	-0.0135394	0.000183314	0.830313	0.913902	FALSE
KRT20	-0.0112281	0.00687676	0.112568	0.0126716	0.073885	0.197857	FALSE
KRTCAP2	3.10095	-0.0555202	-0.0498404	0.00248407	0.429922	0.637558	FALSE
KXD1	1.33942	0.112054	0.0908897	0.00826094	0.149439	0.318138	FALSE
L1CAM	0.62025	0.0459829	0.0404735	0.0016381	0.521623	0.709297	FALSE
LACC1	0.033568	0.146237	0.196687	0.0386857	0.00166786	0.0107344	FALSE
LACRT	0.00514336	0.00322443	0.0248077	0.00061542	0.694544	0.830433	FALSE
LAD1	0.359177	0.314035	0.226483	0.0512946	0.000281338	0.00237854	TRUE
LAG3	-0.569897	0.375835	0.432282	0.186867	6.08111e-13	3.66698e-11	TRUE
LAIR1	-0.12215	0.158191	0.23431	0.0549011	0.000169264	0.0015431	FALSE
LAIR2	-0.138285	0.100563	0.234346	0.054918	0.000168859	0.00154223	FALSE
LAMA3	-0.0297069	0.0604485	0.143861	0.0206958	0.0220893	0.0812919	FALSE
LAMB3	0.817912	0.00637037	0.00527172	2.77911e-05	0.933504	0.970542	FALSE
LAMC1	2.51872	-0.0428419	-0.0330197	0.0010903	0.601147	0.768712	FALSE
LAMC2	0.0706433	0.00227344	0.0063546	4.0381e-05	0.919887	0.963146	FALSE
LAMP1	4.02674	-0.015408	-0.0272136	0.000740582	0.666617	0.814356	FALSE
LAMP2	4.57171	-0.164928	-0.254556	0.0647985	4.19282e-05	0.000462226	FALSE
LAMP3	-0.0345893	0.0437243	0.123109	0.0151558	0.0504749	0.151364	FALSE
LANCL1	2.86546	-0.116714	-0.100975	0.0101959	0.109101	0.259037	FALSE
LANCL2	0.551887	0.103188	0.101765	0.0103562	0.106341	0.253931	FALSE
LAPTM4B	3.14289	0.0722952	0.065396	0.00427664	0.300134	0.507172	FALSE
LARP4	2.41133	-0.000517775	-0.000431247	1.85974e-07	0.994554	1	FALSE
LARP4B	2.51325	0.0539702	0.0440866	0.00194363	0.48511	0.681441	FALSE
LASP1	0.600748	0.237783	0.197612	0.0390505	0.00158392	0.0103089	FALSE
LAT	-0.301117	0.254141	0.336163	0.113006	4.2328e-08	9.85358e-07	TRUE
LATS1	1.69024	-0.0110088	-0.00903077	8.15547e-05	0.886342	0.943458	FALSE
LATS2	1.27049	0.0755324	0.0586665	0.00344176	0.352719	0.562754	FALSE
LBH	0.10283	0.454631	0.324006	0.10498	1.35687e-07	2.7947e-06	TRUE
LBP	0.373048	0.124558	0.0993099	0.00986245	0.115096	0.267933	FALSE
LBX1	0.642455	0.0176691	0.0188086	0.000353765	0.765921	0.87802	FALSE
LCAT	0.525307	0.0350682	0.0358193	0.00128302	0.570645	0.746245	FALSE
LCK	-0.40565	0.289459	0.402042	0.161638	3.01707e-11	1.33632e-09	TRUE
LDB3	5.73023	-0.0827987	-0.15384	0.0236667	0.0143072	0.059376	FALSE
LDHA	5.29193	0.0275825	0.0322207	0.00103817	0.609984	0.774669	FALSE
LDLR	-0.339174	0.355308	0.346534	0.120086	1.50451e-08	3.96321e-07	TRUE
LDLRAD4	0.181044	0.116557	0.142457	0.0202939	0.0234355	0.0848731	FALSE
LEF1	-0.103252	0.0715626	0.206919	0.0428153	0.000930143	0.00655685	FALSE
LENG8	2.63908	-0.012519	-0.00980057	9.60512e-05	0.876727	0.939418	FALSE
LEP	-0.0417508	0.0296246	0.118777	0.014108	0.0592151	0.169452	FALSE
LEPR	0.23814	-0.0266606	-0.0470999	0.0022184	0.455743	0.6573	FALSE
LEPROTL1	0.466217	0.0873812	0.0869007	0.00755172	0.168202	0.343823	FALSE
LGALS13	-0.217373	0.147267	0.328321	0.107795	9.02568e-08	1.93049e-06	FALSE
LGALS14	-0.00544229	0.00950522	0.0738864	0.0054592	0.241592	0.438581	FALSE
LGALS8	-0.00848105	0.317737	0.311593	0.0970904	4.23371e-07	7.77079e-06	TRUE
LGALS9	-0.401949	0.310354	0.395076	0.156085	7.02532e-11	2.85868e-09	TRUE
LGALSL	1.88511	-0.114312	-0.0914904	0.00837049	0.146757	0.314434	FALSE
LGMN	2.3464	0.246764	0.197367	0.0389538	0.00160574	0.0104103	FALSE
LGR4	0.765755	-0.0428692	-0.044144	0.00194869	0.484541	0.681025	FALSE
LGR5	0.124592	-0.00102345	-0.00244402	5.97324e-06	0.969144	0.985487	FALSE
LGR6	-0.0476075	0.0474818	0.138114	0.0190754	0.0280568	0.0970452	FALSE
LHCGR	0.0109263	0.00256185	0.014967	0.000224012	0.812735	0.90126	FALSE
LIF	-0.0608141	0.0760123	0.141758	0.0200952	0.0241316	0.0868287	FALSE
LIFR	0.496827	0.0416745	0.0454685	0.00206739	0.471517	0.672158	FALSE
LIG3	1.88006	-0.00239597	-0.00188364	3.54812e-06	0.976216	0.98982	FALSE
LIG4	0.653404	0.170529	0.148652	0.0220973	0.0179864	0.0702026	FALSE
LILRA5	-0.0126833	0.0382398	0.0989719	0.00979544	0.116344	0.270334	FALSE
LILRA6	-0.131207	0.0834907	0.262393	0.06885	2.36566e-05	0.000277938	FALSE
LILRB1	-0.206089	0.139744	0.303323	0.092005	8.7839e-07	1.48525e-05	FALSE
LILRB2	-0.170671	0.126704	0.28248	0.0797947	5.01505e-06	6.89569e-05	FALSE
LILRB3	-0.139554	0.0999901	0.256697	0.0658932	3.59241e-05	0.000404955	FALSE
LILRB4	-0.175655	0.0943937	0.350366	0.122757	1.01675e-08	2.85889e-07	FALSE
LILRB5	0.0964584	0.167042	0.185245	0.0343156	0.00310097	0.0181312	FALSE
LIM2	0.0597473	-0.0115336	-0.0456607	0.0020849	0.469644	0.670824	FALSE
LIMK1	1.23268	0.0276304	0.0230556	0.000531562	0.715145	0.841595	FALSE
LIN28B	0	0	0	0	1	1	FALSE
LINGO2	0.00168349	0.000616475	0.0123946	0.000153626	0.84447	0.920508	FALSE
LINS1	0.0636095	0.218082	0.23968	0.0574464	0.00011825	0.00113055	FALSE
LIPA	-0.0968459	0.309326	0.305123	0.0931	7.50824e-07	1.28809e-05	TRUE
LIPE	0.0532115	0.103337	0.152584	0.0232819	0.0151313	0.0618727	FALSE
LIPF	0.139303	-0.0225519	-0.0559708	0.00313273	0.375318	0.586105	FALSE
LIPG	-0.079939	0.0993892	0.181462	0.0329286	0.00377801	0.021366	FALSE
LMBR1L	0.513212	0.0584619	0.0593514	0.00352259	0.347117	0.557191	FALSE
LMNB1	-0.274893	0.249475	0.31886	0.101672	2.1884e-07	4.32278e-06	FALSE
LMO1	0.43718	-0.0289763	-0.0365023	0.00133242	0.563317	0.740528	FALSE
LMO2	0.544602	0.0435294	0.0440433	0.00193981	0.48554	0.681662	FALSE
LMX1B	-0.00588395	0.0189258	0.0783949	0.00614576	0.213984	0.405985	FALSE
LONP1	3.51852	0.0149201	0.0180868	0.000327134	0.774658	0.883611	FALSE
LONRF3	1.49242	-0.0717742	-0.0530895	0.0028185	0.400431	0.609722	FALSE
LOX	0.138489	0.036422	0.0571062	0.00326111	0.365693	0.577198	FALSE
LOXL1	1.40499	-0.0714917	-0.059095	0.00349222	0.349207	0.559828	FALSE
LOXL2	0.403577	0.0230207	0.0270432	0.000731335	0.668581	0.815362	FALSE
LPA	0.0378097	-0.00910019	-0.0486369	0.00236554	0.441157	0.646556	FALSE
LPAR1	0.0288315	0.0884101	0.136967	0.0187599	0.0294005	0.100375	FALSE
LPAR5	-0.264933	0.176865	0.337725	0.114058	3.63109e-08	8.61308e-07	FALSE
LPAR6	0.165611	-0.00202882	-0.00404095	1.63293e-05	0.949004	0.978021	FALSE
LPCAT1	-0.0456034	0.230118	0.264456	0.0699368	2.02867e-05	0.000243489	FALSE
LPIN1	2.45208	-0.054082	-0.0434279	0.00188598	0.491663	0.686329	FALSE
LPL	1.04841	-0.0184799	-0.0151625	0.000229903	0.810335	0.900391	FALSE
LPXN	0.468879	0.238235	0.210411	0.0442726	0.00075717	0.00548428	FALSE
LRATD2	0.0721011	0.0751406	0.120667	0.0145605	0.0552594	0.161833	FALSE
LRBA	0.815739	0.0718207	0.0653804	0.0042746	0.30025	0.507172	FALSE
LRCH1	0.062265	0.266182	0.255718	0.0653919	3.85592e-05	0.000429419	TRUE
LRG1	-0.0111897	0.0112856	0.0635414	0.00403751	0.314079	0.524512	FALSE
LRIF1	0.813625	0.119892	0.108168	0.0117003	0.0859727	0.220212	FALSE
LRP1	0.673169	0.150415	0.124034	0.0153843	0.0487557	0.147624	FALSE
LRP2	0.0237384	0.00647544	0.0255069	0.000650602	0.686383	0.825209	FALSE
LRP5	0.631055	-0.0420808	-0.0451482	0.00203836	0.474649	0.672789	FALSE
LRP6	1.33149	0.138382	0.106823	0.0114112	0.0899682	0.226391	FALSE
LRPPRC	3.02121	-0.160042	-0.140045	0.0196126	0.0259131	0.0915277	FALSE
LRRC15	-0.006463	0.00826741	0.0516208	0.00266471	0.413609	0.621843	FALSE
LRRC20	2.82204	-0.140574	-0.114959	0.0132156	0.0679202	0.186681	FALSE
LRRC3	0.114723	-0.0254921	-0.089465	0.00800398	0.155949	0.32658	FALSE
LRRC32	0.141766	0.0345145	0.0589791	0.00347854	0.350155	0.560092	FALSE
LRRC38	1.40066	-0.171808	-0.12922	0.0166978	0.039994	0.126834	FALSE
LRRC3B	0.297665	-0.040567	-0.0726629	0.0052799	0.249496	0.448055	FALSE
LRRC45	0.161899	0.0572655	0.0828375	0.00686205	0.189067	0.372218	FALSE
LRRC47	4.18419	-0.113678	-0.134522	0.0180962	0.0324484	0.108113	FALSE
LRRC59	2.09352	0.15623	0.120139	0.0144333	0.0563424	0.16338	FALSE
LRRK2	0.520772	0.0173251	0.0195058	0.000380477	0.75751	0.871171	FALSE
LRRTM1	0.0135272	-0.00330322	-0.0542496	0.00294302	0.390201	0.599238	FALSE
LRTM1	0.318841	-0.0190936	-0.0226994	0.000515262	0.71936	0.845059	FALSE
LSG1	1.31343	0.0154947	0.0130682	0.000170777	0.836134	0.916338	FALSE
LSM12	1.00939	0.197943	0.16418	0.0269552	0.00888903	0.0414309	FALSE
LTA	-0.0562351	0.0679446	0.151674	0.023005	0.0157541	0.0636907	FALSE
LTA4H	1.8889	0.188947	0.151094	0.0228295	0.0161624	0.0650263	FALSE
LTB4R	0.165297	0.112601	0.137393	0.0188768	0.028895	0.0992583	FALSE
LTB4R2	0.212031	0.0569266	0.0735397	0.00540809	0.243814	0.440696	FALSE
LTBP1	2.57869	-0.178158	-0.115047	0.0132358	0.0677083	0.1863	FALSE
LTBP2	0.709606	0.0205509	0.0179862	0.000323505	0.775878	0.883611	FALSE
LTBR	1.35618	0.0218811	0.0179886	0.000323588	0.77585	0.883611	FALSE
LUC7L	1.75129	0.050975	0.039279	0.00154284	0.533997	0.718596	FALSE
LURAP1	0.254292	-0.0079122	-0.0124641	0.000155353	0.843609	0.920508	FALSE
LY75	-0.306268	0.235886	0.349834	0.122384	1.07402e-08	2.99143e-07	FALSE
LY9	-0.266489	0.167238	0.348676	0.121575	1.20932e-08	3.27171e-07	FALSE
LY96	0.125405	0.124513	0.150986	0.0227967	0.01624	0.0652338	FALSE
LYAR	0.460391	0.0895959	0.094633	0.0089554	0.133318	0.295507	FALSE
LYN	-0.234242	0.216424	0.302965	0.0917879	9.06135e-07	1.52188e-05	FALSE
LZIC	0.635434	0.126844	0.121862	0.0148503	0.0528733	0.157157	FALSE
LZTS1	-0.350164	0.302885	0.331548	0.109924	6.62616e-08	1.45028e-06	TRUE
MAB21L1	0.452556	-0.0337639	-0.0438679	0.00192439	0.48728	0.682765	FALSE
MAB21L2	-0.0338189	0.0351902	0.123282	0.0151985	0.0501488	0.150657	FALSE
MACC1	0.10054	0.0506367	0.0858147	0.00736417	0.173602	0.351916	FALSE
MAD1L1	1.37447	0.151956	0.120754	0.0145814	0.0550834	0.161507	FALSE
MAD2L1	0.0989483	0.100502	0.138587	0.0192063	0.027518	0.0958353	FALSE
MAEA	2.21311	0.0287797	0.0238688	0.000569719	0.705557	0.837399	FALSE
MAF	1.77978	0.0444541	0.0361373	0.0013059	0.567228	0.743577	FALSE
MAFB	0.14934	0.284912	0.246901	0.06096	7.20611e-05	0.000743641	TRUE
MAFF	-0.112629	0.181536	0.245722	0.0603793	7.82095e-05	0.000784446	FALSE
MAGEA1	0.0235161	0.00586985	0.0261152	0.000682004	0.679313	0.822622	FALSE
MAGEA10	0.00585807	0.000665747	0.00965125	9.31466e-05	0.878591	0.940408	FALSE
MAGEA12	-0.00685447	0.00732584	0.0624635	0.00390169	0.322375	0.533383	FALSE
MAGEA4	-0.00353796	0.00773389	0.0453536	0.00205695	0.47264	0.672448	FALSE
MAGEB2	0.00186622	0.0124065	0.0660663	0.00436476	0.295197	0.501173	FALSE
MAGI1	0.378816	0.0024255	0.00323626	1.04734e-05	0.959149	0.981305	FALSE
MAGI3	0.137059	0.0135643	0.0262113	0.00068703	0.678199	0.822095	FALSE
MAK	-0.0142176	0.0117271	0.103961	0.010808	0.0989647	0.242209	FALSE
MAL	0.2513	0.201486	0.166956	0.0278743	0.00778737	0.0373331	FALSE
MALL	0.067592	0.0306754	0.0627455	0.003937	0.320191	0.531175	FALSE
MALT1	0.519796	0.0596493	0.06367	0.00405387	0.313099	0.523574	FALSE
MAML2	0.342548	-0.0301185	-0.0451639	0.00203978	0.474496	0.672789	FALSE
MAN1A1	0.282592	0.179297	0.173504	0.0301037	0.00565566	0.0292122	FALSE
MAN1B1	1.99605	0.0930449	0.0689703	0.0047569	0.274434	0.475997	FALSE
MAN2B1	1.23886	0.243128	0.177774	0.0316036	0.00456403	0.0248518	FALSE
MANEA	0.000620215	0.0802505	0.143065	0.0204677	0.0228432	0.0835412	FALSE
MAOA	0.939711	-0.0902115	-0.083242	0.00692923	0.186909	0.370248	FALSE
MAOB	1.30533	-0.142602	-0.119919	0.0143807	0.0567971	0.164413	FALSE
MAP1A	1.73021	0.492189	0.300012	0.0900074	1.16919e-06	1.92493e-05	TRUE
MAP1B	1.13034	0.0412735	0.0336297	0.00113096	0.594439	0.762472	FALSE
MAP1LC3A	4.06775	-0.218475	-0.14659	0.0214887	0.0196624	0.0746097	FALSE
MAP1LC3B	2.23173	-0.0357425	-0.0306919	0.000941995	0.627051	0.786367	FALSE
MAP1S	1.26852	0.196012	0.151467	0.0229422	0.0158992	0.0642254	FALSE
MAP2	-0.0893548	0.10698	0.212951	0.0453482	0.000650546	0.00485968	FALSE
MAP2K1	1.98096	0.14034	0.112433	0.0126412	0.0742339	0.198473	FALSE
MAP2K4	1.19693	-0.103988	-0.0973456	0.00947616	0.122497	0.278817	FALSE
MAP2K5	1.47253	0.0698932	0.0544912	0.00296929	0.388091	0.597108	FALSE
MAP3K1	0.0641483	0.136752	0.181711	0.0330191	0.00372962	0.0211641	FALSE
MAP3K14	2.04436	-0.0380195	-0.0283462	0.000803505	0.653626	0.80497	FALSE
MAP3K15	0.0321495	-0.00567214	-0.0400543	0.00160435	0.525949	0.71277	FALSE
MAP3K20	4.5124	-0.152778	-0.161922	0.0262186	0.00988539	0.0448156	FALSE
MAP3K5	0.00021529	0.0807892	0.136895	0.0187401	0.0294867	0.100463	FALSE
MAP3K7	2.50578	0.0256354	0.0205799	0.000423534	0.744608	0.861679	FALSE
MAP3K7CL	3.60692	-0.211357	-0.0908316	0.00825038	0.149701	0.318292	FALSE
MAP4	5.54988	-0.00779784	-0.0153521	0.000235688	0.808009	0.899485	FALSE
MAP4K2	0.103445	0.133947	0.16512	0.0272648	0.0085013	0.0402164	FALSE
MAP4K3	1.35825	0.0391384	0.0318133	0.00101209	0.614512	0.777264	FALSE
MAP4K4	1.71709	0.173502	0.139672	0.0195084	0.0263156	0.0928621	FALSE
MAP4K5	0.360045	0.0496953	0.0609205	0.00371131	0.334496	0.545148	FALSE
MAP7	0.132481	0.0470958	0.0765281	0.00585655	0.225127	0.420054	FALSE
MAP7D1	5.44797	-0.0184537	-0.0364021	0.00132511	0.564389	0.741409	FALSE
MAPK1	3.2027	-0.0213553	-0.0213754	0.000456906	0.735099	0.857125	FALSE
MAPK10	0.134581	-0.00136551	-0.00302636	9.15887e-06	0.961797	0.983099	FALSE
MAPK11	0.330095	0.0654796	0.0780366	0.0060897	0.216092	0.408745	FALSE
MAPK12	4.475	-0.115464	-0.136902	0.0187422	0.0294774	0.100463	FALSE
MAPK14	2.5079	-0.104082	-0.0833301	0.00694391	0.186441	0.369705	FALSE
MAPK15	-0.0388228	0.0436851	0.130848	0.0171212	0.037534	0.120513	FALSE
MAPK3	3.05287	-0.107092	-0.0941246	0.00885944	0.135425	0.298197	FALSE
MAPK7	0.440262	0.101853	0.106132	0.011264	0.0920784	0.230081	FALSE
MAPK8	0.468294	0.1008	0.105516	0.0111335	0.093994	0.233817	FALSE
MAPK8IP1	0.295406	0.0882101	0.101486	0.0102995	0.10731	0.255998	FALSE
MAPK8IP2	-0.0580917	0.0699652	0.154037	0.0237275	0.0141814	0.0590498	FALSE
MAPK8IP3	1.53127	0.175708	0.128811	0.0165922	0.0406333	0.128309	FALSE
MAPK9	1.52887	0.0631998	0.0514814	0.00265034	0.414873	0.62262	FALSE
MAPKAPK2	3.33254	0.169591	0.170152	0.0289515	0.00667106	0.0332888	FALSE
MAPRE2	1.55675	0.0931911	0.0717927	0.0051542	0.255226	0.455241	FALSE
MAPT	3.03104	0.0495468	0.0421654	0.00177792	0.504352	0.694438	FALSE
MARCO	0.273809	0.0119209	0.0153071	0.000234307	0.808561	0.8999	FALSE
MARK2	1.78002	0.0678611	0.0538226	0.00289688	0.393948	0.602712	FALSE
MAS1	0.00651902	0.00194104	0.0156299	0.000244295	0.804604	0.898727	FALSE
MASP1	-0.00551048	0.0448686	0.115224	0.0132766	0.0672838	0.185438	FALSE
MAVS	2.91391	0.0480416	0.0433786	0.00188171	0.492155	0.686329	FALSE
MAX	1.47137	0.201737	0.161971	0.0262345	0.00986268	0.0447531	FALSE
MBNL1	3.50769	-0.104725	-0.0949818	0.00902154	0.131886	0.292853	FALSE
MC1R	0.521285	-0.00739095	-0.00765002	5.85228e-05	0.903627	0.953543	FALSE
MC3R	0.00168349	0.000616475	0.0123946	0.000153626	0.84447	0.920508	FALSE
MC4R	-7.39109e-05	0.00670862	0.0453428	0.00205597	0.472745	0.672448	FALSE
MCAM	2.91592	-0.268004	-0.166965	0.0278774	0.00778399	0.0373331	FALSE
MCCC1	1.51715	0.129868	0.102395	0.0104847	0.104184	0.249613	FALSE
MCHR1	0.00630502	0.00901956	0.0452752	0.00204984	0.473406	0.672669	FALSE
MCHR2	0.0168943	-0.000885624	-0.00704917	4.96908e-05	0.911164	0.958062	FALSE
MCM2	1.53939	-0.0537252	-0.0425725	0.00181242	0.500241	0.692158	FALSE
MCM3	1.25062	0.0815465	0.067489	0.00455477	0.284897	0.488661	FALSE
MCM3AP	2.52399	0.136402	0.115695	0.0133853	0.0661655	0.183163	FALSE
MCM4	1.73642	0.0137051	0.0103612	0.000107354	0.869737	0.934862	FALSE
MCM5	1.18333	0.112453	0.0892103	0.00795848	0.157135	0.328514	FALSE
MCM6	1.23115	0.0210193	0.0179298	0.000321479	0.776562	0.883942	FALSE
MCM7	2.30837	-0.0277276	-0.021525	0.000463324	0.733315	0.856133	FALSE
MCM9	0.218404	0.145901	0.153408	0.0235342	0.0145858	0.0602823	FALSE
MCPH1	0.363309	0.173221	0.172256	0.0296721	0.00601625	0.0308202	FALSE
MCTP2	-0.0542589	0.0499723	0.152129	0.0231432	0.0154401	0.0627051	FALSE
MCTS1	1.10695	0.249877	0.196263	0.0385192	0.00170768	0.0109436	FALSE
MDC1	0.448805	0.0252104	0.029705	0.000882387	0.638176	0.794742	FALSE
MDFIC	1.12242	0.173401	0.13731	0.0188539	0.0289932	0.0995155	FALSE
MDM1	0.272538	0.0218927	0.0303203	0.000919322	0.63123	0.78884	FALSE
MDM2	3.31717	-0.110581	-0.0844438	0.00713075	0.180603	0.361133	FALSE
MDM4	1.30455	0.125198	0.0975709	0.00952009	0.121629	0.27759	FALSE
ME1	2.58627	0.0591143	0.0486045	0.0023624	0.441461	0.646813	FALSE
MECOM	0.174965	-0.0296864	-0.0732883	0.00537118	0.245434	0.442506	FALSE
MED1	1.34736	0.0996098	0.079183	0.00626995	0.2094	0.399103	FALSE
MED12	1.09992	0.267854	0.203197	0.0412892	0.00115397	0.00786871	FALSE
MED12L	0.0756714	0.0704736	0.108509	0.0117741	0.0849826	0.21857	FALSE
MEF2A	3.18607	0.0351193	0.0318566	0.00101484	0.614031	0.777	FALSE
MEF2C	4.11091	0.116009	0.141716	0.0200834	0.0241739	0.0869182	FALSE
MEG3	1.44669	0.128028	0.0754614	0.00569442	0.231677	0.427586	FALSE
MEGF10	1.87811	0.0826035	0.0556482	0.00309673	0.37808	0.588033	FALSE
MEGF8	1.65417	-0.0758519	-0.0611055	0.00373388	0.333027	0.543927	FALSE
MEIS1	0.528848	-0.0236838	-0.0279226	0.000779672	0.658473	0.808155	FALSE
MEIS2	0.0423306	-0.00677945	-0.0315492	0.000995354	0.617455	0.780394	FALSE
MEIS3	0.67982	0.0523835	0.047733	0.00227844	0.449702	0.653169	FALSE
MELK	-0.00608523	0.0204242	0.0786226	0.00618152	0.212652	0.403917	FALSE
MELTF	-0.0471687	0.0657883	0.164984	0.0272198	0.00855657	0.0403726	FALSE
MEN1	0.778536	0.0278914	0.0268978	0.000723489	0.670258	0.816016	FALSE
MEPCE	2.25214	-0.0310563	-0.0253494	0.000642591	0.688218	0.826622	FALSE
MERTK	0.0683202	-0.00664327	-0.0247803	0.000614064	0.694864	0.830617	FALSE
MEST	0.389353	-0.0136347	-0.0170776	0.000291643	0.786922	0.889605	FALSE
MET	1.4952	-0.014552	-0.0116401	0.000135492	0.853828	0.92498	FALSE
METRNL	-0.125398	0.204856	0.259878	0.0675365	2.84821e-05	0.000328463	FALSE
METTL16	0.657685	0.201812	0.178698	0.0319328	0.00435452	0.0240291	FALSE
METTL18	0.157999	0.011928	0.0223568	0.000499826	0.723422	0.847945	FALSE
METTL2A	1.34064	0.13908	0.111408	0.0124117	0.0769295	0.20329	FALSE
METTL3	2.05221	-0.00145186	-0.00113108	1.27934e-06	0.985717	0.996017	FALSE
MFAP5	1.10621	0.0587557	0.0461752	0.00213215	0.464648	0.665397	FALSE
MFF	1.19615	0.138504	0.116329	0.0135325	0.0646822	0.180153	FALSE
MFGE8	2.50556	-0.0204161	-0.0157627	0.000248461	0.802978	0.89823	FALSE
MFN2	3.98236	-0.031112	-0.0383747	0.00147262	0.543461	0.726307	FALSE
MFRP	0.00540929	0.00726995	0.0351059	0.00123242	0.578348	0.752609	FALSE
MFSD5	0.62455	0.0775223	0.0736373	0.00542245	0.243187	0.440358	FALSE
MGMT	2.60816	-0.0386252	-0.0324004	0.00104978	0.607992	0.773906	FALSE
MIAT	-0.309725	0.251677	0.351702	0.123694	8.85846e-09	2.51912e-07	TRUE
MICA	0.248995	0.0720073	0.0861355	0.00741932	0.171994	0.349647	FALSE
MICAL2	0.854472	0.162993	0.129627	0.0168031	0.039367	0.125259	FALSE
MICB	-0.215969	0.134091	0.313888	0.0985255	3.44393e-07	6.55395e-06	FALSE
MID2	1.69916	-0.178818	-0.152118	0.0231398	0.0154476	0.0627051	FALSE
MIEN1	0.857083	0.195557	0.165627	0.0274323	0.00829872	0.0395949	FALSE
MIIP	1.23452	0.126747	0.100577	0.0101156	0.110512	0.261026	FALSE
MINDY1	1.39688	-0.0589767	-0.0484941	0.00235168	0.4425	0.647766	FALSE
MINDY2	0.264223	0.174036	0.179628	0.0322662	0.00415224	0.0231425	FALSE
MINPP1	0.293264	0.0729825	0.0856711	0.00733954	0.174326	0.352811	FALSE
MIPOL1	0.339247	-0.00262124	-0.00363	1.31769e-05	0.954184	0.979228	FALSE
MITD1	0.571495	0.0603667	0.0602453	0.0036295	0.33989	0.551248	FALSE
MITF	1.74089	-0.0301405	-0.0236317	0.000558455	0.708348	0.838922	FALSE
MKI67	-0.070523	0.0721112	0.183792	0.0337794	0.00334686	0.0194328	FALSE
MKNK1	0.948098	0.0809549	0.0682816	0.00466238	0.279266	0.481564	FALSE
MKRN2	2.17251	-0.0114546	-0.00931246	8.67219e-05	0.882822	0.9418	FALSE
MKRN3	-0.00581584	0.0156202	0.0719101	0.00517106	0.254448	0.454501	FALSE
MKX	0.0157072	-0.00101639	-0.00674094	4.54403e-05	0.915034	0.959712	FALSE
MLF1	1.07685	-0.0737107	-0.0657016	0.0043167	0.297876	0.504354	FALSE
MLH1	2.40554	0.0195441	0.0169774	0.000288231	0.788142	0.889838	FALSE
MLPH	0.0575845	0.0173188	0.0438345	0.00192146	0.487612	0.682848	FALSE
MLXIP	2.44601	-0.0023708	-0.0019374	3.75352e-06	0.975538	0.989375	FALSE
MLXIPL	1.32206	-0.0875211	-0.0638659	0.00407885	0.311609	0.521606	FALSE
MMACHC	0.396922	0.0601858	0.0657584	0.00432417	0.297458	0.504354	FALSE
MMADHC	3.48016	0.00382683	0.00389124	1.51417e-05	0.950891	0.978021	FALSE
MME	1.08457	-0.0289784	-0.0236954	0.000561473	0.707597	0.838917	FALSE
MMEL1	0	0	0	0	1	1	FALSE
MMP11	0.062555	0.00990058	0.0258679	0.000669147	0.682184	0.823524	FALSE
MMP12	-0.00637525	0.00851379	0.0661222	0.00437215	0.294787	0.500649	FALSE
MMP13	0.0074344	-0.00139818	-0.0222622	0.000495606	0.724544	0.848863	FALSE
MMP14	0.331304	0.396981	0.295589	0.0873729	1.70379e-06	2.70311e-05	TRUE
MMP21	-0.0181295	0.022043	0.0917031	0.00840945	0.145816	0.31282	FALSE
MMP9	-0.881746	0.565058	0.549959	0.302455	2.1172e-21	8.83047e-19	TRUE
MMRN2	0.257965	0.0186502	0.0265828	0.000706647	0.673897	0.818852	FALSE
MNS1	0.0750947	0.0028562	0.00716363	5.13176e-05	0.909728	0.957155	FALSE
MOB2	1.3243	0.0207966	0.0177395	0.00031469	0.778872	0.885492	FALSE
MOB4	0.878633	0.0965334	0.0857239	0.00734858	0.17406	0.352416	FALSE
MOG	0.0279504	-0.00400381	-0.0240739	0.000579552	0.703146	0.835501	FALSE
MON2	0.551796	0.0863318	0.0869011	0.00755181	0.1682	0.343823	FALSE
MOV10	0.646761	0.221341	0.17505	0.0306426	0.00523593	0.0273547	FALSE
MPDU1	0.679677	0.288357	0.233357	0.0544557	0.000180225	0.00161653	TRUE
MPDZ	1.13313	0.0779348	0.065169	0.004247	0.301818	0.50862	FALSE
MPHOSPH9	0.669724	0.0636856	0.0622407	0.00387391	0.324107	0.535026	FALSE
MPI	1.60652	0.124615	0.0933354	0.00871149	0.138747	0.303112	FALSE
MPL	0.00437931	0.00516881	0.031347	0.000982638	0.619712	0.781709	FALSE
MPLKIP	0.0487023	0.0211433	0.0521597	0.00272064	0.408744	0.618617	FALSE
MPP7	0.344501	0.0784023	0.088702	0.00786805	0.159522	0.331703	FALSE
MPPED2	0.0216097	0.0120216	0.0429314	0.0018431	0.496633	0.689883	FALSE
MPZ	0.0340602	0.121445	0.189061	0.0357439	0.00253126	0.0151542	FALSE
MPZL1	0.422842	0.0718742	0.07962	0.00633935	0.206889	0.39507	FALSE
MR1	0.132979	0.106173	0.140419	0.0197176	0.0255143	0.0904386	FALSE
MRAP	0.0162104	0.0126202	0.0474639	0.00225282	0.452265	0.655352	FALSE
MRAP2	0.0831942	0.0906977	0.13336	0.0177848	0.0339902	0.111774	FALSE
MRC1	0.138125	0.190197	0.198722	0.0394905	0.00148826	0.009801	FALSE
MRC2	1.18292	0.0801755	0.0561202	0.00314948	0.374042	0.585027	FALSE
MRE11	0.153961	0.15657	0.182695	0.0333774	0.00354401	0.0202718	FALSE
MRFAP1L1	2.85552	-0.0398987	-0.036707	0.00134741	0.561129	0.73926	FALSE
MRM3	1.02598	-0.00456008	-0.00405429	1.64373e-05	0.948836	0.978021	FALSE
MRPL45	1.85908	0.115799	0.0927048	0.00859419	0.141446	0.306998	FALSE
MRTFA	1.19345	0.184393	0.149855	0.0224566	0.0170664	0.0677916	FALSE
MRTFB	0.578262	0.070946	0.0707299	0.00500272	0.262347	0.462177	FALSE
MS4A1	-0.0430488	0.0850658	0.185568	0.0344355	0.00304856	0.0178944	FALSE
MS4A2	0.0638206	-0.0105857	-0.0377089	0.00142196	0.550482	0.730812	FALSE
MSC	0.832016	-0.012389	-0.011199	0.000125417	0.859309	0.928752	FALSE
MSH2	1.22679	-0.0710079	-0.0623228	0.00388413	0.323468	0.534486	FALSE
MSH3	0.72601	0.109269	0.100376	0.0100753	0.111228	0.261606	FALSE
MSH6	0.632332	0.15282	0.136499	0.0186319	0.0299641	0.101468	FALSE
MSI1	0.0130734	0.0218109	0.0673202	0.004532	0.286107	0.490231	FALSE
MSI2	1.63112	0.0052182	0.00409569	1.67747e-05	0.948314	0.978021	FALSE
MSN	2.12117	0.374207	0.291482	0.0849616	2.40347e-06	3.67292e-05	TRUE
MSR1	-0.0293567	0.28771	0.284481	0.0809297	4.26769e-06	6.06813e-05	TRUE
MST1	0.812024	-0.0738021	-0.0724373	0.00524716	0.250973	0.4499	FALSE
MST1R	0.0662951	-0.00151675	-0.00491455	2.41528e-05	0.938	0.973194	FALSE
MSTN	0.454253	-0.0843744	-0.124281	0.0154457	0.0483046	0.146435	FALSE
MT1A	-0.00327387	0.00797233	0.044772	0.00200453	0.478342	0.676499	FALSE
MTA1	2.37208	0.0620037	0.0488371	0.00238506	0.439276	0.64573	FALSE
MTA2	0.882897	0.0940925	0.0819086	0.00670901	0.194093	0.379288	FALSE
MTAP	1.28353	-0.0825466	-0.0748945	0.00560918	0.235212	0.431523	FALSE
MTCH2	3.40743	-0.0868374	-0.0887852	0.00788281	0.15913	0.331307	FALSE
MTCL1	0.392469	0.269909	0.216219	0.0467508	0.000533783	0.00409802	FALSE
MTERF2	1.04084	0.00903989	0.00771704	5.95528e-05	0.902787	0.95326	FALSE
MTFR1L	1.95504	0.0644168	0.0542361	0.00294155	0.390319	0.599238	FALSE
MTHFD1	1.95497	-0.00326967	-0.00265161	7.03106e-06	0.966524	0.984223	FALSE
MTHFR	1.12932	0.0851246	0.0689811	0.0047584	0.274358	0.475997	FALSE
MTNR1A	-0.00284481	0.0181685	0.0807006	0.00651259	0.200773	0.387356	FALSE
MTOR	2.00981	0.131297	0.104262	0.0108706	0.0979873	0.24021	FALSE
MTPAP	1.29408	0.127426	0.101813	0.0103659	0.106177	0.25366	FALSE
MTR	2.76611	0.00687075	0.00560468	3.14124e-05	0.929315	0.967634	FALSE
MTRES1	1.19439	0.0472249	0.0400483	0.00160387	0.526011	0.71277	FALSE
MTREX	1.84641	0.100425	0.0842421	0.00709673	0.18165	0.362937	FALSE
MTRF1	0.818375	0.01383	0.013177	0.000173633	0.834788	0.916053	FALSE
MUC1	-0.141808	0.0990525	0.296685	0.0880218	1.55297e-06	2.50729e-05	FALSE
MUC16	0.0130459	0.000974584	0.00527444	2.78197e-05	0.93347	0.970542	FALSE
MUC19	-0.00066828	0.00366993	0.0384323	0.00147704	0.542855	0.725691	FALSE
MUC5B	0.0369896	-0.00611676	-0.0349641	0.00122249	0.579884	0.753067	FALSE
MUTYH	0.36791	0.105113	0.116549	0.0135838	0.0641747	0.179539	FALSE
MVD	0.216352	0.121804	0.136945	0.018754	0.029426	0.100393	FALSE
MVP	3.47574	0.332254	0.314256	0.0987566	3.33123e-07	6.36367e-06	TRUE
MX1	-0.59842	0.476235	0.476896	0.22743	8.99046e-16	1.04645e-13	TRUE
MXD1	0.454703	0.0667452	0.0711841	0.00506717	0.259288	0.459195	FALSE
MXRA7	2.32691	0.254154	0.19105	0.0365003	0.00227355	0.013877	FALSE
MYB	0.115402	-0.0194191	-0.052629	0.00276981	0.404536	0.61429	FALSE
MYBBP1A	2.15113	0.00646209	0.00505755	2.55788e-05	0.9362	0.971748	FALSE
MYC	2.34579	-0.100521	-0.0694441	0.00482248	0.271143	0.472517	FALSE
MYCBP	1.24293	0.120259	0.0925005	0.00855634	0.142329	0.308138	FALSE
MYCL	0.808662	0.0590834	0.043201	0.00186633	0.49393	0.687655	FALSE
MYD88	-0.152117	0.348613	0.337635	0.113997	3.66321e-08	8.64829e-07	TRUE
MYEF2	0.0329571	0.104706	0.163821	0.0268374	0.00904114	0.0418602	FALSE
MYH1	5.7272	-0.195983	-0.109505	0.0119914	0.0821418	0.213163	FALSE
MYH10	1.38224	0.0181374	0.0132407	0.000175315	0.834002	0.915591	FALSE
MYH13	0.013866	0.00537044	0.0272984	0.000745202	0.665641	0.813399	FALSE
MYH2	7.46798	-0.178118	-0.137076	0.0187898	0.0292701	0.100066	FALSE
MYH4	0.0835644	0.16242	0.176829	0.0312685	0.00478781	0.0257944	FALSE
MYH9	2.91235	0.306556	0.257249	0.0661772	3.45119e-05	0.000391683	TRUE
MYLIP	0.858106	0.0438889	0.0387384	0.00150067	0.539644	0.722944	FALSE
MYLK	0.507878	0.295918	0.210555	0.0443335	0.000750688	0.00546562	FALSE
MYLK2	3.4765	-0.358014	-0.190773	0.0363944	0.00230797	0.0140528	FALSE
MYLK3	0.833761	-0.0182138	-0.0140017	0.000196048	0.824611	0.909546	FALSE
MYNN	0.497328	0.0335773	0.0375562	0.00141047	0.552098	0.732375	FALSE
MYO15A	0.0833559	0.00846854	0.0202321	0.00040934	0.748778	0.864905	FALSE
MYO18B	5.30826	0.0294956	0.04674	0.00218463	0.459198	0.660616	FALSE
MYO1B	0.291258	0.0395892	0.0483148	0.00233432	0.444191	0.648724	FALSE
MYO1C	2.9661	0.0649329	0.0592712	0.00351307	0.34777	0.557741	FALSE
MYO1D	0.243385	-0.0189771	-0.0329205	0.00108376	0.60224	0.769696	FALSE
MYO1E	0.872129	0.186217	0.143451	0.0205781	0.0224752	0.0825206	FALSE
MYO1F	-0.272628	0.28183	0.342621	0.117389	2.23264e-08	5.73044e-07	TRUE
MYO5A	0.585006	0.15223	0.133437	0.0178055	0.0338851	0.111502	FALSE
MYO5B	0.121312	0.094611	0.119331	0.0142398	0.0580332	0.167118	FALSE
MYO6	0.0785119	0.153836	0.18591	0.0345626	0.00299395	0.0176084	FALSE
MYOD1	3.66769	-0.163695	-0.126532	0.0160102	0.044354	0.137592	FALSE
MYOF	1.03565	0.359655	0.240744	0.0579575	0.000110032	0.0010595	TRUE
MYOT	4.53172	0.0333525	0.0382985	0.00146678	0.544262	0.726796	FALSE
MZF1	0.778889	0.0531179	0.0495194	0.00245218	0.432902	0.64027	FALSE
N4BP2	0.18297	0.0318949	0.0483602	0.00233871	0.443762	0.648308	FALSE
NAA15	1.32304	0.0727874	0.0610994	0.00373313	0.333076	0.543927	FALSE
NAA16	0.879108	0.01031	0.00958417	9.18562e-05	0.879428	0.940573	FALSE
NAA40	2.41135	-0.0433742	-0.0333806	0.00111427	0.597174	0.765195	FALSE
NAAA	0.737065	0.114598	0.0981698	0.0096373	0.119348	0.27429	FALSE
NACC2	1.64909	0.0204882	0.0166975	0.000278807	0.791554	0.892683	FALSE
NAIF1	0.470795	0.102362	0.102909	0.0105903	0.102447	0.247465	FALSE
NAIP	0.548461	0.278501	0.227378	0.051701	0.000265685	0.00227308	TRUE
NANOG	-0.0208943	0.0240151	0.102762	0.01056	0.102943	0.247973	FALSE
NAP1L3	0.244881	0.00122828	0.00195291	3.81384e-06	0.975342	0.989375	FALSE
NAP1L4	3.53018	0.0624211	0.0667478	0.00445527	0.290233	0.495604	FALSE
NAP1L5	0.556532	0.0173293	0.0188397	0.000354933	0.765546	0.877791	FALSE
NAT10	0.441781	0.0796531	0.0817658	0.00668564	0.194874	0.380102	FALSE
NAT2	0.035387	-0.00915749	-0.0593259	0.00351957	0.347324	0.557345	FALSE
NAV1	0.329588	0.100743	0.105231	0.0110735	0.0948896	0.235216	FALSE
NAV2	0.434586	0.195126	0.160437	0.0257402	0.0105928	0.0470424	FALSE
NBL1	0.954394	0.0885681	0.0720234	0.00518737	0.253698	0.453486	FALSE
NBN	0.969342	0.100507	0.0839454	0.00704683	0.183198	0.365011	FALSE
NBPF3	0.127769	-0.0262419	-0.080224	0.0064359	0.203454	0.390747	FALSE
NCAM1	4.2977	0.148254	0.128588	0.0165349	0.0409848	0.129337	FALSE
NCBP1	1.38999	0.0625937	0.049556	0.0024558	0.432561	0.640259	FALSE
NCBP3	1.17957	0.136392	0.111734	0.0124846	0.0760627	0.20196	FALSE
NCEH1	0.54831	0.156277	0.140774	0.0198173	0.0251417	0.0894979	FALSE
NCF1	-0.231045	0.4145	0.358602	0.128595	4.30235e-09	1.27416e-07	TRUE
NCF2	-0.308981	0.285376	0.368634	0.135891	1.45928e-09	4.56482e-08	TRUE
NCF4	-0.117286	0.15794	0.241186	0.0581708	0.000106774	0.00103624	FALSE
NCK1	1.26692	0.0476753	0.0397954	0.00158368	0.528629	0.714113	FALSE
NCLN	1.54858	0.19935	0.155838	0.0242855	0.0130772	0.0555143	FALSE
NCOA1	1.90408	-0.0253447	-0.0188724	0.000356167	0.765151	0.877734	FALSE
NCOA2	1.23938	0.0119452	0.00992122	9.84306e-05	0.875222	0.938402	FALSE
NCOA3	0.691183	0.164181	0.147407	0.0217288	0.0189828	0.0729713	FALSE
NCOA4	3.62389	-0.055589	-0.0597828	0.00357399	0.343617	0.554239	FALSE
NCOR1	2.81219	0.039526	0.0354394	0.00125595	0.574741	0.749304	FALSE
NCOR2	3.17573	0.0977675	0.0901085	0.00811954	0.152983	0.323344	FALSE
NCR1	-0.00489637	0.00303904	0.0774097	0.00599226	0.219815	0.413512	FALSE
NCS1	0.531672	0.457573	0.304785	0.0928942	7.73302e-07	1.32095e-05	TRUE
NCSTN	2.32707	0.087425	0.0741211	0.00549393	0.240096	0.436975	FALSE
NDNF	0.176343	-0.00723669	-0.0132886	0.000176586	0.83341	0.915343	FALSE
NDP	-0.0519579	0.0282907	0.150123	0.0225368	0.0168677	0.0671086	FALSE
NDRG1	0.656007	0.267721	0.199264	0.0397061	0.00144353	0.00959481	FALSE
NDRG2	5.48895	-0.158573	-0.193552	0.0374623	0.00198357	0.0123788	FALSE
NDRG4	0.304287	-0.0214204	-0.0299189	0.000895142	0.635757	0.793112	FALSE
NDST4	-0.038247	0.0333084	0.125866	0.0158422	0.0454933	0.140119	FALSE
NDUFA3	3.03945	-0.0620205	-0.0604536	0.00365464	0.33822	0.549429	FALSE
NDUFAB1	3.54038	-0.0257287	-0.030044	0.000902641	0.634345	0.791548	FALSE
NEBL	0.0206956	0.00193193	0.0101463	0.000102947	0.872415	0.937004	FALSE
NECAB2	0.157882	0.0204952	0.0321874	0.00103603	0.610354	0.774746	FALSE
NECTIN1	0.242652	0.0163267	0.0241912	0.000585212	0.701768	0.834486	FALSE
NECTIN2	0.448463	0.403074	0.310233	0.0962445	4.78105e-07	8.63274e-06	TRUE
NECTIN3	0.264036	0.0121936	0.0176551	0.000311702	0.779898	0.885827	FALSE
NEDD4	1.05278	-0.0462252	-0.0427753	0.00182973	0.498201	0.690932	FALSE
NEDD4L	1.67626	0.0331762	0.0260629	0.000679277	0.679919	0.822774	FALSE
NEDD9	0.0801772	0.0208074	0.0460684	0.0021223	0.465683	0.666689	FALSE
NEFH	0.106156	-0.0111938	-0.0279308	0.000780127	0.658379	0.808155	FALSE
NEFM	0.203339	-0.0032571	-0.00510684	2.60799e-05	0.935579	0.971488	FALSE
NEIL3	-0.0264012	0.0247789	0.107507	0.0115578	0.0879171	0.223136	FALSE
NEK1	1.00541	0.00301441	0.00275863	7.61002e-06	0.965174	0.983248	FALSE
NEK11	0.0932515	0.125323	0.157554	0.0248233	0.0120959	0.0522347	FALSE
NEK3	0.0831119	0.104816	0.147616	0.0217905	0.0188121	0.072538	FALSE
NEK4	0.519852	0.0186552	0.020986	0.00044041	0.739749	0.860233	FALSE
NEK6	0.256746	0.202664	0.197471	0.0389949	0.00159643	0.0103681	FALSE
NEK8	0.119966	-0.00274777	-0.00601243	3.61493e-05	0.924187	0.964565	FALSE
NELL1	-0.0314087	0.0258386	0.112255	0.0126012	0.074697	0.199179	FALSE
NEMP1	0.101537	0.135477	0.167869	0.0281801	0.00745254	0.0360735	FALSE
NEPRO	1.25361	0.086244	0.0748736	0.00560605	0.235343	0.431523	FALSE
NES	4.948	0.274363	0.218805	0.0478755	0.000455506	0.0035846	FALSE
NETO1	-0.0286087	0.0145867	0.134155	0.0179976	0.0329285	0.109072	FALSE
NEURL4	1.36622	0.111467	0.0880413	0.00775128	0.162666	0.336364	FALSE
NEXN	4.44164	-0.00938625	-0.0123365	0.00015219	0.845189	0.920803	FALSE
NF1	0.520436	0.0355907	0.0398771	0.00159018	0.527783	0.71374	FALSE
NF2	2.49278	0.0912059	0.0791546	0.00626544	0.209564	0.399264	FALSE
NFAT5	1.34471	0.0186143	0.0156736	0.000245661	0.804069	0.898727	FALSE
NFATC1	2.65777	-0.0552917	-0.0437014	0.00190981	0.488936	0.683772	FALSE
NFATC2	0.00188841	0.281531	0.270088	0.0729478	1.32478e-05	0.000166596	TRUE
NFATC3	1.56182	-0.0130773	-0.0107066	0.000114631	0.865435	0.931904	FALSE
NFATC4	0.0467031	0.024656	0.0589846	0.00347918	0.350111	0.560092	FALSE
NFE2L1	6.20007	-0.00680866	-0.0122308	0.000149593	0.846499	0.921578	FALSE
NFE2L2	3.26727	0.0740949	0.0880333	0.00774986	0.162705	0.336364	FALSE
NFE2L3	-0.218012	0.249566	0.301911	0.0911503	9.92767e-07	1.65627e-05	FALSE
NFKB1	0.754361	0.0601542	0.0558675	0.00312118	0.376201	0.586708	FALSE
NFKB2	3.21197	-0.0223829	-0.0144688	0.000209345	0.818859	0.906122	FALSE
NFX1	2.69341	-0.0153411	-0.0130671	0.000170749	0.836147	0.916338	FALSE
NGB	0.0961558	-0.0241685	-0.0971313	0.00943448	0.123326	0.280184	FALSE
NGDN	1.92411	-0.0562176	-0.0452574	0.00204823	0.473581	0.672669	FALSE
NGF	0.00376155	0.00217688	0.0260689	0.000679587	0.67985	0.822774	FALSE
NGFR	0.372154	0.0403015	0.0468435	0.00219432	0.458203	0.660134	FALSE
NIBAN1	2.02148	-0.149377	-0.103565	0.0107257	0.100265	0.244122	FALSE
NIFK	1.07847	0.142013	0.117942	0.0139102	0.0610365	0.172885	FALSE
NIN	0.772244	0.279276	0.212794	0.0452811	0.000656737	0.00489861	FALSE
NINJ1	2.92028	-0.281533	-0.211167	0.0445916	0.000723836	0.00530425	FALSE
NIPSNAP1	0.739048	0.136457	0.11142	0.0124145	0.0768961	0.20329	FALSE
NIPSNAP3A	1.16131	-0.0177915	-0.0151722	0.000230196	0.810216	0.900391	FALSE
NKAPD1	0.566906	0.174272	0.159309	0.0253794	0.0111602	0.0491695	FALSE
NKAPL	0.223061	0.0337004	0.0485774	0.00235977	0.441716	0.646996	FALSE
NKRF	0.614589	0.0540797	0.0542592	0.00294406	0.390117	0.599238	FALSE
NKX2-1	0.000238727	0.00387487	0.0360556	0.00130001	0.568105	0.744141	FALSE
NKX2-8	0.000286031	0.000432102	0.0206641	0.000427007	0.743599	0.86142	FALSE
NKX3-1	0.511122	0.0444397	0.0472141	0.00222917	0.454651	0.656881	FALSE
NLE1	0.0255704	0.107852	0.161402	0.0260505	0.0101283	0.0456934	FALSE
NLGN3	-0.023395	0.0262953	0.100027	0.0100054	0.112482	0.263195	FALSE
NLRC5	0.0958667	0.658982	0.447404	0.200171	7.4222e-14	5.30688e-12	TRUE
NLRP1	-0.238498	0.255066	0.327357	0.107163	9.8922e-08	2.08905e-06	TRUE
NLRP11	0.013028	-0.00405744	-0.0830046	0.00688977	0.188173	0.371656	FALSE
NLRP2	-0.00816357	0.014805	0.074526	0.00555412	0.237531	0.434359	FALSE
NLRP3	-0.0842451	0.105434	0.198345	0.0393406	0.00152019	0.00995958	FALSE
NLRP5	0	0	0	0	1	1	FALSE
NLRP6	0.0228606	-0.00223206	-0.0127973	0.000163771	0.839484	0.917951	FALSE
NLRP9	0.0177472	-0.00323964	-0.0280626	0.000787509	0.656869	0.807177	FALSE
NMB	-0.123764	0.116531	0.243915	0.0594945	8.86008e-05	0.000876378	FALSE
NME1	1.64653	0.152654	0.112506	0.0126577	0.0740443	0.198072	FALSE
NMNAT1	1.51201	-0.0107029	-0.00848804	7.20468e-05	0.89313	0.947789	FALSE
NMU	-0.00804027	0.00975914	0.0758919	0.00575959	0.229018	0.423903	FALSE
NNAT	-0.0178342	0.0696049	0.11758	0.013825	0.06184	0.174765	FALSE
NOA1	1.5071	-0.0159746	-0.0135729	0.000184224	0.829899	0.913853	FALSE
NOC3L	1.0778	0.0922611	0.0782007	0.00611535	0.215124	0.407531	FALSE
NOD1	0.206934	0.140813	0.156117	0.0243724	0.0129132	0.0550368	FALSE
NOD2	-0.20506	0.149598	0.305113	0.0930938	7.51493e-07	1.28809e-05	FALSE
NODAL	0.010427	0.00480251	0.0249478	0.000622394	0.692905	0.829464	FALSE
NOL4L	-0.231047	0.181862	0.323716	0.104792	1.39427e-07	2.85996e-06	FALSE
NOLC1	2.79044	0.00949194	0.00838765	7.03526e-05	0.894387	0.947789	FALSE
NOM1	1.48081	0.24035	0.185463	0.0343966	0.00306545	0.0179656	FALSE
NOMO3	1.25879	0.132456	0.107897	0.0116418	0.0867648	0.221673	FALSE
NONO	3.72285	-0.00294357	-0.00366544	1.34354e-05	0.953738	0.979162	FALSE
NOP2	1.0908	0.204474	0.162677	0.0264637	0.00954182	0.0436565	FALSE
NORAD	4.07812	-0.0622864	-0.0713798	0.00509508	0.257977	0.457825	FALSE
NOS1	0.553229	-0.00294867	-0.00281605	7.93017e-06	0.96445	0.983235	FALSE
NOS3	-0.00418233	0.0653726	0.125369	0.0157173	0.0463599	0.142089	FALSE
NOSTRIN	0.117067	-0.0196711	-0.0597253	0.00356711	0.344082	0.554632	FALSE
NOTCH1	0.0675539	0.190672	0.203504	0.0414137	0.00113383	0.00775251	FALSE
NOTCH2	0.948915	0.30668	0.226238	0.0511836	0.000285775	0.00240792	TRUE
NOTCH2NLA	1.22746	0.0782678	0.0600136	0.00360164	0.341754	0.55232	FALSE
NOTCH3	0.962668	-0.0844919	-0.0711219	0.00505832	0.259705	0.459476	FALSE
NOTCH4	0.0356324	0.0663538	0.11864	0.0140755	0.0595104	0.170005	FALSE
NOX1	0.0292199	-0.00343332	-0.0171172	0.000292999	0.786439	0.889319	FALSE
NOX4	0.0222665	0.00679185	0.0234612	0.000550429	0.710357	0.840254	FALSE
NPAT	0.550013	0.0514766	0.0519846	0.0027024	0.410321	0.619879	FALSE
NPC1	0.383591	0.327473	0.275322	0.0758023	8.83992e-06	0.000115519	TRUE
NPC1L1	-0.0133578	0.0206591	0.0809483	0.00655262	0.19939	0.386227	FALSE
NPFFR2	0.0979405	-0.010413	-0.0303426	0.000920675	0.630979	0.78884	FALSE
NPM3	1.51732	0.00815499	0.00632705	4.00315e-05	0.920233	0.963146	FALSE
NPNT	1.70431	0.333405	0.181284	0.0328637	0.0038131	0.0214916	FALSE
NPPA	0.156909	-0.0365167	-0.112659	0.012692	0.0736515	0.197507	FALSE
NPPC	0.00942903	0.00355155	0.0197235	0.000389015	0.75489	0.869557	FALSE
NPR1	0.11045	0.00597772	0.0134922	0.000182038	0.830896	0.913902	FALSE
NPR3	0.16496	-0.0329672	-0.088506	0.00783331	0.16045	0.33297	FALSE
NPTN	2.05675	0.0621319	0.0483674	0.00233941	0.443694	0.648308	FALSE
NPTX2	-0.0295584	0.0474258	0.125614	0.0157788	0.0459309	0.141206	FALSE
NPY1R	0.00160824	0.0140636	0.0711783	0.00506635	0.259326	0.459195	FALSE
NQO1	2.97551	-0.22303	-0.135605	0.0183886	0.0310671	0.104496	FALSE
NQO2	1.85064	-0.0199658	-0.0164872	0.000271827	0.794121	0.894167	FALSE
NR0B1	-0.0433779	0.0472249	0.145065	0.0210438	0.0209882	0.0781827	FALSE
NR0B2	0.0350055	-0.00426737	-0.0180284	0.000325023	0.775366	0.883611	FALSE
NR1H2	4.34806	-0.0920657	-0.10107	0.0102151	0.108767	0.258488	FALSE
NR1H3	0.27649	0.192456	0.184372	0.0339929	0.00324669	0.018917	FALSE
NR1H4	-0.0208442	0.0160222	0.109812	0.0120587	0.0812818	0.211663	FALSE
NR1I2	-0.0188161	0.0307141	0.102956	0.0106	0.10229	0.247296	FALSE
NR1I3	-0.0222376	0.0154369	0.106824	0.0114114	0.0899653	0.226391	FALSE
NR2C2	2.02811	-0.00578147	-0.00473532	2.24233e-05	0.940257	0.974526	FALSE
NR2E3	0.100951	-0.0150916	-0.0392552	0.00154097	0.534245	0.718596	FALSE
NR3C1	1.86275	0.0302899	0.0244803	0.000599285	0.698377	0.832681	FALSE
NR3C2	0.457693	0.0254835	0.0295495	0.000873171	0.639936	0.795039	FALSE
NR4A1	1.86556	0.070355	0.0470071	0.00220967	0.456633	0.658251	FALSE
NR4A3	0.332334	0.0126926	0.0163977	0.000268883	0.795214	0.894658	FALSE
NR5A1	-0.00319004	0.00594098	0.0628829	0.00395425	0.31913	0.530119	FALSE
NR5A2	0.0075969	0.0148531	0.0587121	0.00344712	0.352344	0.562515	FALSE
NR6A1	0.194363	0.00237834	0.00397666	1.58138e-05	0.949815	0.978021	FALSE
NRAS	0.452427	0.0577206	0.0618517	0.00382564	0.327146	0.538607	FALSE
NRDE2	1.09238	-0.0430194	-0.0386718	0.0014955	0.540343	0.723299	FALSE
NREP	2.18312	0.229542	0.164304	0.0269958	0.0088371	0.0412702	FALSE
NRF1	1.29259	0.0686653	0.0603705	0.00364459	0.338886	0.550333	FALSE
NRIP1	1.00854	0.0236917	0.0200735	0.000402944	0.750683	0.866505	FALSE
NRK	-0.00866523	0.0337072	0.0854378	0.00729962	0.175507	0.35477	FALSE
NRN1	0.562585	0.198121	0.160909	0.0258918	0.0103632	0.0463106	FALSE
NRP1	1.12389	0.0705743	0.0574908	0.00330519	0.362468	0.573656	FALSE
NRP2	-0.0238666	0.0717206	0.1523	0.0231953	0.0153234	0.062454	FALSE
NRROS	-0.273158	0.19158	0.348023	0.12112	1.29282e-08	3.46019e-07	FALSE
NRSN1	-0.0381715	0.0221093	0.155615	0.0242161	0.0132095	0.056009	FALSE
NRSN2	0.0506617	0.0841134	0.132775	0.0176292	0.0347884	0.113511	FALSE
NRXN2	0.0843291	0.121452	0.151019	0.0228067	0.0162162	0.0651905	FALSE
NSD2	0.855957	0.149114	0.131155	0.0172017	0.0370844	0.119607	FALSE
NSUN2	1.94313	0.0522055	0.0440459	0.00194004	0.485514	0.681662	FALSE
NSUN5	2.95826	-0.0716347	-0.0624909	0.00390511	0.322162	0.533208	FALSE
NT5C2	2.13522	0.0873488	0.0680005	0.00462406	0.281255	0.484071	FALSE
NT5DC2	1.8293	-0.19555	-0.146442	0.0214452	0.0197882	0.0749168	FALSE
NT5DC3	1.05245	0.0847907	0.0709754	0.0050375	0.26069	0.460414	FALSE
NT5E	0.239865	0.0650528	0.0795469	0.00632772	0.207307	0.395718	FALSE
NTMT1	2.48173	0.0187935	0.0153916	0.000236901	0.807525	0.899146	FALSE
NTN1	0.0414172	0.0683383	0.121156	0.0146788	0.0542722	0.159972	FALSE
NTN4	0.410754	0.244003	0.212992	0.0453656	0.000648952	0.00485502	FALSE
NTNG2	-0.174441	0.120965	0.283807	0.0805465	4.50671e-06	6.35383e-05	FALSE
NTPCR	3.7495	-0.268611	-0.271031	0.0734576	1.23248e-05	0.000156562	TRUE
NTRK1	0.114226	0.00575496	0.0128859	0.000166045	0.838388	0.91717	FALSE
NTRK2	0.0260548	0.0147979	0.0505376	0.00255405	0.423491	0.63086	FALSE
NTS	-0.0100434	0.0112976	0.0741401	0.00549675	0.239975	0.436975	FALSE
NTSR2	0.096091	-0.0226085	-0.0810804	0.00657404	0.198655	0.385296	FALSE
NUAK2	-0.115699	0.149652	0.250472	0.0627361	5.60926e-05	0.000599879	FALSE
NUCB2	1.1606	-0.0147036	-0.0124561	0.000155153	0.843708	0.920508	FALSE
NUDCD1	0.403772	0.0958752	0.0982927	0.00966146	0.118883	0.273946	FALSE
NUDCD2	1.44926	0.0223427	0.0182362	0.00033256	0.772847	0.883414	FALSE
NUDT1	0.516101	0.109305	0.106375	0.0113155	0.0913333	0.228676	FALSE
NUDT16L1	1.44843	-0.0502214	-0.0398178	0.00158546	0.528397	0.714005	FALSE
NUDT21	0.975863	0.0759673	0.0678106	0.00459828	0.282603	0.485724	FALSE
NUMA1	3.98273	-0.0971995	-0.092527	0.00856124	0.142215	0.308132	FALSE
NUMB	0.467815	0.223222	0.197463	0.0389916	0.00159717	0.0103681	FALSE
NUP107	0.789274	0.0689926	0.0642304	0.00412555	0.308849	0.5182	FALSE
NUP153	1.37244	0.0417806	0.0349319	0.00122024	0.580234	0.753326	FALSE
NUP214	0.866804	0.0424948	0.0380843	0.00145042	0.546517	0.727672	FALSE
NUP62	1.20907	0.198391	0.176409	0.0311201	0.00489044	0.0261782	FALSE
NUP93	2.30598	0.131231	0.109329	0.0119529	0.082637	0.213967	FALSE
NUP98	1.80496	0.117217	0.0946855	0.00896535	0.133101	0.295158	FALSE
NUSAP1	0.335741	0.00986406	0.0137624	0.000189402	0.827562	0.912323	FALSE
NUTF2	2.64494	0.105431	0.0915737	0.00838573	0.146388	0.313913	FALSE
NVL	0.389452	0.0704399	0.0793636	0.00629858	0.208359	0.397423	FALSE
NXF1	2.53042	0.11131	0.0872282	0.00760876	0.166598	0.341452	FALSE
NXF3	0.00270437	0.00531232	0.0324909	0.00105566	0.606989	0.773416	FALSE
NXN	3.79118	-0.0493591	-0.0520967	0.00271407	0.409311	0.619101	FALSE
NXPH2	-7.12191e-06	0.0227726	0.0714546	0.00510576	0.257477	0.457625	FALSE
NXPH4	-0.115374	0.0794743	0.236101	0.0557439	0.000150311	0.00139316	FALSE
NXT2	-0.081312	0.075584	0.200937	0.0403758	0.00131306	0.00884507	FALSE
NYX	0.0294786	-0.00116111	-0.00592916	3.5155e-05	0.925234	0.965151	FALSE
OAS1	-0.939117	0.603267	0.587932	0.345664	6.48895e-25	4.6396e-22	TRUE
OAS3	-0.586707	0.517836	0.46959	0.220515	2.79228e-15	2.79507e-13	TRUE
OBP2A	0.0274234	0.00199067	0.00912083	8.31896e-05	0.885216	0.943233	FALSE
OCLN	0.0186442	0.0414624	0.0975144	0.00950905	0.121846	0.277926	FALSE
OCM2	-0.0221761	0.0288301	0.104677	0.0109573	0.096651	0.237826	FALSE
OCRL	0.778106	-0.032583	-0.0336911	0.00113509	0.593766	0.761804	FALSE
ODF2L	0.0362661	0.0954731	0.145673	0.0212205	0.020451	0.0769602	FALSE
ODR4	0.925319	0.0276411	0.0252309	0.000636599	0.6896	0.826689	FALSE
OGDH	4.98955	-0.00804756	-0.0158963	0.000252692	0.801343	0.89726	FALSE
OGFR	1.19954	0.391216	0.306369	0.093862	6.73097e-07	1.18205e-05	TRUE
OGG1	0.197099	0.00776447	0.0127648	0.000162939	0.839886	0.917951	FALSE
OGT	3.09878	0.0211439	0.0166645	0.000277706	0.791956	0.892936	FALSE
OIT3	0.0679341	0.0178534	0.0399056	0.00159246	0.527487	0.713533	FALSE
OLFM1	0.630586	-0.0299111	-0.0319156	0.00101861	0.613374	0.776806	FALSE
OLFM2	0.00449194	0.0477141	0.0975828	0.00952241	0.121584	0.27759	FALSE
OLFML3	0.537844	0.424456	0.270867	0.0733688	1.24809e-05	0.000158144	TRUE
OLIG1	0.0388027	-0.00390478	-0.0178987	0.000320363	0.77694	0.88397	FALSE
OLIG2	-0.0243803	0.0215878	0.123432	0.0152356	0.0498679	0.150083	FALSE
OPALIN	0.0227389	-0.00476749	-0.032767	0.00107368	0.603935	0.770899	FALSE
OPN1LW	0.00380879	0.000660024	0.00780511	6.09197e-05	0.901683	0.952496	FALSE
OPRD1	-0.00536237	0.0105179	0.0688141	0.00473539	0.275524	0.477658	FALSE
OPRL1	-0.00860608	0.0248398	0.100651	0.0101307	0.110246	0.260644	FALSE
OPRM1	0.0221354	-0.00164824	-0.00848623	7.20162e-05	0.893153	0.947789	FALSE
OPRPN	0.0759194	-0.0171902	-0.0708575	0.00502079	0.261485	0.461146	FALSE
OPTN	2.27508	0.321309	0.274059	0.0751084	9.75394e-06	0.000125497	TRUE
ORAI2	-0.0923923	0.298069	0.294836	0.0869286	1.81538e-06	2.86624e-05	TRUE
ORAI3	0.766915	0.127109	0.107715	0.0116025	0.0873024	0.222477	FALSE
ORC6	0.0787204	0.0247869	0.0522405	0.00272907	0.408018	0.617892	FALSE
OSBP2	0.337592	0.0633481	0.069954	0.00489356	0.267631	0.468743	FALSE
OSCP1	0.161503	-0.00801221	-0.0164594	0.00027091	0.79446	0.894283	FALSE
OSGIN1	1.08001	-0.0547751	-0.0452558	0.00204808	0.473597	0.672669	FALSE
OSGIN2	0.942855	0.258417	0.19004	0.0361151	0.00240129	0.0144626	FALSE
OSR2	0.0872425	0.0739909	0.118169	0.013964	0.060536	0.172149	FALSE
OTOF	0.360591	0.0768215	0.0718304	0.00515961	0.254976	0.455119	FALSE
OTUB1	2.38002	-0.0362468	-0.0312444	0.000976214	0.620859	0.782524	FALSE
OTX2	0.0235556	0.00124837	0.00600452	3.60543e-05	0.924286	0.964565	FALSE
OXER1	0.0153063	0.00169989	0.0100598	0.0001012	0.873493	0.93762	FALSE
OXSM	0.532582	0.0638278	0.065359	0.0042718	0.300408	0.507268	FALSE
OXSR1	2.25355	0.0628271	0.0501076	0.00251078	0.42745	0.635022	FALSE
P2RX4	-0.117559	0.109677	0.249077	0.0620395	6.18842e-05	0.00065344	FALSE
P2RX7	-0.136844	0.114548	0.232729	0.0541627	0.00018782	0.00167267	FALSE
P2RY1	0.187053	0.0534899	0.0817845	0.0066887	0.194771	0.380051	FALSE
P2RY12	-0.0495079	0.0372554	0.15247	0.0232472	0.0152079	0.0621351	FALSE
P2RY13	-0.0802032	0.0481128	0.230894	0.0533121	0.000211733	0.00185266	FALSE
P2RY14	0.0142723	0.047888	0.110209	0.0121461	0.0801807	0.209997	FALSE
P2RY2	2.84625	-0.160055	-0.122744	0.0150661	0.051167	0.152889	FALSE
P2RY6	0.09593	0.146584	0.169613	0.0287687	0.00684841	0.0339416	FALSE
P4HA1	2.72558	-0.0498475	-0.0390101	0.00152179	0.536802	0.721067	FALSE
P4HA3	-0.0038195	0.0126897	0.0772495	0.00596748	0.220773	0.414312	FALSE
P4HB	4.28058	0.0842659	0.126911	0.0161064	0.0437156	0.136129	FALSE
P4HTM	1.6523	0.0987876	0.0753738	0.0056812	0.232221	0.427934	FALSE
PABPC1L	0.158512	0.161869	0.176092	0.0310083	0.00496922	0.0264148	FALSE
PABPC4	4.8739	-0.0286733	-0.0452442	0.00204704	0.473709	0.672669	FALSE
PACC1	0.0724849	0.0895603	0.128368	0.0164783	0.0413349	0.130196	FALSE
PADI2	6.69032	-0.283319	-0.288592	0.0832854	3.05197e-06	4.54617e-05	TRUE
PADI4	-0.010227	0.00691165	0.0945853	0.00894637	0.133514	0.295584	FALSE
PAEP	0	0	0	0	1	1	FALSE
PAGE4	-0.032875	0.0257223	0.125205	0.0156764	0.0466473	0.142795	FALSE
PAH	0.00417442	0.00242316	0.0214592	0.000460497	0.734099	0.856848	FALSE
PAIP2	3.06284	0.00668006	0.00649976	4.22469e-05	0.918063	0.961478	FALSE
PAK1	2.76521	0.0942384	0.0630432	0.00397445	0.317895	0.528945	FALSE
PAK1IP1	0.767768	0.127025	0.109982	0.0120961	0.0808089	0.21098	FALSE
PAK2	2.84649	0.104184	0.0955462	0.00912907	0.129596	0.290473	FALSE
PAK4	1.32651	0.0398555	0.0327781	0.00107441	0.603813	0.770899	FALSE
PALB2	0.0705782	0.0395895	0.0776483	0.00602926	0.218392	0.412161	FALSE
PALLD	3.92277	0.231152	0.24115	0.0581531	0.00010704	0.00103624	FALSE
PALMD	2.64924	0.0400941	0.0320532	0.0010274	0.611844	0.775654	FALSE
PAM	2.98244	-0.173128	-0.129286	0.0167149	0.0398916	0.126686	FALSE
PANK2	0.429442	0.14036	0.138305	0.0191283	0.0278379	0.096555	FALSE
PANX1	2.23564	0.266534	0.197192	0.0388847	0.00162153	0.0104991	FALSE
PANX2	0.205722	0.0108031	0.0179899	0.000323636	0.775834	0.883611	FALSE
PAPPA	0.0685836	-0.0118139	-0.0438793	0.00192539	0.487167	0.682765	FALSE
PAPPA2	-0.0100971	0.0343183	0.0993562	0.00987166	0.114926	0.267661	FALSE
PAPSS1	0.718404	0.116236	0.10257	0.0105207	0.103589	0.248782	FALSE
PARD3	2.00229	0.123439	0.100535	0.0101074	0.110659	0.261249	FALSE
PARK7	5.15727	-0.0424995	-0.0760386	0.00578187	0.228117	0.422443	FALSE
PARM1	0.909815	0.0552643	0.0441238	0.00194691	0.484741	0.681115	FALSE
PARP1	3.72239	-0.0462265	-0.0574663	0.00330238	0.362673	0.573656	FALSE
PARP11	0.0108234	0.150958	0.203391	0.0413681	0.00114117	0.00779206	FALSE
PARP15	-0.0671344	0.113916	0.198194	0.0392807	0.00153313	0.0100174	FALSE
PARP3	0.383152	0.286161	0.240738	0.0579546	0.000110078	0.0010595	TRUE
PART1	0.00590111	-0.00160083	-0.0513694	0.00263881	0.415891	0.623214	FALSE
PASD1	0.0492442	-0.0129747	-0.0841791	0.00708613	0.181978	0.363302	FALSE
PAWR	0.00517434	0.0708416	0.132602	0.0175832	0.0350284	0.114213	FALSE
PAX1	-0.0223785	0.0347071	0.114375	0.0130817	0.0693384	0.189373	FALSE
PAX2	0.0127092	0.00586576	0.0325339	0.00105845	0.606513	0.773007	FALSE
PAX3	1.08238	-0.101692	-0.0944749	0.0089255	0.13397	0.296036	FALSE
PAX5	0.0288443	0.000932308	0.0041361	1.71073e-05	0.947805	0.978021	FALSE
PAX6	0.0599557	-0.00113147	-0.00348868	1.21709e-05	0.955966	0.980252	FALSE
PAX7	0.5223	0.0813782	0.0755367	0.0057058	0.23121	0.427329	FALSE
PAX8	-0.0238318	0.0728448	0.127798	0.0163324	0.0422525	0.132585	FALSE
PBDC1	1.09382	0.098954	0.0832441	0.00692958	0.186897	0.370248	FALSE
PBLD	0.322514	0.070068	0.0797943	0.00636713	0.205893	0.393496	FALSE
PBX1	1.12477	-0.079901	-0.0709109	0.00502836	0.261125	0.460944	FALSE
PBX3	0.934873	-0.0608521	-0.0578113	0.00334215	0.359794	0.570585	FALSE
PBXIP1	4.53714	-0.0833729	-0.104765	0.0109757	0.0963701	0.237485	FALSE
PC	0.905477	0.238045	0.184621	0.034085	0.0032044	0.0186923	FALSE
PCA3	-0.0391609	0.0282162	0.117041	0.0136986	0.063052	0.17729	FALSE
PCAT1	0.0371454	0.0331052	0.0697206	0.00486096	0.269234	0.470666	FALSE
PCBD1	2.82334	-0.0313065	-0.0262158	0.000687266	0.678146	0.822095	FALSE
PCBD2	0.74252	0.176204	0.153885	0.0236807	0.0142781	0.0593045	FALSE
PCBP3	0.00331009	0.00870194	0.0538178	0.00289635	0.39399	0.602712	FALSE
PCCB	2.61427	-9.65788e-06	-8.14336e-06	6.63143e-11	0.999897	1	FALSE
PCDH10	-0.0419598	0.0225653	0.155108	0.0240586	0.0135152	0.0569868	FALSE
PCDH11Y	0.0699797	-0.0138128	-0.0590084	0.00348199	0.349916	0.560092	FALSE
PCDH17	0.0502681	-0.00199914	-0.00762029	5.80688e-05	0.904	0.953729	FALSE
PCDH18	0.037535	0.0896657	0.140548	0.0197536	0.0253791	0.0900868	FALSE
PCDH20	0.0164666	0.0151513	0.0506289	0.00256328	0.422652	0.630326	FALSE
PCDHA1	0.0246718	-0.00386606	-0.020816	0.000433305	0.741782	0.861197	FALSE
PCDHA2	0.0475451	-0.00750282	-0.0339453	0.00115228	0.590982	0.760344	FALSE
PCDHA4	0.0292778	-0.000750894	-0.00350379	1.22765e-05	0.955776	0.980252	FALSE
PCDHA9	0	0	0	0	1	1	FALSE
PCDHB14	0.634309	-0.0426118	-0.0452041	0.00204341	0.474102	0.672674	FALSE
PCGEM1	-0.03685	0.0268373	0.131858	0.0173865	0.0360729	0.117009	FALSE
PCID2	1.54288	0.0659628	0.0510285	0.0026039	0.418996	0.626433	FALSE
PCK1	0.01424	-0.00222653	-0.0259471	0.000673252	0.681264	0.823341	FALSE
PCNA	2.24327	0.0984693	0.0898023	0.00806446	0.154389	0.325199	FALSE
PCNX3	1.3743	-0.019346	-0.0154993	0.000240229	0.806204	0.898727	FALSE
PCSK1	-0.000529439	0.0147297	0.0555489	0.00308568	0.378934	0.588307	FALSE
PDCD1	-0.166816	0.100076	0.314582	0.0989616	3.23435e-07	6.20226e-06	FALSE
PDCD10	0.184922	0.0157363	0.0259247	0.000672092	0.681523	0.823341	FALSE
PDCD1LG2	0.44152	0.0349079	0.0381938	0.00145877	0.545364	0.727297	FALSE
PDCD4	0.472479	0.250787	0.2142	0.0458815	0.000603402	0.00454824	FALSE
PDCD6	1.57568	0.067259	0.0522264	0.0027276	0.408145	0.617896	FALSE
PDCD6IP	1.4649	0.181767	0.149757	0.022427	0.0171402	0.067923	FALSE
PDE10A	0.129835	0.0123283	0.0230583	0.000531684	0.715114	0.841595	FALSE
PDE2A	-0.0285761	0.479965	0.349602	0.122221	1.0999e-08	3.04145e-07	TRUE
PDE3A	0.0902848	0.0320386	0.061184	0.00374348	0.332405	0.543334	FALSE
PDE4A	0.220486	0.0606213	0.080148	0.0064237	0.203884	0.391272	FALSE
PDE4B	1.52706	-0.0530419	-0.0389113	0.00151409	0.537835	0.721321	FALSE
PDE4DIP	5.86015	-0.013433	-0.0314252	0.000987543	0.618839	0.781205	FALSE
PDE5A	2.13455	-0.0350686	-0.0245612	0.000603252	0.697429	0.832093	FALSE
PDE6H	-0.00694175	0.0081229	0.076666	0.00587767	0.224291	0.419395	FALSE
PDGFA	1.8157	-0.0495898	-0.037268	0.0013889	0.555155	0.735067	FALSE
PDGFB	0.531752	0.17476	0.155035	0.0240357	0.0135601	0.0570802	FALSE
PDGFC	1.40298	-0.0783136	-0.0634791	0.00402959	0.314555	0.524782	FALSE
PDGFD	0.152278	-0.0113308	-0.0262434	0.000688715	0.677826	0.822095	FALSE
PDGFRA	0.693367	-0.0179711	-0.0180487	0.000325757	0.77512	0.883611	FALSE
PDGFRB	0.60446	0.0537451	0.04848	0.00235031	0.442633	0.647772	FALSE
PDGFRL	0.181011	0.0832824	0.104708	0.0109637	0.0965521	0.2377	FALSE
PDHA1	3.45516	0.0829206	0.0859008	0.00737895	0.17317	0.351181	FALSE
PDHB	3.94085	-0.00271364	-0.00333057	1.10927e-05	0.95796	0.981173	FALSE
PDIA2	-9.07564e-05	0.00589335	0.0452507	0.00204763	0.473646	0.672669	FALSE
PDIA3	2.13264	0.301705	0.232854	0.054221	0.000186284	0.00166194	TRUE
PDIA4	1.10434	0.181311	0.144638	0.0209202	0.0213727	0.0793549	FALSE
PDK1	0.145072	0.0748828	0.10593	0.0112211	0.0927032	0.231065	FALSE
PDLIM2	-0.061158	0.0664638	0.179394	0.0321823	0.00420224	0.0233432	FALSE
PDLIM4	0.578181	0.0893078	0.0711718	0.00506543	0.25937	0.459195	FALSE
PDPK1	1.56918	0.0873014	0.0694721	0.00482637	0.270949	0.472344	FALSE
PDPN	1.08942	-0.00143623	-0.001127	1.27012e-06	0.985769	0.996017	FALSE
PDX1	0.0383615	-0.00593604	-0.0307709	0.000946849	0.626164	0.785452	FALSE
PDXDC1	1.43233	0.120288	0.0938344	0.0088049	0.136639	0.300607	FALSE
PDZD4	0.217079	0.060946	0.0765231	0.00585579	0.225158	0.420054	FALSE
PDZD7	-0.155253	0.0911369	0.310194	0.0962206	4.79753e-07	8.63274e-06	FALSE
PDZK1	0.00412197	0.0536743	0.095127	0.00904915	0.131294	0.292472	FALSE
PEA15	2.41409	0.35368	0.277778	0.0771607	7.29031e-06	9.65291e-05	TRUE
PEBP4	2.44099	-0.146633	-0.0980522	0.00961423	0.119793	0.274746	FALSE
PECAM1	0.529071	0.29423	0.224073	0.0502089	0.000327847	0.00271219	TRUE
PEF1	1.91704	-0.0644264	-0.0530952	0.0028191	0.40038	0.609722	FALSE
PEG10	1.91012	0.0191758	0.0106383	0.000113173	0.866285	0.93222	FALSE
PELO	2.26615	0.0624179	0.0467998	0.00219022	0.458623	0.660169	FALSE
PELP1	2.02913	0.0304355	0.0253718	0.000643729	0.687957	0.826506	FALSE
PENK	-0.0396073	0.130559	0.192263	0.0369651	0.00212846	0.0131518	FALSE
PEPD	1.32189	0.0552865	0.0445158	0.00198166	0.480866	0.677566	FALSE
PER1	1.11636	0.0761695	0.0633877	0.00401801	0.315253	0.525596	FALSE
PER2	0.663243	0.0332775	0.0330609	0.00109303	0.600692	0.768327	FALSE
PER3	1.86963	-0.0365626	-0.0279667	0.000782137	0.657967	0.80799	FALSE
PFKFB3	2.2694	-0.0441606	-0.031155	0.000970636	0.621859	0.783192	FALSE
PFKP	2.94462	-0.264592	-0.163747	0.0268129	0.00907314	0.0419696	FALSE
PGA3	-0.00531643	0.0915411	0.115765	0.0134016	0.0659997	0.182906	FALSE
PGAM5	1.8652	0.0201804	0.0162981	0.000265629	0.796429	0.895134	FALSE
PGAP1	0.325455	-0.015905	-0.0233606	0.000545716	0.711544	0.840616	FALSE
PGAP2	0.702147	0.0335227	0.0319678	0.00102194	0.612793	0.776463	FALSE
PGBD1	0.210123	0.0481454	0.0676294	0.00457374	0.283894	0.487274	FALSE
PGD	1.71304	0.171245	0.126473	0.0159955	0.0444528	0.137592	FALSE
PGF	0.138732	0.0458497	0.0679776	0.00462095	0.281417	0.484114	FALSE
PGGT1B	0.835565	0.114574	0.101999	0.0104038	0.105536	0.252369	FALSE
PGK1	4.0854	-0.0689106	-0.0898631	0.00807538	0.154109	0.324902	FALSE
PGM1	5.54894	-0.304507	-0.402822	0.162266	2.74114e-11	1.23598e-09	TRUE
PGR	0.0361532	0.021942	0.0527339	0.00278086	0.403598	0.613239	FALSE
PHB	2.65779	-0.0337606	-0.0285021	0.000812367	0.651846	0.803956	FALSE
PHB2	4.16994	-0.0822731	-0.110574	0.0122266	0.0791796	0.20781	FALSE
PHETA1	0.718834	0.0533072	0.04953	0.00245322	0.432804	0.64027	FALSE
PHEX	0.0207738	0.0224134	0.068083	0.0046353	0.28067	0.483563	FALSE
PHF10	2.7565	-0.0309395	-0.0296073	0.000876591	0.639282	0.794933	FALSE
PHF12	0.693249	0.0490429	0.046811	0.00219127	0.458515	0.660169	FALSE
PHF21B	0.0572881	0.0277735	0.0626261	0.00392203	0.321114	0.531807	FALSE
PHF23	1.16767	0.125159	0.103219	0.0106541	0.101413	0.24608	FALSE
PHF6	0.561279	0.102329	0.0982403	0.00965116	0.119081	0.274149	FALSE
PHF7	0.0344029	0.0058971	0.0209621	0.000439408	0.740035	0.860366	FALSE
PHF8	1.09459	0.0369058	0.031846	0.00101416	0.614149	0.777	FALSE
PHGDH	0.0633092	0.0262869	0.0483905	0.00234164	0.443477	0.648308	FALSE
PHLDA3	1.83243	0.0737342	0.0561669	0.00315473	0.373644	0.585027	FALSE
PHLDB2	0.477752	0.102187	0.0942835	0.00888938	0.134764	0.297002	FALSE
PHLDB3	0.270725	0.0218901	0.0303209	0.000919355	0.631224	0.78884	FALSE
PHLPP1	0.239959	0.064529	0.0872536	0.0076132	0.166474	0.341337	FALSE
PHOX2B	-0.0511812	0.0271631	0.184799	0.0341507	0.0031746	0.0185401	FALSE
PI16	0.738863	0.0103232	0.00846147	7.15964e-05	0.893463	0.947789	FALSE
PI4KA	2.62429	0.11537	0.108887	0.0118564	0.0838951	0.216552	FALSE
PIBF1	0.389537	0.0644622	0.0720737	0.00519462	0.253366	0.453053	FALSE
PICALM	2.07159	0.147795	0.112416	0.0126373	0.0742792	0.198488	FALSE
PID1	0.0549144	0.0698292	0.116188	0.0134996	0.0650107	0.180766	FALSE
PIEZO1	-0.207368	0.453688	0.365852	0.133848	1.97684e-09	6.06998e-08	TRUE
PIEZO2	-0.029476	0.0281744	0.120203	0.0144487	0.0562098	0.163175	FALSE
PIGF	0.31654	-0.0164207	-0.0259465	0.00067322	0.681271	0.823341	FALSE
PIH1D1	2.13026	-0.0103717	-0.00850013	7.22522e-05	0.892979	0.947789	FALSE
PIK3C3	1.69467	-0.0144037	-0.0117835	0.00013885	0.852048	0.924252	FALSE
PIK3CA	1.26448	0.226042	0.174694	0.030518	0.00533012	0.0277966	FALSE
PIK3CB	0.566307	0.114993	0.109204	0.0119256	0.0829907	0.214772	FALSE
PIK3CD	-0.357952	0.383782	0.3905	0.15249	1.21102e-10	4.69856e-09	TRUE
PIK3CG	-0.491227	0.324611	0.433532	0.18795	5.13071e-13	3.17027e-11	TRUE
PIK3R1	0.417622	0.170142	0.15943	0.025418	0.0110979	0.0489815	FALSE
PIK3R2	3.07078	-0.262555	-0.206949	0.0428281	0.000928463	0.00655685	FALSE
PIKFYVE	0.546873	0.145614	0.134017	0.0179605	0.0331113	0.10946	FALSE
PILRA	0.0592632	0.0759128	0.119356	0.0142458	0.0579796	0.167063	FALSE
PIM1	2.02436	0.177371	0.119249	0.0142203	0.0582067	0.167236	FALSE
PIM2	0.470033	0.160235	0.142504	0.0203074	0.0233887	0.0847909	FALSE
PIMREG	0.0228286	0.00350985	0.0159895	0.000255664	0.800202	0.89726	FALSE
PIN1	2.24142	0.0444081	0.036329	0.00131979	0.565172	0.741853	FALSE
PINK1	3.31386	0.0418893	0.0411233	0.00169113	0.514954	0.70327	FALSE
PIP4K2A	0.0373027	0.169148	0.206302	0.0425606	0.000964211	0.00674005	FALSE
PITHD1	1.93282	0.020034	0.0162851	0.000265203	0.796589	0.895134	FALSE
PITPNB	1.62842	0.196533	0.152888	0.0233747	0.0149282	0.0611923	FALSE
PITX1	0.297508	0.276378	0.245984	0.0605083	7.68003e-05	0.000773411	TRUE
PITX2	1.69987	-0.0874367	-0.071487	0.00511039	0.257261	0.457533	FALSE
PIWIL1	-0.0145705	0.0106007	0.0935622	0.00875388	0.137786	0.302465	FALSE
PKD1	3.6421	-0.0685911	-0.061444	0.00377537	0.330351	0.54109	FALSE
PKD1L1	0.306139	-0.0290247	-0.045596	0.00207899	0.470274	0.67115	FALSE
PKD2	0.433312	0.0771601	0.0810738	0.00657297	0.198691	0.385296	FALSE
PKD2L1	0.0171127	0.000372166	0.00199404	3.97618e-06	0.974823	0.989375	FALSE
PKHD1	0.136227	0.04261	0.063044	0.00397454	0.31789	0.528945	FALSE
PKIA	1.87725	0.0346064	0.0290464	0.000843696	0.645645	0.798369	FALSE
PKM	6.09748	0.0111616	0.0193364	0.000373898	0.759551	0.872917	FALSE
PKNOX2	0.64715	0.0274964	0.0269546	0.000726552	0.669602	0.816011	FALSE
PKP2	0.684945	-0.0419499	-0.0450431	0.00202888	0.47568	0.673698	FALSE
PLA2G4A	-0.0686259	0.0474185	0.176573	0.031178	0.00485015	0.0260461	FALSE
PLA2G5	-0.0138979	0.0279203	0.0874234	0.00764285	0.165648	0.340061	FALSE
PLA2G6	0.42606	0.0311272	0.0365676	0.00133719	0.562619	0.740054	FALSE
PLA2G7	-0.125643	0.0995626	0.215936	0.0466283	0.000543086	0.00415618	FALSE
PLA2R1	-0.039027	0.0388345	0.138652	0.0192244	0.0274446	0.0957215	FALSE
PLAGL1	0.275083	0.1196	0.130812	0.0171118	0.0375865	0.120513	FALSE
PLAGL2	0.488637	0.039602	0.0425961	0.00181443	0.500004	0.692068	FALSE
PLAT	0.304865	0.011911	0.0141724	0.000200856	0.822508	0.908352	FALSE
PLAU	1.69038	-0.0175412	-0.012271	0.000150577	0.846002	0.921488	FALSE
PLAUR	-0.204038	0.2763	0.296581	0.08796	1.56673e-06	2.52138e-05	TRUE
PLCB1	0.266256	0.0402872	0.0537538	0.00288947	0.394554	0.60327	FALSE
PLCE1	1.31629	-0.145171	-0.121472	0.0147555	0.0536419	0.158618	FALSE
PLCG1	1.56502	0.177013	0.132867	0.0176536	0.0346622	0.113315	FALSE
PLCG2	-0.219396	0.196827	0.313514	0.0982912	3.56207e-07	6.7276e-06	FALSE
PLD1	0.0453267	0.0674374	0.123603	0.0152778	0.0495492	0.149394	FALSE
PLD2	0.108563	0.112401	0.147428	0.0217349	0.0189657	0.0729618	FALSE
PLEC	6.22269	0.0112283	0.0234166	0.000548337	0.710883	0.840341	FALSE
PLEKHA1	2.41349	-0.0205305	-0.0163929	0.000268727	0.795272	0.894658	FALSE
PLEKHA2	0.445355	0.0929163	0.0898631	0.00807537	0.154109	0.324902	FALSE
PLEKHB2	0.98617	0.345593	0.265594	0.0705399	1.86277e-05	0.000226291	TRUE
PLEKHH2	0.128793	-0.0108816	-0.0278694	0.000776704	0.659082	0.808506	FALSE
PLEKHM2	4.18564	0.0178898	0.0267922	0.000717821	0.671477	0.816904	FALSE
PLEKHO1	1.60725	0.343758	0.247313	0.0611636	7.00213e-05	0.000725583	TRUE
PLIN1	0.0499886	0.0726728	0.134475	0.0180836	0.0325094	0.108113	FALSE
PLIN2	1.47	0.139578	0.105003	0.0110255	0.0956124	0.236366	FALSE
PLIN4	3.08235	-0.19065	-0.136378	0.0185988	0.0301117	0.101886	FALSE
PLIN5	1.43442	-0.0484097	-0.0362277	0.00131245	0.566257	0.742731	FALSE
PLK1	0.0606895	0.0388988	0.0774097	0.00599227	0.219814	0.413512	FALSE
PLK4	-0.0561727	0.0330084	0.190922	0.0364512	0.00228943	0.0139569	FALSE
PLN	5.09789	-0.3318	-0.223129	0.0497865	0.000347955	0.00286433	FALSE
PLP2	2.20265	0.0464506	0.0346881	0.00120326	0.582882	0.755587	FALSE
PLS3	1.39366	0.0288415	0.0231592	0.00053635	0.713921	0.841505	FALSE
PLSCR1	-0.271077	0.237317	0.339308	0.11513	3.10561e-08	7.65695e-07	FALSE
PLTP	0.262146	0.14581	0.148164	0.0219525	0.0183714	0.071389	FALSE
PLVAP	0.262891	0.0670403	0.0744769	0.00554681	0.23784	0.434767	FALSE
PLXDC1	0.178613	0.104725	0.127578	0.0162762	0.0426111	0.133293	FALSE
PLXNB2	3.07391	0.0659943	0.0519707	0.00270095	0.410447	0.619881	FALSE
PLXNC1	0.040774	0.0942273	0.145939	0.0212981	0.0202195	0.0762039	FALSE
PM20D1	-0.0181574	0.0143519	0.10651	0.0113443	0.0909204	0.227981	FALSE
PM20D2	2.15809	-0.184674	-0.142415	0.020282	0.0234766	0.0849164	FALSE
PMAIP1	0.0865731	0.0838389	0.123489	0.0152496	0.0497616	0.149854	FALSE
PMFBP1	-0.12319	0.0706196	0.245636	0.0603371	7.8676e-05	0.000787547	FALSE
PML	0.253973	0.418392	0.344067	0.118382	1.9308e-08	5.03315e-07	TRUE
PMM2	0.1849	0.169173	0.18074	0.0326669	0.00392161	0.0220783	FALSE
PMP22	2.73528	-0.25714	-0.190625	0.0363379	0.00232655	0.0141315	FALSE
PMS1	0.684601	0.171025	0.147821	0.021851	0.0186462	0.0721682	FALSE
PMS2	0.891183	0.121504	0.104444	0.0109086	0.0973989	0.239247	FALSE
PNMA1	0.473445	0.258426	0.216263	0.0467697	0.000532358	0.00409802	FALSE
PNOC	-0.0589915	0.0393564	0.151842	0.0230559	0.0156376	0.0632711	FALSE
PNP	-0.097279	0.104218	0.219176	0.0480383	0.000445176	0.00351992	FALSE
PNPLA1	0.00345303	0.00649321	0.037419	0.00140018	0.553552	0.733526	FALSE
PNPLA2	5.51332	-0.187603	-0.282184	0.0796276	5.13556e-06	7.04204e-05	FALSE
PNPLA3	0.888313	-0.0753605	-0.0646812	0.00418366	0.305459	0.513193	FALSE
PNPLA6	2.62514	-0.0590069	-0.0477754	0.00228248	0.4493	0.653169	FALSE
PNPT1	1.17997	-0.0100876	-0.00896888	8.04408e-05	0.887115	0.944081	FALSE
PODXL	0.961247	0.149985	0.116601	0.0135959	0.0640553	0.179305	FALSE
POGLUT2	0.0810793	0.0343965	0.064992	0.00422396	0.303137	0.510154	FALSE
POGZ	2.67619	-0.00501118	-0.00399382	1.59506e-05	0.949598	0.978021	FALSE
POLB	1.37277	0.170673	0.134382	0.0180584	0.0326317	0.108375	FALSE
POLD1	0.553824	0.112086	0.103585	0.0107298	0.1002	0.244122	FALSE
POLDIP2	4.43341	-0.0237478	-0.0388727	0.00151109	0.538238	0.721447	FALSE
POLE	0.668572	0.00419718	0.00431358	1.86069e-05	0.945569	0.977316	FALSE
POLH	0.988211	0.0747197	0.0630057	0.00396972	0.318184	0.529073	FALSE
POLR2A	3.53458	0.0202914	0.0217162	0.000471592	0.731037	0.853871	FALSE
POLR2B	2.71311	0.125121	0.108537	0.0117803	0.0849006	0.21857	FALSE
POLR2C	2.94267	-0.0847854	-0.0717462	0.00514751	0.255535	0.455425	FALSE
POLR2E	2.6859	-0.0589809	-0.0511197	0.00261322	0.418164	0.625496	FALSE
POLR2G	2.20127	0.0222025	0.0176449	0.000311342	0.780021	0.885827	FALSE
POLR2H	1.25441	0.150189	0.116202	0.013503	0.0649774	0.180766	FALSE
POLR2M	1.05898	0.18302	0.150229	0.0225687	0.0167892	0.066903	FALSE
POMC	0.962031	-0.0187085	-0.016791	0.000281938	0.790414	0.891799	FALSE
POMGNT1	3.85869	-0.0318041	-0.0388088	0.00150612	0.538907	0.72215	FALSE
POMT1	0.64361	0.0889986	0.086727	0.00752157	0.169058	0.344798	FALSE
PON2	0.312026	0.107159	0.116849	0.0136538	0.0634874	0.178114	FALSE
POPDC3	1.40887	0.121601	0.0965152	0.00931518	0.125734	0.28398	FALSE
POR	1.12893	0.0803674	0.0651459	0.00424398	0.301991	0.508739	FALSE
PORCN	0.467368	0.0159639	0.018023	0.000324828	0.775432	0.883611	FALSE
POSTN	1.15525	0.0239315	0.0171551	0.000294298	0.785978	0.889224	FALSE
POTEI	0.0157363	-0.000473355	-0.00294223	8.65674e-06	0.962858	0.983099	FALSE
POTEJ	-0.00966074	0.00544752	0.131987	0.0174206	0.0358895	0.11649	FALSE
POU1F1	-0.00826329	0.0056319	0.0921917	0.0084993	0.143672	0.309414	FALSE
POU2AF1	0.00063782	0.0203094	0.07045	0.00496321	0.264244	0.464213	FALSE
POU2F1	0.799086	0.146479	0.131152	0.0172008	0.037089	0.119607	FALSE
POU2F2	-0.0474667	0.0301991	0.166242	0.0276363	0.00805856	0.0385225	FALSE
POU2F3	-0.0285473	0.0376686	0.125422	0.0157307	0.046266	0.141975	FALSE
POU3F1	-0.00214547	0.0324508	0.0848329	0.00719661	0.178595	0.358264	FALSE
POU4F3	0.0389531	0.00419346	0.0136033	0.00018505	0.829524	0.913766	FALSE
POU5F1	-0.036649	0.109048	0.185561	0.0344327	0.00304974	0.0178944	FALSE
PPARA	1.8685	0.112249	0.0908962	0.00826211	0.14941	0.318138	FALSE
PPARD	1.48787	-0.052026	-0.0418242	0.00174926	0.507811	0.697091	FALSE
PPARG	-0.0465212	0.0494326	0.138622	0.0192161	0.0274784	0.0957724	FALSE
PPARGC1A	1.76292	-0.159152	-0.12186	0.0148498	0.0528777	0.157157	FALSE
PPFIA1	2.14635	0.0506852	0.0413129	0.00170676	0.513017	0.701544	FALSE
PPFIA4	3.86	0.0293399	0.0274654	0.000754347	0.663721	0.81205	FALSE
PPIC	1.53941	-0.071599	-0.0605926	0.00367146	0.337109	0.548336	FALSE
PPID	1.8833	0.139849	0.115457	0.0133303	0.0667284	0.18411	FALSE
PPIF	2.52161	-0.152527	-0.110609	0.0122344	0.0790837	0.207776	FALSE
PPM1A	3.60759	-0.018993	-0.0203674	0.000414831	0.747155	0.863629	FALSE
PPM1D	0.930402	0.154677	0.12708	0.0161492	0.0434342	0.135598	FALSE
PPM1H	0.229925	0.0280988	0.0395063	0.00156075	0.531631	0.71662	FALSE
PPP1CA	4.13566	0.0529999	0.0736036	0.00541749	0.243403	0.440591	FALSE
PPP1R15B	0.885355	0.162417	0.138678	0.0192316	0.0274152	0.0956856	FALSE
PPP1R16B	-0.225815	0.18063	0.31154	0.0970569	4.25414e-07	7.77079e-06	FALSE
PPP1R1B	-0.0461707	0.0282974	0.142978	0.0204427	0.0229274	0.0835772	FALSE
PPP1R1C	0.0431076	0.0102954	0.0294825	0.000869218	0.640695	0.79515	FALSE
PPP1R37	2.02373	0.0387227	0.0314218	0.000987331	0.618877	0.781205	FALSE
PPP1R7	2.42309	0.098035	0.0827637	0.00684983	0.189463	0.372711	FALSE
PPP1R9B	1.28603	0.193459	0.14612	0.0213509	0.0200635	0.0757544	FALSE
PPP2CA	3.17129	0.0752624	0.0664573	0.00441658	0.292342	0.498185	FALSE
PPP2R1A	4.071	0.0238013	0.0280676	0.000787792	0.656811	0.807177	FALSE
PPP2R3A	4.72091	-0.115787	-0.157078	0.0246736	0.0123612	0.0530598	FALSE
PPP2R3C	0.473658	0.195458	0.181991	0.0331208	0.00367595	0.0209307	FALSE
PPP3CA	1.88723	-0.0952139	-0.0760918	0.00578997	0.22779	0.422256	FALSE
PPP4R1	0.674673	0.275511	0.233903	0.0547107	0.000173864	0.00157074	TRUE
PPP4R4	-0.0563235	0.0891939	0.168405	0.0283603	0.00726199	0.0353231	FALSE
PRCP	0.304731	0.261415	0.243796	0.0594363	8.93304e-05	0.000881851	TRUE
PRDM1	-0.19888	0.197767	0.283534	0.0803915	4.60713e-06	6.45902e-05	FALSE
PRDM10	0.454203	0.100984	0.102729	0.0105532	0.103054	0.247973	FALSE
PRDM12	0.0237372	-0.00413519	-0.0274426	0.000753094	0.663983	0.81205	FALSE
PRDM15	0.767508	0.0251301	0.0226858	0.000514647	0.71952	0.845059	FALSE
PRDM6	-0.0303348	0.0357057	0.135875	0.018462	0.0307299	0.103711	FALSE
PREP	2.73213	0.104366	0.0832263	0.00692661	0.186992	0.370248	FALSE
PREPL	2.94128	-0.0112157	-0.00933332	8.71109e-05	0.882561	0.9418	FALSE
PRF1	-0.451392	0.375255	0.430271	0.185134	7.98039e-13	4.53885e-11	TRUE
PRG4	0.0279127	0.123943	0.184097	0.0338916	0.00329383	0.0191693	FALSE
PRICKLE1	0.274506	0.152611	0.146986	0.021605	0.0193301	0.0737401	FALSE
PRKAA1	1.40159	0.104589	0.0847156	0.00717673	0.179198	0.358875	FALSE
PRKAA2	3.64807	-0.160861	-0.145045	0.0210379	0.0210065	0.0781827	FALSE
PRKAB1	0.842825	-0.0150556	-0.0145613	0.000212033	0.817721	0.905263	FALSE
PRKACA	5.18038	-0.166221	-0.338841	0.114813	3.25233e-08	7.94044e-07	FALSE
PRKACB	1.00449	0.140661	0.110774	0.012271	0.0786344	0.206704	FALSE
PRKAG1	1.77758	0.17484	0.136796	0.0187132	0.029605	0.100661	FALSE
PRKAG2	0.266104	0.0407936	0.0534333	0.00285512	0.397383	0.606372	FALSE
PRKAR1A	4.72896	-0.0205273	-0.0271988	0.000739774	0.666788	0.814366	FALSE
PRKCA	0.460738	0.155277	0.145484	0.0211656	0.0206163	0.0772919	FALSE
PRKCB	-0.316045	0.210306	0.382265	0.146126	3.16012e-10	1.10604e-08	FALSE
PRKCD	0.0849586	0.256607	0.251937	0.0634724	5.05581e-05	0.0005489	TRUE
PRKCE	0.100148	0.0659323	0.106898	0.0114272	0.0897411	0.226274	FALSE
PRKCG	-0.0103343	0.0111592	0.0908312	0.00825031	0.149702	0.318292	FALSE
PRKCH	0.0445583	0.211045	0.232238	0.0539347	0.000193951	0.0017181	FALSE
PRKCI	0.921578	0.12859	0.110584	0.0122287	0.0791536	0.20781	FALSE
PRKCQ	3.01625	0.0236519	0.0196706	0.000386932	0.755527	0.86969	FALSE
PRKCZ	-0.0795317	0.0803742	0.207559	0.0430809	0.000895902	0.00635126	FALSE
PRKD1	0.662063	-0.0801525	-0.0885031	0.0078328	0.160464	0.33297	FALSE
PRKD3	0.342459	0.136806	0.142597	0.020334	0.0232974	0.0845566	FALSE
PRKDC	2.18748	0.0156093	0.0127716	0.000163115	0.839801	0.917951	FALSE
PRKN	1.12366	-0.0213995	-0.019914	0.000396568	0.752599	0.868116	FALSE
PRKRA	1.82983	-0.0496072	-0.0429797	0.00184725	0.496148	0.689592	FALSE
PRL	0.0321157	-0.00741637	-0.0427441	0.00182706	0.498514	0.691154	FALSE
PRM1	0.0242389	-0.00436121	-0.0270687	0.000732715	0.668287	0.815202	FALSE
PRMT1	4.73951	-0.0851358	-0.116643	0.0136057	0.063959	0.179135	FALSE
PRMT5	2.64436	0.0505742	0.0436721	0.00190725	0.489228	0.683772	FALSE
PRMT8	0.20176	0.0273483	0.0421978	0.00178065	0.504025	0.694202	FALSE
PRMT9	0.655022	-0.0411421	-0.0459151	0.0021082	0.46717	0.668244	FALSE
PRNCR1	-0.0429173	0.0394329	0.129207	0.0166945	0.0400142	0.126834	FALSE
PRNP	2.24088	-0.0699828	-0.0526146	0.00276829	0.404665	0.6143	FALSE
PROCR	0.0209071	0.0292819	0.0722378	0.0052183	0.252284	0.451603	FALSE
PRODH	1.1848	-0.136263	-0.110296	0.0121652	0.0799423	0.209482	FALSE
PROM1	0.265228	-0.0122542	-0.0203874	0.000415647	0.746915	0.86356	FALSE
PROS1	0.415283	-0.0294309	-0.0399347	0.00159478	0.527186	0.713511	FALSE
PROSER1	0.299784	0.0865745	0.101918	0.0103873	0.105815	0.252914	FALSE
PROX1	0.692675	0.0726316	0.063675	0.0040545	0.31306	0.523574	FALSE
PRPF19	1.66269	0.0503534	0.0418434	0.00175087	0.507616	0.697014	FALSE
PRPF3	1.59203	0.0813886	0.0626655	0.00392697	0.320809	0.531636	FALSE
PRPF31	2.67919	-0.0246752	-0.0210094	0.000441393	0.739469	0.860233	FALSE
PRPF8	4.29717	-0.116061	-0.143299	0.0205345	0.0226198	0.0828784	FALSE
PRPH	0.0237364	0.000633152	0.00310544	9.64376e-06	0.960799	0.98239	FALSE
PRPH2	2.10126	-0.115675	-0.0831811	0.0069191	0.187232	0.370505	FALSE
PRPS1	0.952979	0.0843891	0.0749995	0.00562492	0.234555	0.43049	FALSE
PRPS2	-0.0647276	0.0683235	0.176074	0.031002	0.0049737	0.0264148	FALSE
PRPSAP1	0.904124	0.0834563	0.0714042	0.00509856	0.257814	0.457825	FALSE
PRR11	-0.0637701	0.0708746	0.177756	0.0315973	0.00456817	0.0248518	FALSE
PRR13	1.80716	0.221559	0.176113	0.0310156	0.00496399	0.0264148	FALSE
PRR14L	0.377179	0.0783023	0.0853363	0.00728229	0.176022	0.355238	FALSE
PRRC2A	4.13777	-0.109165	-0.145414	0.0211454	0.0206778	0.0774063	FALSE
PRRG2	0.07021	0.0421579	0.0799043	0.0063847	0.205267	0.392949	FALSE
PRRT2	0.0491493	0.0667724	0.119727	0.0143345	0.0571994	0.165195	FALSE
PRRX1	2.17306	-0.047153	-0.0350574	0.00122902	0.578873	0.752731	FALSE
PRTN3	-0.0545672	0.0406027	0.169855	0.0288507	0.00676834	0.033707	FALSE
PRXL2A	1.41042	0.188698	0.147117	0.0216435	0.0192215	0.0734742	FALSE
PSD	-0.0524472	0.0476888	0.152775	0.0233401	0.0150037	0.0614012	FALSE
PSD3	0.158652	0.0805315	0.106092	0.0112556	0.0922003	0.230271	FALSE
PSEN1	1.00338	0.0382876	0.0347813	0.00120974	0.581868	0.75486	FALSE
PSEN2	0.447666	0.123222	0.122936	0.0151132	0.0508026	0.152256	FALSE
PSENEN	0.0511297	0.055913	0.105384	0.0111057	0.0944083	0.234382	FALSE
PSG1	0.00708131	0.000174123	0.00207114	4.28963e-06	0.97385	0.989267	FALSE
PSIP1	0.206222	0.0692686	0.0999911	0.00999822	0.112613	0.263377	FALSE
PSKH1	0.932242	0.0499073	0.0457407	0.00209222	0.468865	0.669902	FALSE
PSMA6	3.40909	0.22416	0.246689	0.0608555	7.31304e-05	0.000753123	FALSE
PSMB5	4.08116	0.0301411	0.0425253	0.0018084	0.500717	0.69229	FALSE
PSMC2	3.0796	0.087262	0.0877559	0.00770109	0.164039	0.338305	FALSE
PSMC5	4.50397	0.049759	0.078626	0.00618205	0.212632	0.403917	FALSE
PSMD1	3.83529	-0.0137728	-0.0168937	0.000285396	0.789162	0.890588	FALSE
PSMD10	1.05901	0.0864169	0.0722186	0.00521553	0.25241	0.451668	FALSE
PSMD2	4.59842	0.0610547	0.0879351	0.00773259	0.163176	0.33692	FALSE
PSMD3	4.32259	0.0114647	0.0177302	0.000314361	0.778985	0.885492	FALSE
PSMD4	4.40862	-0.0126029	-0.022845	0.000521895	0.717636	0.84393	FALSE
PSME3	2.4454	0.116971	0.104868	0.0109974	0.0960395	0.237021	FALSE
PSPC1	2.13261	-0.0219183	-0.0176928	0.000313037	0.779439	0.885806	FALSE
PSRC1	0.000434028	0.0389564	0.109438	0.0119768	0.0823296	0.213502	FALSE
PSTPIP2	0.0684179	0.143857	0.177693	0.0315748	0.00458285	0.0249046	FALSE
PTAFR	-0.118559	0.126295	0.241812	0.0584729	0.000102323	0.0010022	FALSE
PTBP1	0.832372	0.244042	0.199011	0.0396053	0.00146428	0.00966848	FALSE
PTBP2	0.67385	-0.0353888	-0.0375724	0.00141169	0.551926	0.732341	FALSE
PTCD1	0.988509	0.164764	0.135319	0.0183113	0.0314264	0.105351	FALSE
PTCD2	0.858817	-0.0977386	-0.100707	0.010142	0.110047	0.260596	FALSE
PTCD3	2.86103	-0.0148656	-0.0127553	0.000162698	0.840003	0.917951	FALSE
PTCH1	0.562863	-0.037283	-0.0430721	0.0018552	0.495222	0.688558	FALSE
PTDSS1	0.977079	0.227309	0.181618	0.032985	0.00374777	0.021219	FALSE
PTEN	1.76034	0.154964	0.127607	0.0162835	0.0425646	0.133231	FALSE
PTGDR	-0.0334871	0.0236177	0.146514	0.0214665	0.0197265	0.0747965	FALSE
PTGDR2	0.0635797	-0.00407436	-0.0137389	0.000188758	0.82785	0.91244	FALSE
PTGER2	-0.0145964	0.048173	0.130832	0.0171171	0.037557	0.120513	FALSE
PTGER3	-0.0627056	0.0487955	0.162905	0.0265379	0.00944016	0.0433359	FALSE
PTGER4	0.314193	0.230937	0.202678	0.0410783	0.0011889	0.00806291	FALSE
PTGES	0.0187433	0.0176078	0.0618709	0.00382801	0.326996	0.538537	FALSE
PTGES3	3.38497	0.00982152	0.00923924	8.53635e-05	0.883736	0.942288	FALSE
PTGFR	0.0126568	0.0868773	0.138521	0.0191882	0.0275921	0.0958353	FALSE
PTGFRN	1.13107	0.0820751	0.0642893	0.00413311	0.308405	0.517802	FALSE
PTGIR	0.0227739	0.0245277	0.0649472	0.00421814	0.30347	0.510544	FALSE
PTGIS	0.153274	0.0229388	0.0367815	0.00135288	0.560334	0.739186	FALSE
PTGS1	-0.0427412	0.0976638	0.173233	0.0300096	0.0057324	0.029578	FALSE
PTGS2	-0.00875419	0.0188723	0.07316	0.00535238	0.246264	0.443566	FALSE
PTH	-0.0100006	0.0129353	0.0800042	0.00640068	0.204699	0.392085	FALSE
PTH1R	-0.0151174	0.0392186	0.107086	0.0114674	0.0891755	0.225416	FALSE
PTHLH	0.00268179	0.0436214	0.0958963	0.0091961	0.12819	0.288226	FALSE
PTK2	1.14529	0.202551	0.167721	0.0281304	0.00750586	0.0362965	FALSE
PTK2B	0.606311	0.258251	0.205484	0.0422237	0.00101121	0.00701955	FALSE
PTK6	-0.0313888	0.025993	0.120471	0.0145132	0.0556598	0.162331	FALSE
PTK7	0.0494491	0.121057	0.152912	0.0233821	0.0149122	0.0611766	FALSE
PTOV1	4.57258	-0.116205	-0.197121	0.0388569	0.00162794	0.0105216	FALSE
PTP4A1	2.17998	-0.0171094	-0.0132493	0.000175543	0.833896	0.915591	FALSE
PTP4A3	4.55365	-0.316346	-0.293871	0.0863604	1.96873e-06	3.06962e-05	TRUE
PTPA	2.50954	-0.0851345	-0.0694742	0.00482667	0.270934	0.472344	FALSE
PTPDC1	0.287236	0.0562742	0.0743103	0.00552202	0.238895	0.436058	FALSE
PTPN1	1.31719	0.231742	0.183666	0.0337333	0.00336887	0.0195379	FALSE
PTPN11	3.25111	0.171718	0.20458	0.0418531	0.00106557	0.00733584	FALSE
PTPN13	0.0405384	0.0254671	0.0641021	0.00410908	0.309819	0.519304	FALSE
PTPN2	0.686117	0.126032	0.11715	0.0137242	0.0628046	0.176992	FALSE
PTPN22	-0.0947215	0.0904995	0.20473	0.0419145	0.00105636	0.00730259	FALSE
PTPN5	0.00919587	0.00603713	0.0350076	0.00122553	0.579413	0.752846	FALSE
PTPN6	-0.420615	0.379505	0.394699	0.155787	7.34936e-11	2.96641e-09	TRUE
PTPRF	2.47943	-0.360183	-0.250489	0.0627447	5.60248e-05	0.000599879	TRUE
PTPRG	0.255835	0.0344577	0.0463472	0.00214806	0.462985	0.663395	FALSE
PTPRJ	-0.0630867	0.220975	0.261902	0.0685925	2.45336e-05	0.000286225	FALSE
PTPRM	1.39154	-0.0888206	-0.0769635	0.00592338	0.222492	0.417065	FALSE
PTPRQ	0.0142858	0.0124658	0.0455088	0.00207105	0.471124	0.67198	FALSE
PTPRU	0.654739	0.0571956	0.0531654	0.00282656	0.399757	0.609438	FALSE
PTPRZ1	0.01904	-0.00250513	-0.0158851	0.000252335	0.80148	0.89726	FALSE
PTTG1	-0.228075	0.212672	0.313181	0.0980824	3.67069e-07	6.90669e-06	FALSE
PTX3	0.0117194	0.00533278	0.0334987	0.00112216	0.595876	0.76412	FALSE
PUM3	0.519358	0.229865	0.196954	0.0387907	0.00164325	0.0105985	FALSE
PURB	0.370518	0.287178	0.250789	0.062895	5.48493e-05	0.000589101	TRUE
PUSL1	0.270853	0.128045	0.142061	0.0201814	0.0238271	0.0858565	FALSE
PVR	1.75733	0.321943	0.216404	0.0468307	0.000527803	0.00408293	FALSE
PVT1	0.996333	0.147871	0.113407	0.012861	0.0717466	0.194104	FALSE
PWP1	1.22709	0.0849581	0.0702755	0.00493864	0.265433	0.465685	FALSE
PWWP3A	0.917638	-0.0171802	-0.0164495	0.000270585	0.794581	0.894283	FALSE
PXN	3.38178	0.0773913	0.0707892	0.00501112	0.261946	0.461795	FALSE
PYCARD	0.603249	0.164881	0.135689	0.0184116	0.0309612	0.104351	FALSE
PYGB	1.36462	0.122578	0.0931619	0.00867913	0.139486	0.304195	FALSE
PYGL	0.34885	0.328812	0.248581	0.0617928	6.40762e-05	0.000669523	TRUE
PYGM	6.1211	-0.215355	-0.221616	0.0491136	0.000382564	0.00310329	FALSE
PYM1	1.34037	-0.0296619	-0.0261021	0.000681321	0.679464	0.822622	FALSE
PZP	-0.025304	0.0153081	0.130731	0.0170906	0.0377061	0.120819	FALSE
QPCTL	0.166942	0.0441936	0.0668874	0.00447392	0.289223	0.494385	FALSE
QRFPR	0.0558419	0.000606019	0.00201071	4.04294e-06	0.974612	0.989375	FALSE
R3HDM1	0.682292	0.192741	0.168083	0.028252	0.00737593	0.0357372	FALSE
R3HDM2	2.11201	0.0254012	0.0209984	0.000440933	0.7396	0.860233	FALSE
RAB11A	1.56773	-0.0276702	-0.0230191	0.000529881	0.715576	0.841706	FALSE
RAB11FIP5	0.830343	0.274876	0.210433	0.0442822	0.000756141	0.00548428	FALSE
RAB27A	-0.268495	0.223938	0.33411	0.11163	5.17131e-08	1.16587e-06	FALSE
RAB28	0.469691	0.0616268	0.0653911	0.004276	0.30017	0.507172	FALSE
RAB5A	0.874618	0.205541	0.172303	0.0296882	0.0060024	0.0307808	FALSE
RAB6C	0.173594	0.0605469	0.0862879	0.0074456	0.171234	0.348385	FALSE
RAB7A	3.5209	0.0366029	0.0385023	0.00148243	0.54212	0.725096	FALSE
RAB8A	0.0723222	0.228756	0.234411	0.0549486	0.000168135	0.00153842	FALSE
RAB9A	0.192207	0.148135	0.171731	0.0294915	0.00617397	0.0313714	FALSE
RABL2B	0.0432978	0.00834397	0.0256775	0.000659332	0.684398	0.823834	FALSE
RABL3	0.248229	0.0191147	0.0291453	0.000849448	0.644521	0.798132	FALSE
RABL6	4.02915	-0.0444498	-0.0602168	0.00362606	0.340119	0.551362	FALSE
RAC1	4.30547	-0.00572547	-0.00819996	6.72393e-05	0.896737	0.949475	FALSE
RACGAP1	0.236135	0.0661979	0.0866028	0.00750004	0.169671	0.345767	FALSE
RAD18	-0.0470744	0.0752616	0.165155	0.0272761	0.0084875	0.0401892	FALSE
RAD50	1.60422	-0.0873496	-0.0716118	0.00512825	0.256429	0.45641	FALSE
RAD51	0.0646013	0.0119077	0.0310384	0.000963385	0.623165	0.783587	FALSE
RAD52	1.50216	-0.102722	-0.0857425	0.00735178	0.173966	0.352368	FALSE
RAD54L	-0.0589531	0.0539914	0.162525	0.0264145	0.00960978	0.0437643	FALSE
RAD54L2	1.58194	0.108238	0.0818363	0.00669719	0.194487	0.379645	FALSE
RAF1	3.45609	-0.0398569	-0.0386093	0.00149068	0.540998	0.723982	FALSE
RAG1	-0.00719303	0.0260892	0.0943262	0.00889742	0.134587	0.296933	FALSE
RAI14	-0.0895452	0.183834	0.24624	0.0606342	7.5449e-05	0.000769088	FALSE
RAI2	0.230186	0.177368	0.178948	0.0320224	0.00429922	0.023829	FALSE
RALGPS1	0.484001	0.0923638	0.0947802	0.00898329	0.132712	0.294556	FALSE
RAN	4.17819	0.0462422	0.0657319	0.00432069	0.297653	0.504354	FALSE
RANBP2	3.28107	0.00910559	0.00894447	8.00036e-05	0.887421	0.944205	FALSE
RANBP3	2.54799	0.0576869	0.0558433	0.00311848	0.376408	0.586708	FALSE
RANBP9	2.64672	0.0872621	0.0781624	0.00610936	0.215349	0.407649	FALSE
RANGAP1	2.71236	0.108713	0.0936104	0.00876291	0.137583	0.302162	FALSE
RAP1A	1.76913	0.241593	0.190242	0.036192	0.00237522	0.0143229	FALSE
RAP2A	0.812592	0.365653	0.285755	0.081656	3.84873e-06	5.53532e-05	TRUE
RAPGEF3	0.0812861	0.0109021	0.0252648	0.000638312	0.689204	0.826689	FALSE
RAPGEF5	0.150147	-0.0148967	-0.0339178	0.00115042	0.591282	0.760344	FALSE
RAPGEF6	0.351535	0.101099	0.111442	0.0124194	0.0768379	0.203263	FALSE
RARA	1.93267	0.0121441	0.00943016	8.8928e-05	0.881351	0.941148	FALSE
RARB	0.198017	0.0575899	0.0764544	0.00584528	0.225576	0.420477	FALSE
RASA1	0.667186	0.0466537	0.0468003	0.00219027	0.458618	0.660169	FALSE
RASD1	-0.0443235	0.107009	0.176061	0.0309975	0.00497686	0.0264148	FALSE
RASD2	0.42329	0.09897	0.100076	0.0100151	0.112308	0.26291	FALSE
RASGRP1	-0.613207	0.413407	0.485979	0.236176	2.11508e-16	2.83397e-14	TRUE
RASSF1	0.502154	0.188924	0.161653	0.0261317	0.0100102	0.0452991	FALSE
RASSF2	-0.318484	0.248013	0.375085	0.140689	7.13658e-10	2.31939e-08	FALSE
RASSF3	0.327017	0.267929	0.223723	0.0500518	0.000335183	0.00276831	TRUE
RASSF4	0.632838	0.329047	0.204638	0.0418768	0.001062	0.0073214	FALSE
RASSF5	0.366584	0.206376	0.179863	0.0323505	0.00410258	0.0229168	FALSE
RASSF8	1.1712	0.0942538	0.0744042	0.00553598	0.2383	0.435289	FALSE
RAVER1	1.05091	0.120263	0.10251	0.0105084	0.103792	0.24915	FALSE
RB1	0.996586	0.207482	0.168405	0.0283601	0.00726224	0.0353231	FALSE
RBBP4	2.6833	0.0914192	0.0800551	0.00640883	0.20441	0.391796	FALSE
RBBP5	1.35694	0.015457	0.0128723	0.000165696	0.838556	0.91717	FALSE
RBBP7	3.48929	-0.0384419	-0.0379741	0.00144203	0.54768	0.729026	FALSE
RBBP8	0.171682	0.0665976	0.0927276	0.00859841	0.141348	0.306998	FALSE
RBCK1	1.55408	0.205705	0.157317	0.0247486	0.0122276	0.0526217	FALSE
RBL2	1.40247	0.0799293	0.0639301	0.00408705	0.311122	0.520965	FALSE
RBM10	1.71027	0.0452015	0.0357869	0.0012807	0.570994	0.746363	FALSE
RBM12	1.54446	0.133827	0.107281	0.0115092	0.0885912	0.224279	FALSE
RBM14	1.78231	-0.0263719	-0.0205858	0.000423777	0.744537	0.861679	FALSE
RBM15	2.56922	-0.0214951	-0.0162592	0.000264363	0.796904	0.895288	FALSE
RBM19	1.34728	0.191384	0.149472	0.022342	0.0173544	0.0683882	FALSE
RBM20	1.21084	0.0571473	0.0457646	0.0020944	0.468633	0.669762	FALSE
RBM23	2.10171	0.0250671	0.0198449	0.000393822	0.753429	0.868474	FALSE
RBM27	1.32823	-0.0327128	-0.0282052	0.000795531	0.655238	0.80612	FALSE
RBM34	0.806452	0.238054	0.195249	0.038122	0.00180652	0.0114596	FALSE
RBM38	4.03736	0.00810601	0.00961002	9.23524e-05	0.879105	0.940573	FALSE
RBMS1	1.31151	0.0276776	0.0222137	0.000493447	0.72512	0.849047	FALSE
RBMS2	0.121068	0.123162	0.158745	0.0252	0.0114536	0.0501097	FALSE
RBMS3	1.82448	-0.161901	-0.126482	0.0159976	0.0444385	0.137592	FALSE
RBMX	2.85967	0.0660782	0.0622966	0.00388086	0.323672	0.534647	FALSE
RBPJ	1.98602	0.113951	0.0886498	0.00785879	0.159769	0.332064	FALSE
RBPMS	0.107409	0.0465799	0.0819023	0.00670798	0.194127	0.379288	FALSE
RBX1	2.95965	0.0592661	0.0542376	0.00294172	0.390306	0.599238	FALSE
RC3H1	1.07462	0.149493	0.122712	0.0150583	0.0512276	0.152889	FALSE
RC3H2	1.06536	0.259074	0.203027	0.04122	0.00116531	0.00792445	FALSE
RCAN2	2.48158	-0.0760999	-0.0487984	0.00238129	0.439639	0.64573	FALSE
RCC1	0.567239	0.118976	0.112265	0.0126035	0.0746706	0.199179	FALSE
RCN2	1.45944	0.0485967	0.0382312	0.00146163	0.54497	0.727159	FALSE
RCOR1	0.877956	0.0564264	0.0513778	0.00263968	0.415814	0.623214	FALSE
RCOR3	1.65807	0.0511179	0.0408	0.00166464	0.518267	0.705638	FALSE
RDM1	0.0229277	0.0044069	0.0209221	0.000437734	0.740512	0.860721	FALSE
RECK	0.218504	0.127875	0.142233	0.0202303	0.0236559	0.0853011	FALSE
RECQL	0.229858	0.419631	0.340609	0.116015	2.7293e-08	6.83009e-07	TRUE
RECQL4	0.0282646	0.0248445	0.066185	0.00438046	0.294328	0.500207	FALSE
REEP4	0.147574	0.10505	0.134493	0.0180885	0.032486	0.108113	FALSE
REEP6	0.0753125	0.00257823	0.00754479	5.69238e-05	0.904947	0.953729	FALSE
REL	0.102357	0.066435	0.10662	0.0113677	0.0905857	0.227601	FALSE
RELA	2.11632	0.113121	0.0934728	0.00873716	0.138164	0.302581	FALSE
RELB	0.78463	0.107799	0.0934422	0.00873145	0.138294	0.302581	FALSE
RELN	0.123169	-0.0232167	-0.0634999	0.00403224	0.314395	0.524691	FALSE
RELT	0.326233	0.145074	0.138026	0.0190512	0.0281577	0.0972526	FALSE
REPS1	0.825575	0.0601932	0.0553845	0.00306744	0.380348	0.589728	FALSE
RERG	0.0640334	-0.00882131	-0.032359	0.00104711	0.60845	0.774096	FALSE
REST	1.73976	-0.0360637	-0.0296548	0.000879406	0.638744	0.794907	FALSE
RET	0.361623	-0.0346692	-0.0501913	0.00251916	0.426678	0.634251	FALSE
RETREG1	4.41209	-0.353587	-0.241715	0.0584263	0.000102997	0.00100684	TRUE
RETREG3	1.66281	0.100782	0.079722	0.00635559	0.206306	0.394107	FALSE
REXO2	2.10675	0.0979234	0.079807	0.00636915	0.205821	0.393496	FALSE
RFC3	0.242327	0.0928978	0.109411	0.0119707	0.0824074	0.213594	FALSE
RFC4	0.4444	0.0978464	0.100686	0.0101377	0.110122	0.260596	FALSE
RFC5	0.354143	0.0678427	0.0773363	0.0059809	0.220253	0.413769	FALSE
RFTN1	2.54528	-0.064855	-0.0393114	0.00154538	0.533659	0.718588	FALSE
RFX1	0.669057	0.080447	0.0724732	0.00525236	0.250738	0.4498	FALSE
RFX2	0.170812	0.170759	0.181863	0.0330743	0.00370038	0.021022	FALSE
RFX4	0.0420702	-0.00442274	-0.016989	0.000288627	0.788	0.889838	FALSE
RFX5	1.1271	0.385714	0.292801	0.0857323	2.15332e-06	3.31612e-05	TRUE
RGN	0.24727	-0.00254113	-0.00388452	1.50895e-05	0.950976	0.978021	FALSE
RGPD1	0.318716	0.00711693	0.00968632	9.38247e-05	0.878153	0.940342	FALSE
RGPD6	1.83972	0.136474	0.112621	0.0126835	0.0737489	0.197598	FALSE
RGPD8	0.837559	-0.0117859	-0.0111331	0.000123946	0.860128	0.928752	FALSE
RGS4	0.097262	0.00709464	0.0165041	0.000272384	0.793914	0.894136	FALSE
RGS5	1.03654	0.0326734	0.0243953	0.00059513	0.699373	0.83342	FALSE
RHAG	0.0277447	0.00948833	0.0345221	0.00119177	0.584687	0.756166	FALSE
RHBDD1	0.917555	-0.0260345	-0.0249049	0.000620252	0.693407	0.829668	FALSE
RHBDD2	1.28921	0.172951	0.136077	0.0185169	0.0304803	0.102938	FALSE
RHCE	0.0406387	0.00389299	0.0148236	0.00021974	0.814496	0.90268	FALSE
RHEB	0.228466	-0.00326733	-0.00564638	3.18816e-05	0.92879	0.967634	FALSE
RHOA	4.40768	0.0107787	0.0171581	0.000294402	0.785941	0.889224	FALSE
RHOC	2.51363	0.247584	0.214479	0.0460014	0.000593287	0.0044855	FALSE
RHOH	-0.282613	0.187704	0.341795	0.116824	2.42504e-08	6.17057e-07	FALSE
RHOT1	1.40109	-0.0306202	-0.0255587	0.000653248	0.685779	0.824682	FALSE
RHOXF2	0.0079395	0.00641741	0.0308089	0.000949187	0.625738	0.785452	FALSE
RIC8A	2.44569	0.172408	0.152176	0.0231575	0.015408	0.0626969	FALSE
RIDA	0.550435	0.143597	0.132786	0.0176322	0.0347728	0.113511	FALSE
RILPL1	3.76853	-0.148743	-0.140802	0.0198251	0.0251127	0.0894586	FALSE
RILPL2	-0.0316299	0.0335071	0.132774	0.0176288	0.0347903	0.113511	FALSE
RIMS3	0.0247187	0.0187636	0.0588888	0.00346789	0.350895	0.560558	FALSE
RIMS4	0.00308474	0.0377883	0.107628	0.0115839	0.0875578	0.222745	FALSE
RIOX1	0.862311	0.0483949	0.0434349	0.00188659	0.491593	0.686329	FALSE
RIPK1	0.889982	0.158202	0.135565	0.0183778	0.0311173	0.104496	FALSE
RIPK2	-0.132448	0.232759	0.278606	0.0776215	6.82878e-06	9.16302e-05	FALSE
RIPK3	-0.101477	0.192972	0.266013	0.0707631	1.80486e-05	0.000219789	FALSE
RIPK4	-0.00257718	0.00946356	0.058268	0.00339516	0.356005	0.566367	FALSE
RIPOR1	2.28098	0.0255498	0.0186211	0.000346745	0.768188	0.879786	FALSE
RITA1	0.720999	0.105073	0.098474	0.00969712	0.118201	0.273003	FALSE
RLF	0.0613792	0.125975	0.169611	0.0287677	0.00684935	0.0339416	FALSE
RLN1	-0.0863789	0.0557768	0.171459	0.0293983	0.00625707	0.031697	FALSE
RLN3	0.0141023	-0.00349264	-0.0400783	0.00160627	0.525701	0.71277	FALSE
RMDN1	1.1503	0.0995738	0.0849329	0.0072136	0.178082	0.358033	FALSE
RMND1	0.917661	-0.07282	-0.0734033	0.00538805	0.244692	0.441645	FALSE
RMND5A	3.55671	0.0694929	0.074204	0.00550624	0.239569	0.436975	FALSE
RNASE3	-0.0127382	0.0485433	0.111299	0.0123876	0.0772194	0.203519	FALSE
RNASEH2B	0.75212	0.032766	0.0308394	0.000951071	0.625395	0.785274	FALSE
RNASEL	0.0633722	0.162875	0.208381	0.0434228	0.000853674	0.00612126	FALSE
RNF112	0.125875	-0.00591164	-0.013484	0.000181819	0.830996	0.913902	FALSE
RNF121	2.07633	0.0241235	0.0188843	0.000356616	0.765007	0.877734	FALSE
RNF128	0.37765	-0.0393661	-0.0576525	0.00332382	0.361117	0.57214	FALSE
RNF167	3.89636	-0.150547	-0.162656	0.0264569	0.00955123	0.0436565	FALSE
RNF180	0.258845	0.100763	0.121284	0.0147098	0.0540165	0.159406	FALSE
RNF187	5.0373	-0.10657	-0.155994	0.024334	0.0129853	0.055218	FALSE
RNF2	0.41198	0.122279	0.126382	0.0159724	0.0446077	0.137901	FALSE
RNF26	0.307485	-0.020487	-0.0306704	0.000940674	0.627292	0.786473	FALSE
RNF31	0.988404	0.247283	0.200502	0.0402012	0.0013459	0.00904189	FALSE
RNF38	1.18741	0.206387	0.159269	0.0253667	0.0111807	0.0492166	FALSE
RNF39	0.0434125	-0.00761358	-0.0355715	0.00126533	0.573315	0.747835	FALSE
RO60	0.808525	0.134897	0.120795	0.0145913	0.0550004	0.161397	FALSE
ROBO4	0.235759	0.0163863	0.0248748	0.000618758	0.693758	0.82989	FALSE
ROCK1	0.484846	0.248039	0.210627	0.0443637	0.000747496	0.00545367	FALSE
ROCK2	1.10921	0.039239	0.0348249	0.00121278	0.581395	0.754441	FALSE
ROR1	0.128079	0.0120779	0.0232821	0.000542057	0.71247	0.841215	FALSE
ROR2	0.0327623	0.00437722	0.0158411	0.000250941	0.802018	0.897607	FALSE
RORC	2.45165	-0.316425	-0.228999	0.0524405	0.000239394	0.00208015	TRUE
RPA1	3.50932	-0.227779	-0.193568	0.0374686	0.00198178	0.0123788	FALSE
RPA2	2.13052	0.0820726	0.0657032	0.00431691	0.297865	0.504354	FALSE
RPA3	1.2855	0.0318425	0.027495	0.000755974	0.66338	0.81205	FALSE
RPAP1	1.9766	0.0316663	0.0258319	0.000667286	0.682602	0.823632	FALSE
RPAP3	0.939706	0.0129435	0.0122313	0.000149604	0.846494	0.921578	FALSE
RPF1	1.38538	0.102343	0.0808918	0.00654348	0.199704	0.386342	FALSE
RPN1	3.47369	-0.0408758	-0.0410419	0.00168444	0.515788	0.70334	FALSE
RPRM	0.405185	-0.0514673	-0.0592682	0.00351272	0.347794	0.557741	FALSE
RPRML	0.000415041	0.0434409	0.100138	0.0100276	0.112083	0.262506	FALSE
RPS6KA5	1.07683	-0.0347432	-0.0311268	0.000968876	0.622176	0.783393	FALSE
RPTOR	1.342	-0.0608322	-0.0508149	0.00258215	0.420948	0.628533	FALSE
RPUSD2	0.606733	0.00645056	0.00658869	4.34108e-05	0.916946	0.960912	FALSE
RRAD	5.23556	-0.214454	-0.144309	0.0208251	0.0216735	0.080115	FALSE
RRAS	2.97243	-0.034958	-0.0296231	0.00087753	0.639102	0.794907	FALSE
RREB1	3.64382	-0.188844	-0.171938	0.0295625	0.00611148	0.0311804	FALSE
RRM1	2.20703	-0.0546111	-0.0432168	0.00186769	0.493773	0.687627	FALSE
RRM2	-0.0953383	0.0691267	0.2119	0.0449015	0.000692865	0.00512229	FALSE
RRP12	1.09983	0.150558	0.119969	0.0143926	0.0566938	0.164209	FALSE
RRP15	1.41624	0.0663259	0.0530937	0.00281894	0.400394	0.609722	FALSE
RRP1B	1.34146	0.101104	0.0774515	0.00599873	0.219565	0.41344	FALSE
RRS1	1.7929	-0.0132723	-0.0106918	0.000114314	0.865619	0.931904	FALSE
RSAD2	-0.867525	0.565633	0.536363	0.287685	3.00886e-20	1.00396e-17	TRUE
RSBN1	0.757191	0.0959324	0.0867753	0.00752996	0.168819	0.344452	FALSE
RSPH9	0.123119	0.0260546	0.047128	0.00222104	0.455475	0.657223	FALSE
RSPO3	0.622137	-0.00501771	-0.00521731	2.72204e-05	0.934189	0.970658	FALSE
RSPRY1	0.552706	0.15835	0.150785	0.0227363	0.0163838	0.0656531	FALSE
RSRC1	0.481085	0.0806434	0.0861032	0.00741376	0.172156	0.349691	FALSE
RTCB	2.61304	0.0364233	0.0295543	0.000873458	0.639881	0.795039	FALSE
RTKN2	-0.0631517	0.0367307	0.21486	0.046165	0.000579754	0.00439647	FALSE
RTL1	-0.00614965	0.0142101	0.066599	0.00443543	0.291312	0.496938	FALSE
RTL8C	4.46628	-0.089003	-0.103915	0.0107983	0.0991167	0.242355	FALSE
RTN1	-0.0764326	0.0760406	0.178851	0.0319877	0.00432052	0.0239023	FALSE
RTN4	3.47034	0.12288	0.164298	0.0269939	0.0088395	0.0412702	FALSE
RTN4IP1	0.668936	0.0539419	0.0522453	0.00272957	0.407975	0.617892	FALSE
RUBCN	1.52922	0.266359	0.191621	0.0367187	0.00220418	0.0135527	FALSE
RUBCNL	0.0164817	0.140537	0.177836	0.0316257	0.00454967	0.0248398	FALSE
RUFY2	0.146469	0.126579	0.159144	0.0253267	0.0112454	0.0493714	FALSE
RUNX1	2.88767	0.0546557	0.0488316	0.00238452	0.439328	0.64573	FALSE
RUNX1T1	0.165564	0.105834	0.13409	0.0179801	0.0330145	0.109218	FALSE
RUNX2	0.0171448	0.113793	0.164884	0.0271868	0.00859726	0.0405172	FALSE
RUNX3	-0.619681	0.402575	0.494243	0.244276	5.45919e-17	8.53852e-15	TRUE
RUVBL1	1.36597	0.11207	0.0875568	0.0076662	0.165001	0.339288	FALSE
RUVBL2	2.9005	0.079448	0.0734062	0.00538847	0.244673	0.441645	FALSE
RWDD1	0.354802	0.134868	0.142299	0.020249	0.023591	0.0851283	FALSE
RWDD4	1.21856	-0.0422144	-0.037614	0.00141482	0.551485	0.73195	FALSE
RXFP1	0.0112595	0.00984342	0.0478944	0.00229387	0.44817	0.65225	FALSE
RXFP2	-0.0325493	0.0297571	0.108692	0.011814	0.0844543	0.217771	FALSE
RXFP3	0.086442	-0.0179958	-0.0616914	0.00380583	0.328404	0.539259	FALSE
RXRA	3.59417	-0.120737	-0.11158	0.0124502	0.076471	0.202507	FALSE
RYR1	5.96481	-0.0912308	-0.208934	0.0436535	0.000826311	0.0059592	FALSE
S100A1	7.05838	-0.277329	-0.317208	0.100621	2.54655e-07	4.99823e-06	TRUE
S100A3	0.0386994	0.0823804	0.134759	0.0181599	0.0321423	0.10732	FALSE
S1PR1	0.140658	0.0386021	0.0640138	0.00409777	0.310487	0.520076	FALSE
S1PR3	-0.109488	0.145916	0.233414	0.0544822	0.000179553	0.00161339	FALSE
S1PR5	-0.00846394	0.0210465	0.0815859	0.00665626	0.195861	0.381489	FALSE
SAA4	0.767162	-0.0564788	-0.0460476	0.00212038	0.465884	0.666786	FALSE
SAC3D1	0.533709	0.0865438	0.0891544	0.00794851	0.157397	0.328667	FALSE
SACS	2.13619	0.0680541	0.0519847	0.00270241	0.410321	0.619879	FALSE
SAFB	2.30607	0.0879664	0.0741236	0.00549431	0.24008	0.436975	FALSE
SALL4	0.00578299	0.00284641	0.0243575	0.000593286	0.699817	0.833481	FALSE
SAMD4A	2.44583	0.196923	0.157873	0.024924	0.0119207	0.0516565	FALSE
SAMD5	0.291915	-0.0291249	-0.04549	0.00206934	0.471308	0.67205	FALSE
SAMD9	-0.299711	0.195191	0.354895	0.12595	6.35566e-09	1.84942e-07	FALSE
SAMHD1	0.0404362	0.45935	0.365924	0.1339	1.96149e-09	6.06003e-08	TRUE
SART1	2.85605	-0.0472729	-0.0423481	0.00179336	0.502506	0.693577	FALSE
SART3	1.73777	0.124597	0.101425	0.0102869	0.107525	0.256389	FALSE
SASH1	1.63243	-0.017404	-0.0133106	0.000177172	0.833138	0.915245	FALSE
SAT2	2.69171	0.00747589	0.00707594	5.0069e-05	0.910828	0.95791	FALSE
SATB1	1.47234	-0.0451025	-0.0383487	0.00147062	0.543734	0.726478	FALSE
SATB2	0.62542	0.0925802	0.0869667	0.0075632	0.167878	0.343793	FALSE
SBNO1	0.910075	0.165027	0.138531	0.0191909	0.0275807	0.0958353	FALSE
SBNO2	0.094431	0.247721	0.249368	0.0621843	6.06337e-05	0.000641589	FALSE
SCAF4	1.75488	0.0603318	0.0483587	0.00233856	0.443777	0.648308	FALSE
SCAMP4	0.410347	-0.00272626	-0.00326583	1.06657e-05	0.958776	0.981305	FALSE
SCAPER	0.925489	0.0193647	0.0175475	0.000307913	0.781205	0.886807	FALSE
SCARB1	0.000772446	0.105578	0.169042	0.028575	0.00704148	0.0346535	FALSE
SCFD2	0.882343	0.166887	0.142399	0.0202776	0.0234919	0.0849164	FALSE
SCG2	0.428297	-0.0801043	-0.107529	0.0115624	0.0878533	0.223088	FALSE
SCGB1D2	-0.0410679	0.0271462	0.163386	0.0266951	0.00922853	0.042492	FALSE
SCIMP	-0.407606	0.278405	0.395691	0.156572	6.52472e-11	2.67674e-09	TRUE
SCIN	-0.121518	0.0686875	0.246596	0.0608097	7.36043e-05	0.000756447	FALSE
SCML2	0.207351	-0.000182567	-0.000304866	9.29433e-08	0.99615	1	FALSE
SCN3A	0.0300153	-0.00573345	-0.031106	0.000967581	0.622408	0.78342	FALSE
SCN4B	0.489908	-0.0745506	-0.0968679	0.0093834	0.124351	0.28146	FALSE
SCN7A	0.216839	0.0181327	0.0286018	0.000818064	0.650707	0.803183	FALSE
SCN8A	-0.0356856	0.0194608	0.154551	0.0238859	0.0138585	0.0580432	FALSE
SCN9A	-0.0204943	0.0231633	0.106844	0.0114156	0.089906	0.226391	FALSE
SCNN1A	0.0594775	-0.00055042	-0.00172137	2.96313e-06	0.978265	0.990936	FALSE
SCPEP1	0.690654	0.607882	0.427581	0.182826	1.14495e-12	6.22879e-11	TRUE
SCRIB	1.55855	0.208151	0.175463	0.0307874	0.00512864	0.0269348	FALSE
SCRN1	0.198324	0.0980415	0.120222	0.0144533	0.0561711	0.163175	FALSE
SDAD1	0.776117	0.0581503	0.0542232	0.00294015	0.390433	0.599238	FALSE
SDC2	2.44578	-0.0406633	-0.0298387	0.000890351	0.636663	0.793846	FALSE
SDC3	0.0779257	0.0495875	0.0855975	0.00732693	0.174698	0.353278	FALSE
SDC4	1.90807	0.111548	0.0750186	0.0056278	0.234435	0.43049	FALSE
SDF2L1	0.776314	0.0622858	0.0583329	0.00340273	0.355468	0.566238	FALSE
SDHA	5.01573	0.0079192	0.0130861	0.000171247	0.835911	0.916338	FALSE
SDHAF3	1.15765	0.0702064	0.0580392	0.00336855	0.3579	0.568483	FALSE
SDHB	4.21731	-0.0890078	-0.122762	0.0150704	0.0511337	0.152889	FALSE
SDK2	-0.0286395	0.151809	0.195938	0.0383918	0.00173877	0.0111143	FALSE
SEC13	3.4663	0.00371062	0.00384724	1.48013e-05	0.951446	0.978021	FALSE
SEC14L3	0.0545518	-0.0142051	-0.0709839	0.00503871	0.260633	0.460414	FALSE
SEC16A	2.61021	-0.0202523	-0.0172098	0.000296176	0.785312	0.889224	FALSE
SEC23B	0.249868	0.223267	0.214293	0.0459217	0.000599992	0.00452935	FALSE
SECISBP2L	0.557864	0.353368	0.293814	0.0863265	1.97828e-06	3.07494e-05	TRUE
SEL1L	1.70277	0.125796	0.0952134	0.00906558	0.130943	0.292053	FALSE
SELE	-0.0515017	0.031297	0.142897	0.0204196	0.0230056	0.0836283	FALSE
SELENBP1	1.33362	0.155459	0.117297	0.0137585	0.0624746	0.176359	FALSE
SELENOT	1.23906	-0.13234	-0.119374	0.0142501	0.0579418	0.16705	FALSE
SELL	-0.0728117	0.0465906	0.183159	0.0335473	0.0034593	0.0199168	FALSE
SELP	-0.0210477	0.0309544	0.10972	0.0120385	0.0815388	0.212111	FALSE
SELPLG	-0.396675	0.462437	0.430506	0.185336	7.73179e-13	4.448e-11	TRUE
SEMA3A	0.0105573	0.00292	0.0196816	0.000387365	0.755394	0.86969	FALSE
SEMA3C	2.37073	-0.0459445	-0.0324449	0.00105267	0.607499	0.773869	FALSE
SEMA3D	-0.0220439	0.0152657	0.104811	0.0109853	0.0962237	0.237241	FALSE
SEMA3F	0.802792	-0.0770645	-0.0729486	0.0053215	0.247634	0.445145	FALSE
SEMA4B	0.291642	0.0530134	0.0626546	0.0039256	0.320893	0.531636	FALSE
SEMA4C	0.863863	0.129926	0.0980488	0.00961356	0.119806	0.274746	FALSE
SEMA4D	4.2447	-0.235012	-0.239666	0.0574397	0.000118363	0.00113055	FALSE
SEMA7A	-0.0899628	0.0911256	0.207695	0.043137	0.000888825	0.00632798	FALSE
SENP1	0.308115	0.0665351	0.0777853	0.00605055	0.217578	0.410863	FALSE
SENP6	0.981417	0.215128	0.182825	0.0334251	0.00352004	0.0201577	FALSE
SEPTIN5	0.64118	0.385558	0.262828	0.0690787	2.29038e-05	0.000269726	TRUE
SEPTIN6	-0.163973	0.270325	0.305998	0.0936347	6.95408e-07	1.21272e-05	TRUE
SEPTIN9	3.73915	0.150828	0.178003	0.031685	0.00451131	0.0247238	FALSE
SERPINA3	0.300249	-0.00343883	-0.00430022	1.84919e-05	0.945737	0.977316	FALSE
SERPINA5	0.594101	-0.0302374	-0.0339759	0.00115436	0.590647	0.760337	FALSE
SERPINA9	0.000576748	0.00200201	0.0296473	0.00087896	0.638829	0.794907	FALSE
SERPINB2	0	0	0	0	1	1	FALSE
SERPINB4	0.0780629	-0.0219892	-0.0883495	0.00780563	0.161194	0.334208	FALSE
SERPINB9	-0.12434	0.229744	0.263291	0.0693222	2.21288e-05	0.000263305	FALSE
SERPINC1	0	0	0	0	1	1	FALSE
SERPIND1	-0.0120127	0.0170088	0.091469	0.00836658	0.146852	0.314472	FALSE
SERPINE1	0.250027	0.0122471	0.0154765	0.000239523	0.806483	0.898727	FALSE
SERPINF2	-0.0264209	0.0221882	0.11265	0.0126899	0.0736753	0.197507	FALSE
SERPINH1	0.869738	0.252565	0.191517	0.0366788	0.00221669	0.0135962	FALSE
SESN2	0.943616	-0.0807271	-0.0752385	0.00566083	0.233063	0.429001	FALSE
SESN3	1.21129	0.0282166	0.0208399	0.000434301	0.741496	0.861064	FALSE
SETD4	0.789437	0.0854292	0.0763054	0.00582251	0.226484	0.421082	FALSE
SETDB1	2.00828	0.042825	0.0378121	0.00142976	0.54939	0.72986	FALSE
SEZ6L	-0.1473	0.0838194	0.280357	0.0785999	5.943e-06	8.01744e-05	FALSE
SEZ6L2	0.00710046	0.0141847	0.0570239	0.00325173	0.366385	0.578108	FALSE
SF3A1	3.57629	-0.085099	-0.0823788	0.00678626	0.191537	0.37579	FALSE
SF3B1	2.99149	-0.0216276	-0.018594	0.000345737	0.768516	0.879786	FALSE
SF3B3	2.3402	0.0997211	0.0853922	0.00729182	0.175738	0.354952	FALSE
SF3B4	1.57704	0.01475	0.0120208	0.000144499	0.849104	0.923059	FALSE
SFPQ	2.45783	0.12307	0.0992039	0.00984142	0.115486	0.268716	FALSE
SFRP1	0.0501517	0.0294933	0.0666717	0.00444512	0.290784	0.496206	FALSE
SFRP4	0.654962	-0.0325019	-0.0316121	0.000999327	0.616753	0.779705	FALSE
SFRP5	-0.00288359	0.00328159	0.0524965	0.00275588	0.405722	0.615158	FALSE
SFSWAP	1.11547	0.0691798	0.0574109	0.00329601	0.363137	0.573887	FALSE
SFXN1	1.27272	0.0759713	0.0617295	0.00381053	0.328105	0.539137	FALSE
SFXN2	0.196175	0.0332937	0.0503161	0.00253171	0.425528	0.632729	FALSE
SGCA	5.00168	-0.194033	-0.385962	0.148967	2.06108e-10	7.58506e-09	FALSE
SGK1	2.94858	0.0173327	0.0111504	0.000124332	0.859912	0.928752	FALSE
SGSH	0.710996	0.189179	0.15771	0.0248724	0.0120102	0.0519541	FALSE
SH2B2	1.8865	0.135286	0.102321	0.0104696	0.104435	0.249975	FALSE
SH2D1A	-0.266092	0.161924	0.389642	0.151821	1.33991e-10	5.04293e-09	FALSE
SH2D1B	0.0486469	0.000506881	0.00185562	3.44332e-06	0.97657	0.98982	FALSE
SH2D2A	-0.524881	0.332749	0.457331	0.209152	1.76134e-14	1.51992e-12	TRUE
SH2D3C	-0.0217959	0.187411	0.216376	0.0468186	0.000528703	0.00408358	FALSE
SH3BGR	4.08135	0.0208845	0.0252523	0.000637677	0.68935	0.826689	FALSE
SH3BGRL2	0.580894	-0.0109483	-0.0117207	0.000137375	0.852827	0.924496	FALSE
SH3BP5	2.00786	0.196906	0.156558	0.0245104	0.0126573	0.0540988	FALSE
SH3BP5L	2.84583	0.0720255	0.0689957	0.00476041	0.274256	0.475997	FALSE
SH3GLB2	0.845224	0.197029	0.166607	0.0277581	0.0079187	0.0379264	FALSE
SH3RF2	1.40375	-0.188218	-0.162658	0.0264577	0.00955003	0.0436565	FALSE
SH3TC2	0.119073	-0.029463	-0.114856	0.013192	0.0681676	0.187152	FALSE
SHANK3	0.412002	0.0307963	0.0333277	0.00111073	0.597756	0.76555	FALSE
SHARPIN	1.34768	0.132614	0.110105	0.0121231	0.0804689	0.21029	FALSE
SHBG	0.135554	0.00572907	0.0105313	0.000110908	0.867618	0.933454	FALSE
SHC1	2.92343	-0.0736583	-0.0615796	0.00379204	0.329283	0.540171	FALSE
SHFL	0.989519	0.133193	0.11592	0.0134374	0.0656362	0.182201	FALSE
SHH	0	0	0	0	1	1	FALSE
SHLD1	0.0847017	0.0526983	0.0933762	0.00871911	0.138574	0.302866	FALSE
SHLD2	0.310123	0.137389	0.147851	0.0218598	0.0186222	0.0721394	FALSE
SHMT1	0.447263	0.00729645	0.0085789	7.35975e-05	0.891993	0.947789	FALSE
SHMT2	2.29724	0.186851	0.156104	0.0243684	0.0129207	0.0550368	FALSE
SHOX	-0.0110769	0.0227398	0.0871134	0.00758874	0.167159	0.342461	FALSE
SHROOM1	-0.0139678	0.103381	0.16136	0.026037	0.0101481	0.0456934	FALSE
SIAE	2.14443	-0.0641501	-0.0495731	0.00245749	0.432403	0.640259	FALSE
SIAH1	1.49434	0.00678948	0.00559515	3.13057e-05	0.929435	0.967634	FALSE
SIGIRR	-0.184419	0.40405	0.370579	0.137329	1.17815e-09	3.75582e-08	TRUE
SIGLEC1	-0.260355	0.338355	0.345345	0.119263	1.69717e-08	4.44729e-07	TRUE
SIGLEC11	-0.0149838	0.0205162	0.092535	0.00856273	0.14218	0.308132	FALSE
SIGLEC6	-0.0147353	0.00785502	0.113811	0.012953	0.0707329	0.192297	FALSE
SIGLEC7	-0.0892311	0.057908	0.209322	0.0438157	0.000807613	0.00583276	FALSE
SIGLEC9	-0.0718651	0.0746364	0.187222	0.0350521	0.00279267	0.0165217	FALSE
SIGMAR1	0.803376	0.0851202	0.0755081	0.00570147	0.231388	0.427499	FALSE
SIK2	1.69798	0.0679913	0.0540903	0.00292576	0.391596	0.59992	FALSE
SIK3	1.09915	0.271573	0.208613	0.0435194	0.00084211	0.00605569	FALSE
SIM2	1.06429	-0.0372689	-0.0306008	0.000936409	0.628075	0.787256	FALSE
SIMC1	0.187325	0.0375044	0.0616307	0.00379835	0.328881	0.539688	FALSE
SIN3A	1.58239	0.0190974	0.0152183	0.000231597	0.80965	0.900391	FALSE
SINHCAF	-0.0737189	0.0980159	0.192718	0.0371402	0.00207625	0.0128769	FALSE
SIRPA	0.136117	0.371842	0.31213	0.097425	4.03478e-07	7.47929e-06	TRUE
SIRPB1	-0.177342	0.142339	0.275194	0.0757315	8.9291e-06	0.000116381	FALSE
SIRPG	-0.273288	0.169871	0.343582	0.118049	2.02736e-08	5.25748e-07	FALSE
SIRT1	1.56781	0.110718	0.0933115	0.00870704	0.138849	0.303201	FALSE
SIRT2	3.97872	-0.130215	-0.149864	0.0224592	0.0170599	0.0677916	FALSE
SIRT3	1.8131	-0.0406065	-0.0334401	0.00111824	0.596519	0.764553	FALSE
SIRT6	1.07478	-0.00795183	-0.00728298	5.30418e-05	0.908231	0.956384	FALSE
SIRT7	0.091079	0.241055	0.232361	0.0539918	0.000192396	0.00170734	FALSE
SIX1	2.23269	-0.121179	-0.0949935	0.00902376	0.131839	0.292853	FALSE
SKA3	-0.0431809	0.0316953	0.151224	0.0228687	0.0160703	0.0648121	FALSE
SKP1	2.78758	-0.0470895	-0.0417796	0.00174553	0.508264	0.697331	FALSE
SKP2	0.153796	0.0933677	0.120448	0.0145077	0.0557061	0.162331	FALSE
SLAMF1	-0.291066	0.180562	0.340061	0.115641	2.8822e-08	7.17682e-07	FALSE
SLAMF6	-0.193956	0.118207	0.308693	0.0952917	5.48236e-07	9.69583e-06	FALSE
SLAMF7	-0.51641	0.326705	0.437012	0.19098	3.18491e-13	2.01778e-11	TRUE
SLAMF8	-0.282198	0.198907	0.349817	0.122372	1.07584e-08	2.99143e-07	FALSE
SLC10A1	0.0284223	-0.00823354	-0.0869493	0.00756017	0.167964	0.343823	FALSE
SLC11A1	0.0142101	0.0116257	0.0487973	0.00238117	0.43965	0.64573	FALSE
SLC11A2	1.02538	0.0918921	0.0770019	0.0059293	0.222261	0.416791	FALSE
SLC12A2	2.81991	-0.168388	-0.12699	0.0161265	0.043583	0.135824	FALSE
SLC12A6	0.845466	-0.00844359	-0.0079843	6.37491e-05	0.899438	0.951932	FALSE
SLC15A1	0.00838288	0.00299832	0.0231475	0.000535804	0.71406	0.841505	FALSE
SLC16A1	1.59814	0.0539009	0.042196	0.00178051	0.504042	0.694202	FALSE
SLC16A4	-0.00973126	0.142195	0.18347	0.0336612	0.00340366	0.0196712	FALSE
SLC16A9	0.712269	-0.111431	-0.125533	0.0157586	0.0460713	0.141551	FALSE
SLC17A5	0.294757	0.121372	0.134191	0.0180072	0.0328817	0.108989	FALSE
SLC17A6	0.0137223	0.000649773	0.00385379	1.48517e-05	0.951363	0.978021	FALSE
SLC17A7	0.0697008	0.0504783	0.0875254	0.0076607	0.165153	0.339462	FALSE
SLC18A2	0.0187497	0.00467583	0.0214096	0.000458373	0.73469	0.857125	FALSE
SLC19A1	-0.0196997	0.0482106	0.111964	0.012536	0.0754571	0.200991	FALSE
SLC1A1	0.157915	-0.0388101	-0.109877	0.0120729	0.0811017	0.211303	FALSE
SLC1A2	0.539668	-0.0545555	-0.0609475	0.0037146	0.334281	0.544976	FALSE
SLC1A3	-0.0051128	0.0310007	0.0979737	0.00959885	0.120091	0.274894	FALSE
SLC1A5	0.259494	0.194776	0.172001	0.0295845	0.00609229	0.031146	FALSE
SLC20A2	3.27203	0.0508972	0.0419105	0.00175649	0.506935	0.696845	FALSE
SLC22A1	-0.0239449	0.0842945	0.159057	0.025299	0.0112907	0.0495266	FALSE
SLC22A12	0.0112795	0.00788771	0.0283473	0.000803572	0.653612	0.80497	FALSE
SLC22A4	0.617323	0.0943579	0.0848464	0.00719892	0.178525	0.358264	FALSE
SLC22A5	1.25601	-0.0141845	-0.0117253	0.000137484	0.85277	0.924496	FALSE
SLC22A8	0.040569	-0.00874462	-0.0476471	0.00227025	0.450519	0.653616	FALSE
SLC23A2	0.326776	0.0189323	0.0244117	0.000595932	0.699181	0.833389	FALSE
SLC24A1	0.193108	0.00382509	0.00699451	4.89232e-05	0.91185	0.958582	FALSE
SLC24A4	-0.0658801	0.0583521	0.169259	0.0286487	0.00696743	0.0343721	FALSE
SLC25A1	0.611015	0.211114	0.179181	0.032106	0.00424822	0.0235724	FALSE
SLC25A10	0.286528	0.093978	0.104996	0.0110242	0.0956326	0.236366	FALSE
SLC25A11	3.10453	-0.0741574	-0.0651827	0.00424879	0.301717	0.50862	FALSE
SLC25A13	0.360948	0.123685	0.129191	0.0166902	0.0400395	0.126834	FALSE
SLC25A17	0.178083	0.115326	0.138334	0.0191362	0.0278053	0.0965087	FALSE
SLC25A39	1.67193	0.053247	0.0447037	0.00199842	0.479014	0.676893	FALSE
SLC25A4	5.73252	-0.229257	-0.327715	0.107397	9.56164e-08	2.03643e-06	FALSE
SLC25A40	0.122554	0.0716235	0.103315	0.0106739	0.101094	0.245655	FALSE
SLC26A2	0.474942	0.00899903	0.0107094	0.000114691	0.8654	0.931904	FALSE
SLC29A1	2.0947	-0.0871993	-0.0652045	0.00425163	0.301555	0.50862	FALSE
SLC29A3	-0.190214	0.198359	0.291464	0.0849513	2.40703e-06	3.67292e-05	FALSE
SLC2A1	0.507395	0.205987	0.175196	0.0306936	0.00519787	0.0272127	FALSE
SLC2A2	0.0822801	-0.0168158	-0.0568959	0.00323714	0.367465	0.578534	FALSE
SLC2A3	-0.13153	0.226299	0.283971	0.0806397	4.44737e-06	6.28788e-05	FALSE
SLC2A4	3.38263	-0.310442	-0.245987	0.0605098	7.67837e-05	0.000773411	TRUE
SLC2A4RG	3.18689	0.0500682	0.0488896	0.00239019	0.438784	0.64573	FALSE
SLC2A9	0.0418333	0.0288096	0.069423	0.00481955	0.271289	0.472607	FALSE
SLC30A7	0.238806	0.0313745	0.0465797	0.00216967	0.460741	0.66121	FALSE
SLC35E1	2.90169	-0.172813	-0.143802	0.020679	0.022144	0.0814332	FALSE
SLC35G2	0.140542	0.0706528	0.0947603	0.00897951	0.132794	0.294607	FALSE
SLC37A4	1.53378	-0.00183215	-0.00148504	2.20535e-06	0.981248	0.993355	FALSE
SLC38A7	0.347884	0.0667941	0.0762258	0.00581038	0.22697	0.421359	FALSE
SLC39A11	0.123773	0.110396	0.14146	0.020011	0.024433	0.0875356	FALSE
SLC39A8	-0.100371	0.0798857	0.218219	0.0476193	0.000472259	0.00369322	FALSE
SLC39A9	0.575996	0.0905183	0.0895239	0.00801453	0.155676	0.326554	FALSE
SLC3A2	1.84953	0.146924	0.113574	0.0128991	0.0713251	0.193277	FALSE
SLC40A1	3.54106	-0.132331	-0.106703	0.0113855	0.0903323	0.227193	FALSE
SLC43A2	1.29967	-0.013519	-0.0109284	0.00011943	0.862674	0.930272	FALSE
SLC4A1	-0.0136521	0.017696	0.0816486	0.00666649	0.195517	0.381059	FALSE
SLC4A1AP	2.39301	-0.0307416	-0.0264732	0.00070083	0.675165	0.819995	FALSE
SLC5A3	1.34202	0.0377444	0.0290867	0.000846038	0.645187	0.798369	FALSE
SLC6A1	0.00516141	0.0185583	0.0705983	0.00498412	0.263238	0.463077	FALSE
SLC6A12	0.0141236	0.0218844	0.0663668	0.00440455	0.293001	0.49863	FALSE
SLC6A17	-0.0428375	0.0356766	0.147017	0.0216141	0.0193043	0.0736978	FALSE
SLC6A3	-0.00543929	0.0104697	0.0610837	0.00373122	0.3332	0.543927	FALSE
SLC6A4	0.00610276	0.00603588	0.0338954	0.0011489	0.591527	0.760344	FALSE
SLC6A9	-0.000248782	0.014844	0.0618166	0.00382129	0.327422	0.538759	FALSE
SLC7A11	-0.00921476	0.00780061	0.0807773	0.00652497	0.200344	0.386993	FALSE
SLC7A5	0.991021	0.0507	0.0400992	0.00160795	0.525485	0.71277	FALSE
SLC7A7	0.373041	0.319471	0.232701	0.0541497	0.000188164	0.00167276	TRUE
SLC9A1	1.38323	0.0342479	0.0274396	0.000752933	0.664017	0.81205	FALSE
SLC9A3	0.175097	0.0757446	0.100696	0.0101398	0.110086	0.260596	FALSE
SLC9A3R1	0.685347	0.363879	0.272936	0.0744938	1.06418e-05	0.000135873	TRUE
SLC9A3R2	0.812942	0.280939	0.202696	0.0410858	0.00118762	0.00806291	FALSE
SLCO1B1	-0.00385849	0.00650536	0.0488242	0.0023838	0.439397	0.64573	FALSE
SLCO1B3	-0.0173109	0.0136998	0.089312	0.00797664	0.156661	0.327747	FALSE
SLCO1C1	0.026337	0.00223732	0.00991919	9.83903e-05	0.875247	0.938402	FALSE
SLCO2B1	0.87923	0.171097	0.120199	0.0144479	0.0562169	0.163175	FALSE
SLFN11	0.0707401	0.0460691	0.0822677	0.00676797	0.192138	0.376675	FALSE
SLFN5	0.831845	0.383537	0.27835	0.0774789	6.96843e-06	9.27579e-05	TRUE
SLIT2	0.129784	0.0724181	0.104182	0.010854	0.0982457	0.240685	FALSE
SLIT3	0.164179	-0.00315542	-0.00609685	3.71715e-05	0.923126	0.963883	FALSE
SLITRK1	-0.024135	0.0234886	0.10331	0.010673	0.101109	0.245655	FALSE
SLITRK2	-0.0420442	0.0348935	0.160778	0.0258497	0.0104264	0.0464685	FALSE
SLITRK4	1.74717	0.00604118	0.00392474	1.54036e-05	0.950469	0.978021	FALSE
SLITRK5	-0.00399905	0.00872698	0.0711979	0.00506914	0.259195	0.459195	FALSE
SLMAP	3.25325	-0.0465555	-0.0389033	0.00151347	0.537919	0.721321	FALSE
SMAD1	1.09471	0.229297	0.168864	0.0285149	0.00710253	0.0347829	FALSE
SMAD2	2.67502	0.0788164	0.0951919	0.0090615	0.13103	0.292118	FALSE
SMAD3	3.21673	-0.0169173	-0.0176468	0.000311408	0.779999	0.885827	FALSE
SMAD4	3.46672	-0.0497184	-0.066855	0.00446959	0.289457	0.494448	FALSE
SMAD7	0.656644	0.110751	0.0995431	0.00990882	0.114241	0.266439	FALSE
SMAP2	0.545797	0.397799	0.292953	0.0858213	2.12613e-06	3.28434e-05	TRUE
SMARCA1	1.79833	-0.0605295	-0.0479861	0.00230266	0.4473	0.651174	FALSE
SMARCA2	2.73929	-0.0297233	-0.0253141	0.000640804	0.688629	0.826689	FALSE
SMARCA4	3.46073	-0.0389609	-0.0413485	0.0017097	0.512653	0.701238	FALSE
SMARCA5	2.00582	0.162668	0.140229	0.0196641	0.025717	0.0910924	FALSE
SMARCAD1	0.599651	-0.0247151	-0.0278033	0.000773025	0.65984	0.809238	FALSE
SMARCAL1	1.44594	-0.090357	-0.074543	0.00555666	0.237423	0.434321	FALSE
SMARCB1	1.85333	0.0077841	0.00609465	3.71448e-05	0.923153	0.963883	FALSE
SMARCC1	2.0851	0.103254	0.0834369	0.00696172	0.185875	0.369071	FALSE
SMARCE1	1.93871	-0.00414592	-0.00338507	1.14587e-05	0.957273	0.980867	FALSE
SMC1A	2.68743	-0.0978322	-0.0819803	0.00672077	0.193701	0.378849	FALSE
SMC3	1.39427	0.0707958	0.0563014	0.00316984	0.3725	0.58389	FALSE
SMC4	0.363896	0.0410791	0.048793	0.00238076	0.43969	0.64573	FALSE
SMCHD1	1.02557	0.215221	0.181911	0.0330915	0.00369131	0.0209943	FALSE
SMN1	2.67005	-0.0801513	-0.0737568	0.00544007	0.242421	0.439607	FALSE
SMN2	2.10638	0.0667416	0.0574568	0.00330128	0.362753	0.573656	FALSE
SMO	0.291771	0.0230808	0.0323007	0.00104334	0.609096	0.774348	FALSE
SMOC1	0.538559	-0.0064891	-0.006864	4.71146e-05	0.913489	0.959119	FALSE
SMOC2	0.827126	0.0295369	0.0246905	0.00060962	0.695915	0.830683	FALSE
SMOX	0.0884761	0.02512	0.0521265	0.00271717	0.409043	0.618882	FALSE
SMPD1	2.25816	-0.000137845	-0.000113386	1.28564e-08	0.998568	1	FALSE
SMPD3	0.0284291	0.00319781	0.0126289	0.000159489	0.841568	0.91926	FALSE
SMPDL3B	-0.0189242	0.0269029	0.0929639	0.00864229	0.140332	0.305376	FALSE
SMTN	2.47939	0.0786501	0.0568219	0.00322873	0.368088	0.57897	FALSE
SMURF1	1.217	0.0646919	0.0529326	0.00280186	0.401827	0.611081	FALSE
SMURF2	0.251587	0.308187	0.286236	0.0819311	3.70098e-06	5.3691e-05	TRUE
SMYD3	1.20458	0.00377168	0.00315412	9.94845e-06	0.960185	0.982164	FALSE
SNAI1	0.0322176	0.062862	0.112697	0.0127005	0.0735538	0.197498	FALSE
SNAI2	0.218921	0.0914899	0.107302	0.0115138	0.0885273	0.224279	FALSE
SNAP23	2.02178	-0.0512757	-0.0411206	0.0016909	0.514982	0.70327	FALSE
SNAP25	0.0123907	0.00156323	0.00839902	7.05435e-05	0.894245	0.947789	FALSE
SNAP47	2.21459	-0.0365291	-0.0305417	0.000932794	0.628739	0.787637	FALSE
SND1	3.13052	0.0476294	0.0433601	0.0018801	0.49234	0.686365	FALSE
SNHG1	0.271699	0.111586	0.125652	0.0157884	0.0458644	0.141089	FALSE
SNHG11	0.0690973	-0.00144352	-0.00478829	2.29277e-05	0.93959	0.974036	FALSE
SNHG15	0.662784	0.124177	0.114959	0.0132155	0.0679211	0.186681	FALSE
SNHG17	0.122127	0.0385382	0.0619198	0.00383406	0.326613	0.538171	FALSE
SNHG8	-0.0195686	0.0547851	0.125091	0.0156478	0.0468494	0.143064	FALSE
SNRNP200	3.14352	-0.0677803	-0.0601537	0.00361846	0.340627	0.551549	FALSE
SNRPB	2.48936	0.0486252	0.0425052	0.00180669	0.50092	0.692305	FALSE
SNRPD1	0.313112	0.166189	0.175858	0.0309261	0.00502795	0.0266216	FALSE
SNRPD3	2.34072	0.0196706	0.0163178	0.000266272	0.796188	0.895134	FALSE
SNTB2	0.211213	0.50595	0.390161	0.152225	1.26046e-10	4.81571e-09	TRUE
SNTG2	-0.0383529	0.0214702	0.161206	0.0259874	0.010221	0.0458849	FALSE
SNURF	2.98552	0.0588584	0.055234	0.00305079	0.381646	0.590825	FALSE
SNX1	2.26258	0.0390713	0.0312222	0.000974829	0.621107	0.782639	FALSE
SNX10	-0.310275	0.241144	0.347132	0.120501	1.41572e-08	3.76898e-07	FALSE
SNX11	0.738755	0.093561	0.0868937	0.00755052	0.168236	0.343823	FALSE
SNX15	1.27367	0.0510262	0.0429347	0.00184339	0.4966	0.689883	FALSE
SNX16	0.595253	-0.0179527	-0.0199548	0.000398196	0.752108	0.867947	FALSE
SNX17	3.2659	-0.00650949	-0.00596315	3.55591e-05	0.924807	0.964907	FALSE
SNX19	1.07144	0.086795	0.0751372	0.00564559	0.233695	0.429541	FALSE
SNX27	2.33226	0.0871912	0.0738184	0.00544915	0.242027	0.439052	FALSE
SNX29	1.22396	0.170455	0.136843	0.0187261	0.0295482	0.100536	FALSE
SNX30	0.32729	0.0866651	0.10015	0.01003	0.112041	0.262506	FALSE
SNX33	0.892458	0.193009	0.152374	0.0232179	0.0152729	0.0622991	FALSE
SNX4	0.673094	0.028832	0.0285283	0.000813864	0.651546	0.803956	FALSE
SNX8	1.15344	0.182452	0.149732	0.0224198	0.0171585	0.0679415	FALSE
SOAT1	-0.0312541	0.209502	0.244401	0.0597316	8.56876e-05	0.00084924	FALSE
SOCS1	-0.471032	0.393725	0.401478	0.161185	3.23315e-11	1.41947e-09	TRUE
SOCS2	0.13565	0.00654146	0.0119704	0.000143291	0.849728	0.923137	FALSE
SOCS3	0.428014	0.233062	0.172309	0.0296905	0.00600041	0.0307808	FALSE
SOD1	5.06525	-0.0529385	-0.126478	0.0159967	0.0444449	0.137592	FALSE
SOD3	0.828068	0.0869724	0.0752524	0.00566293	0.232976	0.429001	FALSE
SOHLH2	-0.224466	0.222031	0.247442	0.0612276	6.93927e-05	0.000722059	FALSE
SORCS1	0.00860223	0.00501711	0.0234507	0.000549936	0.710481	0.840254	FALSE
SORCS2	0.119517	-0.000823759	-0.00185677	3.44758e-06	0.976556	0.98982	FALSE
SORD	0.0730765	0.199037	0.211682	0.0448093	0.000701938	0.00517485	FALSE
SORL1	0.172062	0.10706	0.120672	0.0145618	0.0552483	0.161833	FALSE
SORT1	2.26686	0.213441	0.169335	0.0286742	0.00694195	0.0342986	FALSE
SOS1	0.597768	0.189139	0.170457	0.0290558	0.00657207	0.0328932	FALSE
SOST	0.355933	0.17588	0.16944	0.02871	0.00690634	0.0341564	FALSE
SOSTDC1	-0.00584178	0.00830486	0.0676531	0.00457694	0.283725	0.487274	FALSE
SOX10	-0.0582416	0.034107	0.178424	0.0318352	0.00441561	0.0243096	FALSE
SOX11	-0.127733	0.289638	0.265432	0.0704541	1.88554e-05	0.000228501	TRUE
SOX17	0.144461	-0.0147808	-0.0342198	0.001171	0.587982	0.758294	FALSE
SOX18	0.194351	0.0373489	0.0538472	0.00289952	0.393731	0.602712	FALSE
SOX2	-0.00640652	0.00631182	0.0571856	0.00327019	0.365026	0.576508	FALSE
SOX2-OT	0.0984519	-0.00393965	-0.0114184	0.000130379	0.856582	0.926994	FALSE
SOX30	-0.0585426	0.0521854	0.162871	0.026527	0.0094551	0.0433359	FALSE
SOX5	0.0837412	0.00542744	0.0133171	0.000177346	0.833057	0.915245	FALSE
SOX6	0.920956	0.051723	0.0446185	0.00199081	0.479854	0.677099	FALSE
SOX8	-0.0791243	0.142313	0.209752	0.0439958	0.000787339	0.00569456	FALSE
SOX9	0.346735	0.0642486	0.0731562	0.00535183	0.246288	0.443566	FALSE
SP1	1.96556	0.0789698	0.0617146	0.00380869	0.328222	0.539137	FALSE
SP110	0.196732	0.334158	0.28755	0.0826851	3.32432e-06	4.92255e-05	TRUE
SP140	-0.326046	0.222859	0.343003	0.117651	2.14876e-08	5.54357e-07	FALSE
SP3	1.5744	0.130293	0.107686	0.0115962	0.0873883	0.222477	FALSE
SP9	-0.00921767	0.014448	0.0624168	0.00389586	0.322737	0.533807	FALSE
SPAAR	0.122408	-0.00604866	-0.015478	0.000239567	0.806466	0.898727	FALSE
SPAG1	0.0206403	0.017655	0.0569333	0.0032414	0.367149	0.578223	FALSE
SPAG17	0.13859	-0.0171165	-0.0377328	0.00142376	0.550229	0.73067	FALSE
SPAG5	0.049913	0.0334865	0.0693595	0.00481074	0.271728	0.472879	FALSE
SPAG8	0.00377097	0.0147688	0.0651755	0.00424785	0.30177	0.50862	FALSE
SPANXB1	-0.013528	0.0196068	0.0726158	0.00527306	0.249804	0.448447	FALSE
SPART	2.44295	0.0927673	0.0807643	0.00652287	0.200417	0.386993	FALSE
SPATA18	0.110518	0.0614247	0.0924958	0.00855547	0.14235	0.308138	FALSE
SPATA22	0.122609	-0.0107538	-0.028138	0.000791746	0.656006	0.806512	FALSE
SPATA4	0.0409124	0.0191128	0.0518906	0.00269263	0.41117	0.619949	FALSE
SPATA5	0.633205	0.0814451	0.0765791	0.00586437	0.224818	0.419855	FALSE
SPATA5L1	0.536006	0.0451488	0.0471885	0.00222676	0.454895	0.656881	FALSE
SPATA7	0.235472	0.0524295	0.0705977	0.00498403	0.263242	0.463077	FALSE
SPATS2	0.400777	0.144485	0.139661	0.0195052	0.0263279	0.0928621	FALSE
SPATS2L	3.05398	0.116826	0.108521	0.0117768	0.084947	0.21857	FALSE
SPDYA	0.0605386	0.00590345	0.0170673	0.000291292	0.787047	0.889605	FALSE
SPECC1	0.176044	0.0702001	0.0989194	0.00978504	0.116539	0.270536	FALSE
SPECC1L	1.24547	0.168469	0.133875	0.0179224	0.0332997	0.109858	FALSE
SPHK1	0.00274416	0.0999116	0.156814	0.0245905	0.012511	0.0535905	FALSE
SPI1	-0.334111	0.357702	0.371412	0.137947	1.0745e-09	3.44736e-08	TRUE
SPICE1	0.50062	0.0516022	0.0557569	0.00310883	0.377148	0.587131	FALSE
SPIN1	0.287958	0.206997	0.19073	0.0363778	0.00231343	0.0140689	FALSE
SPIN2A	0.209838	-0.0272169	-0.0562385	0.00316277	0.373034	0.584545	FALSE
SPIN3	0.212308	0.00334718	0.00562239	3.16113e-05	0.929092	0.967634	FALSE
SPN	-0.377724	0.254145	0.383753	0.147266	2.66236e-10	9.51794e-09	TRUE
SPOCK1	0.458692	0.00501333	0.00558798	3.12255e-05	0.929525	0.967634	FALSE
SPON1	0.0118418	0.00925069	0.0409503	0.00167693	0.516726	0.703821	FALSE
SPON2	0.9969	0.149483	0.108546	0.0117822	0.0848757	0.21857	FALSE
SPPL2A	3.57446	-0.203526	-0.154476	0.0238628	0.0139051	0.0581418	FALSE
SPRY2	0.2528	0.0193338	0.0254412	0.000647256	0.687148	0.825732	FALSE
SPRYD7	0.203048	0.0113787	0.0192045	0.000368813	0.761142	0.874544	FALSE
SPTA1	-0.0136097	0.0169054	0.0868351	0.00754033	0.168525	0.344132	FALSE
SPTBN1	2.99018	0.164625	0.158244	0.0250411	0.0117203	0.0510407	FALSE
SPZ1	-0.0253955	0.0219863	0.11192	0.0125262	0.0755727	0.201192	FALSE
SQLE	0.222236	0.0746129	0.0911113	0.00830127	0.148445	0.316966	FALSE
SQSTM1	5.23962	-0.183113	-0.263799	0.0695898	2.13071e-05	0.000255125	FALSE
SRA1	2.23555	0.0543318	0.0447867	0.00200585	0.478198	0.676499	FALSE
SRC	-0.0787149	0.185191	0.246338	0.0606826	7.49357e-05	0.00076698	FALSE
SRCAP	1.86607	0.105943	0.0877213	0.00769502	0.164206	0.338312	FALSE
SRCIN1	0.00280871	0.00319634	0.0234676	0.000550727	0.710282	0.840254	FALSE
SRD5A1	0.494926	-0.014476	-0.0169395	0.000286948	0.788603	0.890158	FALSE
SRD5A2	-0.0529825	0.0622804	0.154341	0.0238211	0.0139898	0.058349	FALSE
SRD5A3	0.431661	0.0542167	0.0617988	0.00381909	0.327561	0.538759	FALSE
SREBF1	2.2919	0.0728837	0.051893	0.00269288	0.411148	0.619949	FALSE
SREBF2	3.22051	0.0175776	0.0161975	0.00026236	0.797658	0.895733	FALSE
SRF	2.51604	0.11549	0.0964798	0.00930836	0.125873	0.284166	FALSE
SRFBP1	0.482166	0.100432	0.10067	0.0101344	0.110181	0.260613	FALSE
SRI	1.85838	0.0935876	0.0758782	0.0057575	0.229102	0.423903	FALSE
SRPK1	0.363209	0.150324	0.155451	0.024165	0.013308	0.0563506	FALSE
SRPX	0.335066	0.0374407	0.0450688	0.00203119	0.475428	0.673698	FALSE
SRSF1	1.87795	0.070899	0.056962	0.00324467	0.366907	0.578223	FALSE
SRSF2	1.3464	-0.0191824	-0.0158948	0.000252644	0.801361	0.89726	FALSE
SRY	-0.0164211	0.0108751	0.0887523	0.00787697	0.159285	0.331485	FALSE
SS18	0.468512	0.179302	0.163694	0.0267957	0.00909577	0.0420354	FALSE
SSB	1.81974	0.108216	0.0831065	0.00690669	0.187629	0.370887	FALSE
SSBP3	1.82759	0.0111863	0.00918468	8.43584e-05	0.884418	0.942645	FALSE
SSRP1	2.4965	0.062942	0.0535734	0.00287011	0.396145	0.605221	FALSE
SSTR1	0.085327	-0.0173167	-0.0664086	0.0044101	0.292696	0.49862	FALSE
SSTR2	-0.0531857	0.0425869	0.148838	0.0221528	0.0178411	0.0697613	FALSE
SSTR3	0.013725	-0.00190238	-0.017013	0.000289442	0.787708	0.88975	FALSE
SSTR4	0.0153184	-0.000231781	-0.00199502	3.98012e-06	0.97481	0.989375	FALSE
SSX2	-0.0209631	0.0196328	0.0984471	0.00969183	0.118302	0.27311	FALSE
SSX2IP	1.09577	0.0885045	0.0705739	0.00498068	0.263403	0.463077	FALSE
ST14	-0.130034	0.125169	0.235015	0.055232	0.000161553	0.00148362	FALSE
ST6GAL1	1.01423	0.0838408	0.0710011	0.00504116	0.260517	0.460414	FALSE
STAB1	0.245442	0.251811	0.212721	0.0452502	0.000659603	0.00490537	FALSE
STAC3	6.71231	-0.132654	-0.23402	0.0547654	0.000172529	0.00156394	FALSE
STAR	0.0722974	-0.0123892	-0.0468832	0.00219803	0.457822	0.659775	FALSE
STAT1	3.95397	0.566494	0.566464	0.320881	7.14721e-23	3.57718e-20	TRUE
STAT2	1.50908	0.190897	0.150413	0.0226242	0.0166539	0.066515	FALSE
STAT3	3.92454	0.0724562	0.073411	0.00538918	0.244642	0.441645	FALSE
STAT4	-0.266689	0.225171	0.336113	0.112972	4.25367e-08	9.8563e-07	FALSE
STAT5A	2.1029	0.104526	0.0760631	0.0057856	0.227966	0.422425	FALSE
STAT5B	2.5654	0.0575088	0.0490004	0.00240104	0.437746	0.644577	FALSE
STAT6	1.03921	0.274758	0.211406	0.0446926	0.000713597	0.00525228	FALSE
STAU1	3.66256	0.102625	0.138823	0.0192718	0.0272526	0.0952509	FALSE
STAU2	1.91422	0.184497	0.150442	0.0226327	0.0166332	0.066493	FALSE
STC2	0.0898267	0.124134	0.143035	0.020459	0.0228725	0.0835412	FALSE
STEAP1	-0.0578906	0.0457596	0.163184	0.026629	0.00931692	0.0428596	FALSE
STEAP4	0.310869	-0.0026376	-0.00376938	1.42082e-05	0.952427	0.978628	FALSE
STH	0.205549	0.0445624	0.0650417	0.00423043	0.302766	0.509873	FALSE
STIL	0.0293537	0.0179389	0.0520622	0.00271047	0.409622	0.619384	FALSE
STIM1	3.17769	0.104575	0.106549	0.0113526	0.0908013	0.227914	FALSE
STIM2	0.597381	0.296068	0.237622	0.0564641	0.000135806	0.00127765	TRUE
STK11	3.86747	-0.0721908	-0.0897044	0.00804687	0.154841	0.32561	FALSE
STK16	1.03732	0.106397	0.0886238	0.00785417	0.159892	0.332064	FALSE
STK3	0.359918	0.127587	0.137397	0.0188781	0.0288895	0.0992583	FALSE
STK31	0.0152824	0.00267055	0.0156135	0.000243782	0.804805	0.898727	FALSE
STK32C	0.486338	0.176266	0.153926	0.0236933	0.0142521	0.0592455	FALSE
STK33	-0.0327245	0.0581824	0.130835	0.0171178	0.0375528	0.120513	FALSE
STK35	0.482821	0.0676714	0.0713693	0.00509357	0.258047	0.457825	FALSE
STK39	-0.0271498	0.156965	0.211316	0.0446546	0.000717435	0.00526504	FALSE
STK4	0.152153	0.197231	0.212496	0.0451544	0.000668582	0.00496477	FALSE
STK40	3.32323	0.046943	0.0442866	0.00196131	0.48313	0.679995	FALSE
STMN1	1.11179	0.374744	0.258104	0.0666179	3.2429e-05	0.00036972	TRUE
STMN3	-0.0441832	0.203909	0.238713	0.056984	0.000126212	0.00119413	FALSE
STOML1	1.31406	7.45908e-05	6.25413e-05	3.91141e-09	0.99921	1	FALSE
STRIP1	1.13849	0.139472	0.114369	0.0130802	0.0693548	0.189373	FALSE
STRIP2	4.32288	-0.414238	-0.339936	0.115557	2.91804e-08	7.2301e-07	TRUE
STRN3	2.38318	0.121365	0.0967682	0.00936409	0.124741	0.28199	FALSE
STRN4	2.2777	0.0543274	0.0447577	0.00200325	0.478483	0.676499	FALSE
STS	0.802709	0.118371	0.103055	0.0106204	0.101957	0.246808	FALSE
STUB1	4.55821	-0.115288	-0.153641	0.0236056	0.0144349	0.0597826	FALSE
STX11	-0.150512	0.102516	0.276147	0.076257	8.28774e-06	0.000108872	FALSE
STX1A	0.109556	0.0945558	0.132135	0.0174596	0.035681	0.115888	FALSE
STX7	1.34224	0.0927043	0.0765202	0.00585534	0.225176	0.420054	FALSE
STXBP4	0.350715	0.0100022	0.0124786	0.000155715	0.843429	0.920508	FALSE
STXBP5	0.951815	-0.0079184	-0.00766455	5.87453e-05	0.903445	0.953543	FALSE
STYK1	-0.147229	0.0933553	0.254215	0.0646252	4.29669e-05	0.000472636	FALSE
SUGCT	0.277543	0.0244938	0.0345768	0.00119555	0.584092	0.756166	FALSE
SUGP2	3.46039	-0.0607187	-0.0629482	0.00396247	0.318627	0.529634	FALSE
SULF1	0.446094	0.0914761	0.0887845	0.00788269	0.159133	0.331307	FALSE
SULF2	-0.011376	0.145896	0.193599	0.0374807	0.00197838	0.0123773	FALSE
SULT1A1	0.338689	-0.00215891	-0.00289652	8.38985e-06	0.963435	0.983099	FALSE
SULT2A1	0	0	0	0	1	1	FALSE
SUMO1	1.95332	-0.000574787	-0.000495405	2.45426e-07	0.993744	1	FALSE
SUMO4	0.799505	0.0581803	0.0555073	0.00308106	0.379291	0.5885	FALSE
SUPV3L1	0.60325	0.187889	0.162589	0.0264351	0.00958132	0.0437483	FALSE
SURF6	0.913214	0.167056	0.141348	0.0199792	0.024548	0.0878847	FALSE
SUV39H1	0.643191	0.0448774	0.0467623	0.00218671	0.458984	0.660498	FALSE
SV2C	-0.0108189	0.00882559	0.0836277	0.00699359	0.184867	0.367605	FALSE
SVEP1	0.147871	0.0496347	0.0766474	0.00587482	0.224404	0.419395	FALSE
SVIL	5.40843	-0.0834078	-0.144502	0.0208808	0.021497	0.0796393	FALSE
SWT1	0.289185	0.0254705	0.0343766	0.00118175	0.586272	0.757736	FALSE
SYCP1	0.0179776	0.00284171	0.0142933	0.000204298	0.821019	0.907436	FALSE
SYK	-0.392722	0.248579	0.445034	0.198055	1.03929e-13	7.02927e-12	FALSE
SYNCRIP	3.10433	0.153386	0.170568	0.0290934	0.00653668	0.0327795	FALSE
SYNGR3	-0.172217	0.113207	0.286065	0.0818334	3.75281e-06	5.42856e-05	FALSE
SYNM	5.48369	-0.180227	-0.226652	0.0513712	0.000278319	0.00235715	FALSE
SYNPO2	6.04937	0.0696314	0.128843	0.0166005	0.0405826	0.12823	FALSE
SYNRG	0.770479	0.149717	0.130488	0.0170272	0.038066	0.121816	FALSE
SYP	0.0737308	0.0393362	0.0723402	0.0052331	0.251611	0.450882	FALSE
SYT16	0.00248135	0.00932856	0.0437457	0.00191369	0.488495	0.683702	FALSE
SYTL2	0.316292	0.354797	0.264876	0.0701595	1.96577e-05	0.000237077	TRUE
SYVN1	0.999566	0.121744	0.100436	0.0100874	0.111014	0.261349	FALSE
TAB1	1.66738	0.0106445	0.0088564	7.84359e-05	0.888522	0.944975	FALSE
TAB2	1.86379	0.0973199	0.0804056	0.00646506	0.202429	0.389377	FALSE
TAC1	0.057903	-0.0100956	-0.040004	0.00160032	0.526469	0.712813	FALSE
TAC3	0.0335207	0.0148414	0.0422024	0.00178105	0.503977	0.694202	FALSE
TAC4	-0.0447396	0.0358942	0.141229	0.0199455	0.0246704	0.0881967	FALSE
TACC2	5.17654	-0.100169	-0.134498	0.0180898	0.0324795	0.108113	FALSE
TACR1	-0.0528797	0.0387246	0.145191	0.0210806	0.0208754	0.077913	FALSE
TACR2	0.192529	-0.0332747	-0.0722639	0.00522207	0.252113	0.451458	FALSE
TACR3	0.0469732	-0.0137122	-0.0852376	0.00726544	0.176525	0.356109	FALSE
TADA2A	1.05482	0.0485668	0.0413983	0.00171382	0.512145	0.700951	FALSE
TAF1	1.77117	0.00951763	0.0075976	5.77236e-05	0.904285	0.953729	FALSE
TAFA4	-0.00252874	0.00425342	0.056607	0.00320436	0.369906	0.580896	FALSE
TAFA5	-0.00877683	0.00704492	0.0739588	0.00546991	0.24113	0.438059	FALSE
TAL1	0.0133365	0.0210264	0.0657745	0.00432628	0.29734	0.504354	FALSE
TAL2	-0.026772	0.187997	0.212271	0.0450589	0.000677648	0.00502464	FALSE
TANGO2	0.807919	0.262075	0.208051	0.0432851	0.000870436	0.00622362	FALSE
TAP1	1.43965	0.826776	0.51951	0.269891	6.86618e-19	1.8087e-16	TRUE
TAP2	1.75098	0.618198	0.464762	0.216004	5.81848e-15	5.49462e-13	TRUE
TARDBP	4.1121	-0.0821943	-0.0711208	0.00505817	0.259712	0.459476	FALSE
TASOR	1.06091	0.101921	0.0879643	0.00773772	0.163036	0.33677	FALSE
TASOR2	0.110386	0.19039	0.213806	0.0457132	0.000617902	0.00465052	FALSE
TBC1D22B	1.49125	-0.0353917	-0.0273581	0.000748463	0.664955	0.812921	FALSE
TBC1D30	-0.0250407	0.0220547	0.0920584	0.00847475	0.144254	0.310268	FALSE
TBC1D8B	0.0397211	0.0107954	0.0355999	0.00126735	0.573009	0.747835	FALSE
TBCK	0.877528	0.080143	0.0719959	0.0051834	0.25388	0.453649	FALSE
TBK1	1.04716	0.143517	0.11644	0.0135583	0.0644262	0.17994	FALSE
TBL1Y	0.268843	0.020048	0.0277195	0.000768369	0.660802	0.809624	FALSE
TBL2	0.402215	0.157535	0.149534	0.0223604	0.0173078	0.0683882	FALSE
TBP	1.0371	0.069592	0.0607515	0.00369074	0.335841	0.546629	FALSE
TBRG4	2.62161	0.00330894	0.00277523	7.70192e-06	0.964965	0.983235	FALSE
TBX15	2.93804	0.193249	0.183308	0.0336017	0.00343261	0.0198157	FALSE
TBX19	-0.0747229	0.0767738	0.179463	0.032207	0.00418744	0.0232868	FALSE
TBX2	0.125186	-0.0122494	-0.0316384	0.00100099	0.61646	0.779531	FALSE
TBX21	-0.165803	0.118997	0.245425	0.0602336	7.98328e-05	0.000795942	FALSE
TBX3	0.206049	0.0559577	0.0764406	0.00584316	0.22566	0.420477	FALSE
TBX5	-0.0170385	0.0136731	0.105217	0.0110707	0.0949325	0.235216	FALSE
TBXA2R	0.053663	-0.00717142	-0.0307816	0.000947507	0.626044	0.785452	FALSE
TBXAS1	0.000756403	0.174375	0.216669	0.0469454	0.000519331	0.00402985	FALSE
TC2N	-0.218877	0.214888	0.30109	0.0906551	1.06569e-06	1.76616e-05	FALSE
TCEA3	2.91613	0.00200702	0.00142191	2.02183e-06	0.982045	0.993961	FALSE
TCEANC	0.192679	0.0213685	0.0337333	0.00113793	0.593303	0.761406	FALSE
TCEANC2	0.240694	0.0230461	0.0339253	0.00115092	0.591201	0.760344	FALSE
TCERG1L	-0.0206499	0.0144208	0.116862	0.0136566	0.0634596	0.178114	FALSE
TCF20	0.793228	0.098173	0.0840829	0.00706993	0.18248	0.364111	FALSE
TCF21	0.018151	0.00096836	0.00515508	2.65749e-05	0.934972	0.971261	FALSE
TCF3	0.288774	0.135514	0.14504	0.0210367	0.0210101	0.0781827	FALSE
TCF4	2.89459	-0.113748	-0.0891525	0.00794816	0.157406	0.328667	FALSE
TCF7	-0.137531	0.127378	0.235088	0.0552663	0.000160774	0.00147918	FALSE
TCF7L2	0.34623	0.158472	0.15303	0.0234182	0.0148339	0.0609556	FALSE
TCFL5	0.0858625	0.0515424	0.092148	0.00849125	0.143863	0.309692	FALSE
TCIM	0.223038	-0.0130225	-0.0224501	0.000504006	0.722315	0.847243	FALSE
TCOF1	0.544773	0.178178	0.165304	0.0273256	0.00842721	0.0399793	FALSE
TCP1	3.43943	-0.0455033	-0.0439318	0.00193001	0.486645	0.682384	FALSE
TDO2	0.395473	0.0422225	0.0353637	0.00125059	0.575558	0.749784	FALSE
TDRD3	2.0216	-0.0770814	-0.0620776	0.00385363	0.325379	0.536758	FALSE
TDRD7	-0.132569	0.329019	0.338086	0.114302	3.50402e-08	8.39121e-07	TRUE
TEC	0.0540479	0.0733492	0.124544	0.0155112	0.0478282	0.145255	FALSE
TECPR1	0.920739	0.187639	0.153218	0.0234758	0.0147101	0.060646	FALSE
TEDC1	0.0796782	0.121176	0.149472	0.0223419	0.0173547	0.0683882	FALSE
TEFM	0.541759	0.143259	0.135539	0.0183708	0.0311496	0.104496	FALSE
TEK	0.0785864	0.0337672	0.0650245	0.00422818	0.302894	0.509918	FALSE
TEKT1	0.0118078	0.000449008	0.00371378	1.37921e-05	0.953128	0.978947	FALSE
TEKT3	0.0387726	-0.00510457	-0.0297652	0.000885967	0.637495	0.794487	FALSE
TEKT4	-0.0156585	0.0098769	0.102945	0.0105976	0.102328	0.247296	FALSE
TELO2	1.54449	0.063196	0.0518032	0.00268357	0.411959	0.620517	FALSE
TENT5B	-0.0358469	0.0377789	0.116712	0.0136217	0.0638014	0.178894	FALSE
TENT5C	0.925193	0.174379	0.137023	0.0187753	0.0293331	0.100213	FALSE
TERF1	1.33776	-0.070773	-0.0610833	0.00373117	0.333203	0.543927	FALSE
TERF2	2.58033	-0.00340529	-0.00285936	8.17591e-06	0.963903	0.983099	FALSE
TES	-0.190853	0.29472	0.324485	0.105291	1.29724e-07	2.68315e-06	TRUE
TESK2	0.18402	-0.00383545	-0.00724301	5.24612e-05	0.908732	0.95651	FALSE
TET1	0.464736	-0.00811493	-0.00976653	9.53851e-05	0.877152	0.939672	FALSE
TET2	1.18547	-0.0903418	-0.0840213	0.00705957	0.182802	0.364371	FALSE
TEX14	0.0158857	0.0145825	0.0448801	0.00201422	0.47728	0.675562	FALSE
TEX30	0.187031	0.0051084	0.00930663	8.66134e-05	0.882894	0.9418	FALSE
TFAM	0.985795	0.102454	0.0864289	0.00746995	0.170533	0.347099	FALSE
TFAP2A	0.000600014	0.00314958	0.0391466	0.00153246	0.535377	0.719731	FALSE
TFAP2B	-0.0264676	0.0188813	0.137244	0.0188358	0.0290711	0.0996583	FALSE
TFE3	1.87634	0.154297	0.116342	0.0135354	0.0646543	0.180153	FALSE
TFEB	2.11002	-0.0216014	-0.0187159	0.000350286	0.767042	0.878886	FALSE
TFPI	1.29926	0.00369059	0.00294744	8.6874e-06	0.962792	0.983099	FALSE
TFPI2	-0.0381077	0.0384232	0.144221	0.0207998	0.0217544	0.0802365	FALSE
TFR2	-0.0157741	0.00923793	0.122721	0.0150604	0.0512115	0.152889	FALSE
TFRC	1.63948	0.0864266	0.0628018	0.00394407	0.319756	0.530981	FALSE
TG	0.0734323	-0.0161477	-0.0672864	0.00452746	0.286349	0.490478	FALSE
TGFA	-0.0560058	0.0336466	0.188493	0.0355297	0.00260943	0.0156036	FALSE
TGFB1	1.09802	0.384727	0.274217	0.0751952	9.63462e-06	0.000124282	TRUE
TGFB1I1	0.325864	0.0530783	0.0613798	0.00376748	0.330858	0.541334	FALSE
TGFB2	3.96141	-0.0340804	-0.0326396	0.00106535	0.605343	0.772499	FALSE
TGFB3	2.87277	0.107012	0.0980413	0.0096121	0.119834	0.274746	FALSE
TGFBR1	1.67066	0.0676563	0.0596652	0.00355994	0.344569	0.555184	FALSE
TGFBR2	0.920535	0.329283	0.246005	0.0605183	7.66924e-05	0.000773411	TRUE
TGFBR3	0.538544	-0.0226579	-0.0254554	0.000647979	0.686982	0.825732	FALSE
TGM1	-0.023129	0.0392924	0.114679	0.0131513	0.0685972	0.18792	FALSE
TGM2	0.28333	0.153448	0.149482	0.022345	0.0173469	0.0683882	FALSE
TGM4	0.00380186	0.00430075	0.0310376	0.000963331	0.623174	0.783587	FALSE
TGM6	0.0144433	-0.00111294	-0.00793872	6.30232e-05	0.900009	0.952134	FALSE
TH	0.0251579	-0.00105067	-0.00496527	2.46539e-05	0.937361	0.972733	FALSE
THAP11	2.6693	-0.0861266	-0.0680459	0.00463025	0.280932	0.48385	FALSE
THAP2	0.223377	-0.000927963	-0.00162792	2.65013e-06	0.979444	0.99173	FALSE
THAP3	1.46727	-0.0206295	-0.0172426	0.000297306	0.784913	0.889	FALSE
THBD	0.337449	-0.00673837	-0.00958374	9.18482e-05	0.879434	0.940573	FALSE
THBS1	0.837696	0.0961147	0.0679169	0.0046127	0.281848	0.484592	FALSE
THBS2	0.11145	0.0355735	0.0627099	0.00393254	0.320466	0.531443	FALSE
THEM6	0.298545	-0.0197855	-0.032086	0.00102951	0.61148	0.775585	FALSE
THEMIS	-0.228645	0.18672	0.303144	0.0918964	8.92167e-07	1.50347e-05	FALSE
THEMIS2	-0.412263	0.480672	0.442244	0.19558	1.53934e-13	1.01374e-11	TRUE
THPO	-0.0110479	0.0943708	0.165255	0.0273091	0.00844725	0.0400364	FALSE
THRA	2.51466	-0.0345547	-0.0285026	0.000812401	0.651839	0.803956	FALSE
THRB	1.21794	-0.049236	-0.0415189	0.00172382	0.510916	0.700202	FALSE
THUMPD3	1.27964	0.122642	0.0944169	0.00891455	0.13421	0.296304	FALSE
THY1	0.615338	0.0695765	0.0674349	0.00454747	0.285284	0.489157	FALSE
THYN1	1.62748	-0.114166	-0.0953151	0.00908496	0.13053	0.291584	FALSE
TIAM1	-0.244423	0.155808	0.358454	0.128489	4.3702e-09	1.28664e-07	FALSE
TIAM2	1.05278	0.112217	0.0898457	0.00807225	0.154189	0.324933	FALSE
TICAM1	0.933038	0.0623285	0.0547125	0.00299345	0.386164	0.595242	FALSE
TICAM2	0.380545	0.0375251	0.0451977	0.00204283	0.474165	0.672674	FALSE
TIE1	0.0665956	0.0805488	0.116459	0.0135628	0.0643818	0.179917	FALSE
TIGD5	0.40299	-0.0500064	-0.0739128	0.0054631	0.241424	0.438434	FALSE
TIGIT	-0.447968	0.255166	0.457515	0.20932	1.71432e-14	1.5053e-12	TRUE
TIMD4	0.0186206	0.0151768	0.0422232	0.00178279	0.503768	0.694202	FALSE
TIMM29	1.5888	0.0780524	0.0628936	0.00395561	0.319048	0.530119	FALSE
TIMM50	0.425585	0.0892698	0.0968941	0.00938846	0.124249	0.281424	FALSE
TIMP2	0.653844	0.141409	0.119254	0.0142215	0.0581955	0.167236	FALSE
TIMP4	0.131622	0.0400426	0.068025	0.0046274	0.281081	0.483938	FALSE
TINAG	0.0266712	0.00441883	0.018235	0.000332513	0.772863	0.883414	FALSE
TINAGL1	0.406757	0.00801153	0.0095611	9.14146e-05	0.879716	0.940573	FALSE
TIPARP	0.83431	0.165534	0.137217	0.0188284	0.0291031	0.0996997	FALSE
TIRAP	0.00865067	0.170813	0.222754	0.0496195	0.000356237	0.0029229	FALSE
TJP1	1.53239	0.069386	0.0567713	0.00322299	0.368516	0.579278	FALSE
TJP2	2.15763	0.0905302	0.0635667	0.00404072	0.313886	0.524365	FALSE
TK1	0.274833	0.0354427	0.0456194	0.00208113	0.470047	0.671016	FALSE
TKT	0.878793	0.156702	0.127352	0.0162186	0.0429824	0.134286	FALSE
TKTL1	0.0410626	0.000642927	0.00245799	6.04169e-06	0.968968	0.985487	FALSE
TLE6	-0.069547	0.0390703	0.26372	0.069548	2.14332e-05	0.000256022	FALSE
TLK1	0.616508	0.0752511	0.0747614	0.00558927	0.236048	0.432121	FALSE
TLK2	0.865101	0.141593	0.120935	0.0146253	0.0547166	0.160808	FALSE
TLR1	0.0674198	0.0221358	0.0464761	0.00216003	0.46174	0.66218	FALSE
TLR2	-0.135795	0.0936921	0.269178	0.072457	1.42013e-05	0.000178139	FALSE
TLR3	-0.317771	0.221297	0.376172	0.141505	6.31696e-10	2.06643e-08	FALSE
TLR4	0.237785	0.158466	0.161567	0.0261039	0.0100505	0.0453995	FALSE
TLR5	-0.00948937	0.048446	0.113852	0.0129622	0.0706319	0.192297	FALSE
TLR6	-0.021146	0.0320992	0.113066	0.0127839	0.0726089	0.195591	FALSE
TLR7	-0.0736932	0.0733497	0.167677	0.0281155	0.00752204	0.0363285	FALSE
TLR8	-0.121006	0.0889389	0.219492	0.0481769	0.000436563	0.00345728	FALSE
TLR9	0.22967	-0.0261391	-0.048546	0.00235671	0.442012	0.647241	FALSE
TM6SF2	0.0284524	0.000380783	0.00167504	2.80577e-06	0.97885	0.991328	FALSE
TM9SF4	1.71261	0.0484181	0.0381003	0.00145163	0.546349	0.727641	FALSE
TMA16	0.457852	0.0726358	0.0775356	0.00601177	0.219063	0.412961	FALSE
TMBIM4	1.02808	0.177255	0.144466	0.0208703	0.0215301	0.0797027	FALSE
TMEFF2	0.100908	-0.0232489	-0.077358	0.00598427	0.220123	0.413713	FALSE
TMEM100	0.118196	-0.0113382	-0.0297341	0.000884114	0.637847	0.794728	FALSE
TMEM106B	0.943752	0.00271023	0.00241751	5.84433e-06	0.969478	0.985627	FALSE
TMEM109	2.43767	-0.0303419	-0.0247064	0.000610405	0.695729	0.830683	FALSE
TMEM119	0.20893	0.00789476	0.0123834	0.000153349	0.844608	0.920508	FALSE
TMEM120B	1.52807	-0.0996301	-0.0808099	0.00653023	0.200162	0.386799	FALSE
TMEM123	0.268848	0.138344	0.145812	0.0212611	0.0203297	0.0765615	FALSE
TMEM126A	0.750962	0.103858	0.0958372	0.00918477	0.128426	0.288534	FALSE
TMEM130	-0.0152457	0.0154131	0.0982433	0.00965174	0.11907	0.274149	FALSE
TMEM14C	3.11092	-0.00536873	-0.00513025	2.63195e-05	0.935284	0.971384	FALSE
TMEM164	2.04227	-0.0579129	-0.0426024	0.00181496	0.499941	0.692068	FALSE
TMEM173	2.21775	0.101819	0.0601249	0.003615	0.340858	0.551567	FALSE
TMEM185A	0.993268	0.01785	0.0156006	0.000243378	0.804963	0.898727	FALSE
TMEM192	0.262926	0.189113	0.190335	0.0362274	0.00236332	0.0142683	FALSE
TMEM200A	0.0688117	0.0219421	0.0464886	0.00216119	0.461619	0.66218	FALSE
TMEM201	1.27065	-0.0412908	-0.0357668	0.00127926	0.57121	0.746365	FALSE
TMEM209	0.60172	0.0108909	0.0120733	0.000145765	0.848452	0.922551	FALSE
TMEM237	1.30784	0.0262086	0.0213677	0.00045658	0.73519	0.857125	FALSE
TMEM33	0.774945	0.0183054	0.0178015	0.000316893	0.77812	0.88491	FALSE
TMEM39A	0.655627	0.0995047	0.0932606	0.00869755	0.139065	0.303409	FALSE
TMEM43	0.6299	0.120513	0.111326	0.0123935	0.0771483	0.203519	FALSE
TMEM45A	-0.0467433	0.176239	0.21168	0.0448083	0.000702043	0.00517485	FALSE
TMEM97	0.383305	0.0304312	0.036985	0.00136789	0.558165	0.737491	FALSE
TMEM98	0.198557	0.114846	0.127419	0.0162356	0.0428728	0.134028	FALSE
TMEM9B	1.62711	0.015166	0.012374	0.000153115	0.844725	0.920508	FALSE
TMIGD2	0.0198459	0.00140503	0.00858723	7.37406e-05	0.891889	0.947789	FALSE
TMPO	0.303973	0.178246	0.170961	0.0292278	0.00641186	0.0323747	FALSE
TMPRSS11E	0.0105043	0.00643586	0.0369391	0.0013645	0.558654	0.737942	FALSE
TMPRSS13	-0.00282256	0.0131288	0.071476	0.00510882	0.257334	0.457533	FALSE
TMPRSS2	-0.0268865	0.0156465	0.140046	0.0196129	0.025912	0.0915277	FALSE
TMPRSS6	0.031148	-0.00207228	-0.0112543	0.000126659	0.858621	0.928736	FALSE
TMTC3	0.617022	0.0248505	0.0256067	0.000655701	0.685222	0.824209	FALSE
TMTC4	0.197702	0.10216	0.120271	0.0144651	0.0560695	0.163156	FALSE
TMUB2	1.11369	0.162903	0.133974	0.0179491	0.0331673	0.109573	FALSE
TMX1	0.577835	0.127031	0.11981	0.0143544	0.0570254	0.164883	FALSE
TMX2	1.31062	0.0709606	0.0582546	0.0033936	0.356115	0.566367	FALSE
TNC	0.654869	0.147081	0.109603	0.0120128	0.0818667	0.212743	FALSE
TNF	-0.393693	0.314883	0.391411	0.153203	1.0873e-10	4.285e-09	TRUE
TNFAIP8	-0.164624	0.108244	0.283336	0.0802791	4.68136e-06	6.54475e-05	FALSE
TNFRSF10A	-0.132476	0.136694	0.2557	0.0653827	3.86091e-05	0.000429419	FALSE
TNFRSF10B	1.58062	0.105022	0.0798401	0.00637445	0.205632	0.393421	FALSE
TNFRSF10C	0.0612385	-0.0118796	-0.0517837	0.00268156	0.412135	0.620517	FALSE
TNFRSF10D	0.0586451	0.0411705	0.0786773	0.00619012	0.212333	0.403618	FALSE
TNFRSF11A	0.0217078	0.0313254	0.0761594	0.00580026	0.227376	0.421644	FALSE
TNFRSF12A	1.48143	0.281621	0.181624	0.0329875	0.00374646	0.021219	FALSE
TNFRSF13C	-0.108427	0.195721	0.255938	0.0655043	3.79517e-05	0.000423992	FALSE
TNFRSF14	-0.185974	0.455537	0.391623	0.153369	1.06027e-10	4.21163e-09	TRUE
TNFRSF17	0.0680908	-0.00740083	-0.0257543	0.000663282	0.683505	0.823834	FALSE
TNFRSF18	-0.0168967	0.124632	0.170772	0.0291632	0.00647159	0.0325858	FALSE
TNFRSF1A	1.52061	0.145967	0.111798	0.0124988	0.0758947	0.201621	FALSE
TNFRSF1B	-0.0511611	0.344985	0.312252	0.0975011	3.99091e-07	7.42546e-06	TRUE
TNFRSF21	3.68238	-0.0409218	-0.0233393	0.000544725	0.711795	0.840616	FALSE
TNFRSF6B	0.156713	0.00225704	0.0042343	1.79293e-05	0.946568	0.977827	FALSE
TNFRSF8	-0.118328	0.0864028	0.225086	0.0506637	0.000307497	0.00256077	FALSE
TNFRSF9	-0.186739	0.181827	0.248734	0.0618684	6.33961e-05	0.000663803	FALSE
TNFSF10	-0.0569453	0.255114	0.274775	0.0755015	9.22514e-06	0.000119927	TRUE
TNFSF11	-0.0114964	0.0102827	0.0899595	0.00809272	0.153666	0.324464	FALSE
TNFSF12	0.18721	0.187595	0.198756	0.0395038	0.00148547	0.00979548	FALSE
TNFSF13	0.0606217	0.109072	0.161351	0.0260343	0.0101521	0.0456934	FALSE
TNFSF13B	-0.272545	0.210069	0.349305	0.122014	1.13393e-08	3.10127e-07	FALSE
TNFSF14	-0.106779	0.110925	0.212761	0.0452674	0.000658003	0.00490075	FALSE
TNFSF15	-0.0109222	0.0180949	0.0836666	0.0070001	0.184662	0.367346	FALSE
TNFSF18	0.000286031	0.000432102	0.0206641	0.000427007	0.743599	0.86142	FALSE
TNFSF4	-0.0656917	0.109292	0.18939	0.0358687	0.00248678	0.0149416	FALSE
TNFSF8	-0.0778266	0.0534679	0.194084	0.0376688	0.00192636	0.0120971	FALSE
TNFSF9	0.082894	0.0312911	0.0588924	0.00346831	0.350865	0.560558	FALSE
TNIP1	4.22979	0.0263524	0.0324308	0.00105176	0.607654	0.77387	FALSE
TNK2	2.62713	0.146485	0.107766	0.0116135	0.0871508	0.222432	FALSE
TNKS	0.853787	0.00990711	0.00903806	8.16865e-05	0.886251	0.943458	FALSE
TNMD	-0.0267808	0.0699333	0.142497	0.0203054	0.0233958	0.0847909	FALSE
TNNI3	0.848818	0.116469	0.0829496	0.00688064	0.188467	0.371661	FALSE
TNNT2	1.76239	0.697639	0.305349	0.0932378	7.36132e-07	1.27486e-05	TRUE
TNPO3	1.73086	0.183945	0.146951	0.0215947	0.0193594	0.0737956	FALSE
TNR	0.0552765	-0.0103845	-0.0459572	0.00211207	0.466761	0.66785	FALSE
TNS2	1.44363	-0.0608257	-0.0472203	0.00222976	0.454591	0.656881	FALSE
TNXB	1.05982	0.10656	0.0773956	0.00599007	0.219899	0.413512	FALSE
TOLLIP	1.58358	-0.11809	-0.100784	0.0101574	0.109776	0.260392	FALSE
TOM1L2	3.09044	-0.0344947	-0.0359136	0.00128978	0.569631	0.74536	FALSE
TOMM34	1.42356	0.0900355	0.0702587	0.00493628	0.265547	0.465685	FALSE
TOMM40	0.26958	-0.02149	-0.0368202	0.00135573	0.559921	0.738922	FALSE
TONSL	-0.0936264	0.156142	0.230923	0.0533255	0.000211333	0.0018524	FALSE
TOP1	1.00004	0.252741	0.18727	0.0350701	0.00278555	0.016499	FALSE
TOP1MT	0.166371	0.183315	0.194521	0.0378386	0.00188055	0.0118392	FALSE
TOP2A	-0.100022	0.0549079	0.265258	0.0703616	1.91035e-05	0.000230949	FALSE
TOP2B	2.23734	0.07668	0.0641537	0.0041157	0.309429	0.518824	FALSE
TOP3B	0.860569	0.115949	0.0985802	0.00971807	0.117803	0.27231	FALSE
TOPBP1	0.772882	0.0920176	0.0821694	0.00675181	0.192672	0.37724	FALSE
TOR1A	0.278025	0.137609	0.145104	0.0210552	0.0209534	0.0781457	FALSE
TOR3A	0.328027	0.0336413	0.0432738	0.00187262	0.493203	0.687216	FALSE
TOX	-0.181425	0.117996	0.290324	0.0842882	2.64564e-06	4.00044e-05	FALSE
TOX2	-0.148503	0.115202	0.256939	0.0660178	3.52973e-05	0.000398787	FALSE
TOX4	3.27102	-0.0361621	-0.0354446	0.00125632	0.574685	0.749304	FALSE
TP53	1.63382	0.265822	0.215774	0.0465585	0.000548452	0.00419084	FALSE
TP53BP1	1.99213	0.0367344	0.0281979	0.000795122	0.655321	0.80612	FALSE
TP53BP2	1.58462	0.134643	0.106995	0.011448	0.0894486	0.225878	FALSE
TP63	3.92483	-0.434255	-0.299828	0.0898967	1.18785e-06	1.94924e-05	TRUE
TP73	0.00919099	0.0097594	0.036331	0.00131994	0.565151	0.741853	FALSE
TPBG	0.21522	-0.0250749	-0.0484447	0.00234689	0.442966	0.648069	FALSE
TPCN1	2.25389	-0.0735077	-0.0573285	0.00328656	0.363826	0.574795	FALSE
TPH1	0.00740831	0.0127329	0.0487564	0.00237719	0.440033	0.645855	FALSE
TPH2	0.0225855	0.00966718	0.0303815	0.000923037	0.630541	0.788767	FALSE
TPMT	0.624346	0.205003	0.177877	0.0316404	0.00454014	0.0248343	FALSE
TPPP	0.0938642	0.0855144	0.123207	0.01518	0.0502901	0.150991	FALSE
TPPP3	3.36191	-0.00120261	-0.000877682	7.70326e-07	0.988917	0.997754	FALSE
TPX2	-0.0601304	0.0999873	0.190477	0.0362816	0.0023452	0.0141932	FALSE
TRAF1	-0.124093	0.182848	0.249005	0.0620035	6.21994e-05	0.000655385	FALSE
TRAF2	1.65294	0.0474874	0.0357034	0.00127473	0.571893	0.746954	FALSE
TRAF3	-0.0145388	0.226965	0.252478	0.063745	4.86499e-05	0.000529332	FALSE
TRAF3IP2	0.840531	0.139968	0.107222	0.0114966	0.088767	0.22461	FALSE
TRAF3IP3	-0.295246	0.206054	0.352071	0.123954	8.52691e-09	2.4387e-07	FALSE
TRAF4	0.00627336	0.25259	0.231813	0.0537371	0.000199425	0.00175726	TRUE
TRAF5	-0.211162	0.261155	0.318834	0.101655	2.19378e-07	4.32278e-06	TRUE
TRAF6	0.582065	0.157558	0.144073	0.0207571	0.0218912	0.0806222	FALSE
TRAFD1	0.846075	0.653565	0.416037	0.173086	5.19921e-12	2.65531e-10	TRUE
TRAP1	4.18704	-0.0321765	-0.0381204	0.00145317	0.546137	0.727593	FALSE
TRDC	-0.0810589	0.0516139	0.198343	0.03934	0.0015203	0.00995958	FALSE
TREM1	0.0148498	-0.000523182	-0.00428908	1.83962e-05	0.945878	0.977316	FALSE
TREM2	-0.297318	0.201883	0.359337	0.129123	3.97987e-09	1.19277e-07	FALSE
TREML2	-0.0144023	0.0230287	0.0882535	0.00778868	0.161652	0.33474	FALSE
TREX1	2.08826	-0.173301	-0.141481	0.020017	0.0244117	0.0875332	FALSE
TREX2	0.536521	0.0407411	0.0434189	0.0018852	0.491752	0.686329	FALSE
TRHR	0.0180396	-0.00254166	-0.0231161	0.000534355	0.71443	0.841595	FALSE
TRIB1	0.534347	0.0162786	0.0180018	0.000324065	0.775689	0.883611	FALSE
TRIB2	0.682993	0.0922139	0.0848082	0.00719244	0.178722	0.358374	FALSE
TRIB3	0.00846811	0.0220363	0.0558189	0.00311575	0.376617	0.586848	FALSE
TRIM21	-0.204674	0.523434	0.424286	0.180018	1.77392e-12	9.34577e-11	TRUE
TRIM23	1.12778	0.129588	0.111078	0.0123383	0.077814	0.204956	FALSE
TRIM25	0.0299524	0.235247	0.246916	0.0609673	7.19865e-05	0.000743641	FALSE
TRIM27	1.16629	0.134587	0.108204	0.0117082	0.0858662	0.220051	FALSE
TRIM28	3.64815	-0.0295601	-0.0283826	0.000805572	0.65321	0.804853	FALSE
TRIM47	2.4561	-0.119404	-0.0731237	0.00534708	0.246498	0.443786	FALSE
TRIM5	0.300663	0.232033	0.20545	0.0422097	0.00101321	0.00702372	FALSE
TRIM55	3.62577	-0.186284	-0.155248	0.0241021	0.0134301	0.0566994	FALSE
TRIM65	1.04671	-0.0101805	-0.00950119	9.02727e-05	0.880464	0.940603	FALSE
TRIM66	0.249239	0.104785	0.11798	0.0139193	0.0609514	0.172812	FALSE
TRIM67	0.16682	-0.00873496	-0.0166109	0.000275923	0.79261	0.893472	FALSE
TRIP13	0.0841781	0.00444098	0.011685	0.00013654	0.85327	0.924576	FALSE
TRMT1L	1.16241	0.0950576	0.0781853	0.00611295	0.215215	0.407548	FALSE
TRMT2A	1.91756	-0.017191	-0.0136026	0.000185031	0.829532	0.913766	FALSE
TRO	1.75828	0.00953594	0.00577692	3.33728e-05	0.927148	0.966947	FALSE
TRPA1	-0.000228055	0.00311137	0.0436752	0.00190753	0.489197	0.683772	FALSE
TRPC1	0.15573	-0.018443	-0.0424612	0.00180295	0.501364	0.692419	FALSE
TRPC3	0.0591121	-0.0092654	-0.0354087	0.00125378	0.575072	0.749541	FALSE
TRPC6	0.0193104	0.00760506	0.0313778	0.000984566	0.619369	0.781629	FALSE
TRPC7	0.0472635	-0.00914906	-0.0422509	0.00178514	0.503488	0.694202	FALSE
TRPM2	-0.16832	0.134596	0.266779	0.071171	1.70366e-05	0.00020899	FALSE
TRPM3	0.0528843	-0.0113486	-0.0676339	0.00457434	0.283863	0.487274	FALSE
TRPM4	2.80321	-0.0419679	-0.0319398	0.00102015	0.613105	0.776661	FALSE
TRPM6	0.0813418	-0.014915	-0.0513424	0.00263605	0.416135	0.623394	FALSE
TRPM7	0.765677	0.0428925	0.0397	0.00157609	0.529618	0.714871	FALSE
TRPM8	-0.012279	0.0197492	0.0812412	0.00660014	0.197763	0.384091	FALSE
TRPS1	0.498556	0.150659	0.141043	0.0198931	0.024862	0.0886916	FALSE
TRPV1	1.37798	-0.0745938	-0.0580617	0.00337116	0.357713	0.568367	FALSE
TRPV4	-0.0953767	0.0623578	0.200701	0.0402808	0.00133082	0.00895263	FALSE
TRRAP	1.64562	0.23146	0.168913	0.0285315	0.00708561	0.034734	FALSE
TRUB1	1.32668	0.0845216	0.0684214	0.00468148	0.278281	0.480605	FALSE
TSC1	0.747453	0.173354	0.15296	0.0233967	0.0148805	0.0610969	FALSE
TSC2	2.89956	0.0674507	0.0605217	0.00366287	0.337676	0.548901	FALSE
TSG101	2.33426	0.0448106	0.0368147	0.00135532	0.55998	0.738922	FALSE
TSHR	-0.0279058	0.0259731	0.12591	0.0158534	0.0454161	0.139968	FALSE
TSHZ1	0.563685	0.0170954	0.0179789	0.000323241	0.775967	0.883611	FALSE
TSLP	0.0300829	0.0554682	0.108392	0.0117489	0.0853193	0.219211	FALSE
TSNAXIP1	0.0211616	0.0316817	0.0767536	0.00589111	0.22376	0.418661	FALSE
TSPAN12	0.121749	0.0822026	0.113099	0.0127914	0.0725251	0.195527	FALSE
TSPAN13	0.275851	0.100877	0.107685	0.011596	0.0873906	0.222477	FALSE
TSPAN14	0.91778	0.344777	0.236941	0.0561413	0.000142126	0.00132923	TRUE
TSPAN18	0.229052	0.0378951	0.0547893	0.00300187	0.385496	0.595242	FALSE
TSPAN3	5.04734	-0.082444	-0.121468	0.0147545	0.0536497	0.158618	FALSE
TSPAN31	0.451013	0.0385799	0.0433485	0.0018791	0.492455	0.686365	FALSE
TSPAN4	1.33866	-0.0252137	-0.0195541	0.000382361	0.756929	0.871007	FALSE
TSPAN7	4.48701	0.0372371	0.0366741	0.00134499	0.561481	0.739433	FALSE
TSPAN8	0.468655	-0.0626615	-0.0874553	0.00764843	0.165493	0.339882	FALSE
TSPAN9	2.18634	0.219934	0.148433	0.0220325	0.0181577	0.070668	FALSE
TSPO	0.05234	0.0200036	0.0490013	0.00240112	0.437737	0.644577	FALSE
TSPOAP1	0.438014	-0.00920448	-0.0110879	0.000122942	0.86069	0.928795	FALSE
TSPYL5	1.8604	0.0380233	0.0295163	0.000871214	0.640312	0.795039	FALSE
TSSC4	1.71087	-0.0658219	-0.0539563	0.00291128	0.392773	0.601538	FALSE
TSSK1B	-0.0157406	0.0150445	0.0893232	0.00797864	0.156609	0.327747	FALSE
TSSK3	0.075067	-0.00400441	-0.0115905	0.00013434	0.854443	0.925362	FALSE
TTC12	0.62292	0.0521615	0.0499676	0.00249676	0.428745	0.63605	FALSE
TTC23	0.305146	0.0444464	0.0569361	0.00324172	0.367125	0.578223	FALSE
TTC23L	-0.0139495	0.0139451	0.0735548	0.0054103	0.243717	0.440696	FALSE
TTC4	1.88192	0.0451	0.034532	0.00119246	0.584579	0.756166	FALSE
TTC9C	0.928793	0.118543	0.0988255	0.00976648	0.116888	0.270844	FALSE
TTI1	1.62252	-0.0398986	-0.0338558	0.00114621	0.591962	0.760614	FALSE
TTK	-0.035904	0.0287033	0.141092	0.0199069	0.0248112	0.0885734	FALSE
TTPA	-0.0604326	0.037936	0.15823	0.0250367	0.0117276	0.0510407	FALSE
TUBA4A	3.06213	0.044926	0.0374807	0.0014048	0.552898	0.733067	FALSE
TUBB	4.1743	0.148598	0.150398	0.0226195	0.0166653	0.066515	FALSE
TUBB2A	0.21839	0.396967	0.289457	0.0837854	2.84213e-06	4.27174e-05	TRUE
TUBB2B	0.380233	0.0272233	0.0277749	0.000771443	0.660167	0.80944	FALSE
TUBB4A	0.0146986	0.00151243	0.0114159	0.000130323	0.856612	0.926994	FALSE
TUBB6	1.29482	0.364738	0.205538	0.0422457	0.00100808	0.00700753	FALSE
TUBD1	0.240775	0.0325585	0.0466359	0.00217491	0.460199	0.661107	FALSE
TUBG1	1.43863	0.0621937	0.0471576	0.00222384	0.455191	0.657119	FALSE
TUFM	4.77835	-0.0569491	-0.0909485	0.00827162	0.149175	0.317982	FALSE
TUSC2	2.51043	0.0395548	0.0342852	0.00117548	0.587268	0.757808	FALSE
TWIST1	-0.0291187	0.0256644	0.104257	0.0108695	0.0980037	0.24021	FALSE
TWIST2	0.105044	0.00590605	0.0130306	0.000169796	0.836598	0.916431	FALSE
TWSG1	0.523881	0.0526647	0.0561201	0.00314947	0.374043	0.585027	FALSE
TXK	0.0113488	0.0383862	0.0929781	0.00864493	0.140272	0.305376	FALSE
TXNDC16	0.130443	0.0136485	0.0261649	0.0006846	0.678737	0.822338	FALSE
TXNDC9	1.38212	0.151199	0.115658	0.0133769	0.0662517	0.1833	FALSE
TXNRD1	3.57166	-0.0112828	-0.00998071	9.96146e-05	0.87448	0.938402	FALSE
TYK2	2.62995	-0.0266865	-0.0230696	0.000532204	0.714981	0.841595	FALSE
TYMP	0.0725414	0.688347	0.429406	0.18439	8.96592e-13	4.98605e-11	TRUE
TYMS	-0.203786	0.144982	0.277498	0.0770053	7.45291e-06	9.84217e-05	FALSE
TYRO3	-0.0123337	0.118336	0.176805	0.03126	0.00479367	0.0257982	FALSE
U2AF1	-0.0618552	0.0664532	0.164505	0.027062	0.00875324	0.0410975	FALSE
U2AF2	3.29965	0.00222448	0.00195542	3.82367e-06	0.97531	0.989375	FALSE
UBA1	4.33924	-0.0623239	-0.0837509	0.00701422	0.184219	0.366752	FALSE
UBAP2	2.03385	0.0928397	0.0702176	0.00493051	0.265828	0.46585	FALSE
UBAP2L	3.52448	0.088818	0.107033	0.0114561	0.0893337	0.225702	FALSE
UBASH3A	-0.344832	0.268866	0.336051	0.11293	4.27933e-08	9.87006e-07	TRUE
UBASH3B	-0.159854	0.184012	0.259116	0.0671412	3.01183e-05	0.000346534	FALSE
UBD	-0.644263	0.623563	0.542847	0.294683	8.61369e-21	3.31627e-18	TRUE
UBE2C	-0.0289661	0.0324697	0.130081	0.0169211	0.0386761	0.123374	FALSE
UBE2D1	0.619102	0.211128	0.189152	0.0357784	0.00251889	0.0150983	FALSE
UBE2D2	1.69398	0.0400661	0.0338451	0.00114549	0.592078	0.760614	FALSE
UBE2D3	2.62938	0.176534	0.160463	0.0257483	0.0105802	0.0470285	FALSE
UBE2I	2.10994	0.170713	0.147576	0.0217788	0.0188444	0.0726069	FALSE
UBE2L3	2.22918	0.0876171	0.0866784	0.00751315	0.169297	0.345146	FALSE
UBE2T	1.05134	0.00534103	0.00466346	2.17479e-05	0.941162	0.975262	FALSE
UBE3A	1.9523	0.197005	0.158662	0.0251738	0.0114972	0.0502126	FALSE
UBE4B	2.34453	0.0347245	0.029182	0.000851586	0.644105	0.798132	FALSE
UBR3	2.8145	-0.141503	-0.117117	0.0137164	0.06288	0.177064	FALSE
UBR5	1.79803	0.100559	0.0800574	0.00640918	0.204397	0.391796	FALSE
UBTF	2.92793	-0.0152215	-0.0134391	0.00018061	0.83155	0.913902	FALSE
UCHL1	2.12788	0.444719	0.258742	0.0669475	3.09536e-05	0.000355327	TRUE
UCP2	3.26717	0.118517	0.107742	0.0116083	0.0872223	0.222477	FALSE
UEVLD	1.08225	0.108814	0.0924812	0.00855277	0.142413	0.308138	FALSE
UFC1	0.659266	0.104926	0.0981662	0.0096366	0.119361	0.27429	FALSE
UGDH	0.433239	0.0278033	0.0313442	0.000982458	0.619744	0.781709	FALSE
UGT2B17	0.0130319	-0.00129952	-0.00844302	7.12845e-05	0.893694	0.947789	FALSE
UGT2B7	-0.0501798	0.0267976	0.18795	0.0353252	0.00268637	0.0160063	FALSE
UHRF1	-0.114859	0.21824	0.24544	0.0602406	7.97542e-05	0.000795942	FALSE
ULBP2	0.0609071	0.0393434	0.0801929	0.0064309	0.20363	0.390935	FALSE
ULK1	2.87896	-0.0418209	-0.0442479	0.00195788	0.483512	0.680343	FALSE
ULK2	0.85406	0.00658589	0.00617979	3.81898e-05	0.922083	0.963709	FALSE
UMPS	0.778774	0.0386242	0.0355879	0.0012665	0.573139	0.747835	FALSE
UNC119	0.468466	0.0278847	0.03105	0.000964104	0.623035	0.783587	FALSE
UNC13A	-0.000740739	0.00670464	0.0472014	0.00222797	0.454772	0.656881	FALSE
UNC45A	0.697995	0.13169	0.118292	0.0139931	0.0602664	0.17148	FALSE
UNC5A	-0.021211	0.0130354	0.0789389	0.00623135	0.210812	0.401112	FALSE
UNG	2.47263	0.004353	0.00350027	1.22519e-05	0.95582	0.980252	FALSE
UPF1	2.46841	0.067024	0.0544996	0.00297021	0.388017	0.597108	FALSE
UPK1A	0.0258521	-0.000582535	-0.0028903	8.35382e-06	0.963513	0.983099	FALSE
UPK3A	0.219928	0.0109688	0.0173762	0.000301933	0.783287	0.88789	FALSE
UPK3B	0.0458619	-0.00104489	-0.00438842	1.92582e-05	0.944626	0.976829	FALSE
UQCC1	2.89557	-0.0506106	-0.0462944	0.00214317	0.463495	0.663936	FALSE
UQCC3	2.18685	-0.0544151	-0.0471902	0.00222691	0.454879	0.656881	FALSE
URB1	1.52658	0.0781226	0.0594645	0.00353603	0.346197	0.55636	FALSE
URGCP	2.95626	-0.0492773	-0.0428585	0.00183685	0.497364	0.690707	FALSE
USF1	1.23993	0.104757	0.085987	0.00739376	0.172738	0.350589	FALSE
USP10	2.71441	0.12561	0.121646	0.0147977	0.0532985	0.158126	FALSE
USP11	3.40968	-0.0230775	-0.0210871	0.000444666	0.73854	0.859827	FALSE
USP27X	0.290688	-0.0458522	-0.0828274	0.00686038	0.189121	0.372218	FALSE
USP29	-0.00094706	0.00648779	0.048115	0.00231505	0.446079	0.650888	FALSE
USP32	2.00384	0.128082	0.104438	0.0109072	0.0974197	0.239247	FALSE
USP36	2.4173	-0.0151971	-0.011812	0.000139523	0.851694	0.924069	FALSE
USP38	2.45227	0.0332002	0.0263771	0.00069575	0.676277	0.820948	FALSE
USP5	4.19606	0.0259607	0.0343533	0.00118015	0.586526	0.757736	FALSE
USP53	0.899876	0.129113	0.110157	0.0121346	0.0803241	0.210263	FALSE
USP6	1.28078	-0.218261	-0.179994	0.0323979	0.00407497	0.0228134	FALSE
USP7	2.79429	-0.0315516	-0.026044	0.000678288	0.680139	0.822842	FALSE
USP9Y	0.706795	0.0287194	0.0257358	0.00066233	0.683719	0.823834	FALSE
UTP23	0.379389	0.11474	0.121695	0.0148097	0.053201	0.158024	FALSE
UTRN	1.86526	0.245506	0.220116	0.0484512	0.00042	0.00336336	FALSE
UTS2	-0.0016483	0.00542124	0.0490996	0.00241077	0.436817	0.643816	FALSE
VAMP3	2.00145	0.078839	0.0668592	0.00447015	0.289427	0.494448	FALSE
VAMP5	2.33707	0.450041	0.40069	0.160553	3.5603e-11	1.5495e-09	TRUE
VAPB	2.49684	0.054977	0.0514116	0.00264316	0.415507	0.623214	FALSE
VASP	0.336168	0.374535	0.287345	0.0825674	3.38052e-06	4.95623e-05	TRUE
VAV1	-0.251514	0.239833	0.321808	0.103561	1.66601e-07	3.37587e-06	FALSE
VAV3	-0.0643443	0.0621909	0.16758	0.0280829	0.00755734	0.0364398	FALSE
VAX1	0.0106254	0.00541465	0.0277207	0.000768437	0.660788	0.809624	FALSE
VCAM1	-0.249623	0.436908	0.378631	0.143362	4.78444e-10	1.60712e-08	TRUE
VCL	3.14518	0.0251589	0.0210141	0.000441591	0.739413	0.860233	FALSE
VDAC1	5.10653	-0.0613496	-0.129367	0.0167357	0.0397671	0.126371	FALSE
VDAC2	4.79969	-0.0538859	-0.100917	0.0101843	0.109305	0.259397	FALSE
VDR	-0.169286	0.263343	0.295569	0.0873611	1.70666e-06	2.70311e-05	TRUE
VEGFA	1.91818	0.0733539	0.0501244	0.00251246	0.427295	0.63498	FALSE
VEGFB	4.28502	-0.117594	-0.16406	0.0269155	0.00893993	0.0415068	FALSE
VEGFC	0.0515661	0.111829	0.155364	0.0241379	0.0133605	0.056525	FALSE
VEGFD	0.614178	0.00402419	0.00409651	1.67814e-05	0.948304	0.978021	FALSE
VGF	0.0247974	-0.00510803	-0.0338149	0.00114344	0.592409	0.760844	FALSE
VGLL3	0.676462	0.220248	0.17719	0.0313963	0.00470119	0.0254373	FALSE
VHL	0.95891	0.037531	0.0323683	0.00104771	0.608348	0.774096	FALSE
VIP	0.00982012	0.00648717	0.0310969	0.000967017	0.62251	0.78342	FALSE
VIPR1	0.0751783	-0.00671244	-0.0202608	0.000410499	0.748434	0.864708	FALSE
VIPR2	0.258912	0.0102772	0.0150989	0.000227976	0.811116	0.900839	FALSE
VLDLR	1.9019	0.191827	0.13567	0.0184064	0.0309851	0.104361	FALSE
VPS13A	1.25514	-0.0712329	-0.0632552	0.00400123	0.316267	0.52705	FALSE
VPS13B	0.426249	0.0544286	0.0614398	0.00377485	0.330384	0.54109	FALSE
VPS35	2.55038	0.0456381	0.0397363	0.00157897	0.529242	0.714671	FALSE
VPS37B	0.588727	0.186289	0.155604	0.0242127	0.0132161	0.056009	FALSE
VPS4A	3.80616	0.00531715	0.00672012	4.516e-05	0.915295	0.959785	FALSE
VPS50	0.301888	0.0841918	0.0981333	0.00963015	0.119486	0.274449	FALSE
VSIG4	0.0858909	0.103405	0.139582	0.0194831	0.026414	0.0930999	FALSE
VSIR	0.0476539	0.0607134	0.11171	0.0124791	0.0761277	0.201964	FALSE
VSNL1	0.0378228	0.000325921	0.00122952	1.51172e-06	0.984474	0.995614	FALSE
VSTM1	-0.0187656	0.0161266	0.0761675	0.00580149	0.227327	0.421644	FALSE
VSTM2B	0.0173447	0.000999784	0.00575367	3.31047e-05	0.927441	0.96705	FALSE
VSTM2L	-0.0658592	0.40468	0.263279	0.0693156	2.21494e-05	0.000263305	TRUE
VSX2	-0.0139839	0.0177285	0.0831665	0.00691667	0.18731	0.370505	FALSE
VWA8	1.12324	0.0372777	0.0324024	0.00104991	0.60797	0.773906	FALSE
WAPL	1.40225	0.14116	0.115863	0.0134243	0.0657697	0.18237	FALSE
WARS	1.10514	0.984805	0.597294	0.35676	7.46926e-26	6.23061e-23	TRUE
WAS	-0.573184	0.455667	0.47757	0.228073	8.08771e-16	9.63786e-14	TRUE
WASHC2A	0.496936	0.129886	0.125282	0.0156956	0.0465122	0.142469	FALSE
WASHC3	1.46867	0.131142	0.108254	0.0117189	0.0857212	0.219905	FALSE
WASHC4	0.599263	0.252596	0.215482	0.0464324	0.000558294	0.00425955	FALSE
WASL	2.00928	0.0354645	0.0284087	0.000807054	0.652912	0.804684	FALSE
WBP2	3.4933	-0.0608216	-0.0537456	0.00288858	0.394626	0.60327	FALSE
WDFY3	0.93567	0.212712	0.16925	0.0286455	0.00697056	0.0343721	FALSE
WDFY4	-0.392755	0.224962	0.378872	0.143544	4.65538e-10	1.57523e-08	FALSE
WDHD1	0.285754	0.00276867	0.00405195	1.64183e-05	0.948866	0.978021	FALSE
WDR12	0.759464	0.0174259	0.0165264	0.000273121	0.793642	0.89403	FALSE
WDR26	3.34279	0.0940212	0.122471	0.014999	0.0516911	0.154088	FALSE
WDR37	1.09939	0.128411	0.10797	0.0116576	0.0865502	0.221238	FALSE
WDR5	1.32147	0.165862	0.134089	0.0179798	0.0330162	0.109218	FALSE
WDR55	0.808174	0.00411882	0.00392062	1.53713e-05	0.950521	0.978021	FALSE
WDR72	0.0556048	-0.0139705	-0.0747846	0.00559273	0.235902	0.432121	FALSE
WDR74	2.23291	0.0308144	0.026143	0.000683454	0.678991	0.822446	FALSE
WDR77	3.20892	-0.0456791	-0.0436474	0.0019051	0.489474	0.683924	FALSE
WDR81	1.02118	-0.0205349	-0.0183317	0.000336052	0.771691	0.882814	FALSE
WDR90	0.157344	0.0940776	0.12061	0.0145468	0.0553754	0.161889	FALSE
WEE1	1.14007	0.187769	0.145377	0.0211343	0.0207113	0.0774738	FALSE
WEE2	-0.0245533	0.0161922	0.11526	0.013285	0.0671967	0.1853	FALSE
WFDC1	-0.0081102	0.0135322	0.0626138	0.00392049	0.32121	0.531807	FALSE
WFS1	0.156399	0.155133	0.175201	0.0306955	0.0051965	0.0272127	FALSE
WNT2	-0.0162627	0.0204577	0.0907767	0.00824042	0.149948	0.318408	FALSE
WNT3A	-0.0133967	0.0136934	0.0952581	0.0090741	0.130761	0.291778	FALSE
WNT5A	0.0420337	0.0398209	0.0865873	0.00749736	0.169748	0.345782	FALSE
WNT5B	0.082788	0.0588303	0.0930419	0.00865679	0.139999	0.304914	FALSE
WRAP73	1.08696	0.0265492	0.0226701	0.000513933	0.719707	0.845059	FALSE
WRN	0.378607	0.0500521	0.0586085	0.00343496	0.353196	0.563336	FALSE
WT1	0.0395417	-0.0108482	-0.0752256	0.00565889	0.233143	0.429001	FALSE
WWP1	2.40211	-0.0279701	-0.023212	0.000538798	0.713298	0.841505	FALSE
WWP2	1.18471	0.184944	0.148546	0.0220658	0.0180694	0.0703794	FALSE
WWTR1	1.08881	0.329296	0.226842	0.0514573	0.000274964	0.0023365	TRUE
XBP1	1.93211	0.177528	0.140486	0.0197364	0.0254436	0.0902516	FALSE
XCL2	-0.31967	0.184239	0.341779	0.116813	2.42878e-08	6.17057e-07	FALSE
XDH	-0.122748	0.16172	0.216604	0.0469172	0.000521403	0.00403966	FALSE
XIAP	1.10262	0.136045	0.112665	0.0126933	0.0736363	0.197507	FALSE
XIRP1	3.16176	0.321541	0.222769	0.0496262	0.000355904	0.0029229	FALSE
XPA	1.085	0.02674	0.0230909	0.000533191	0.714728	0.841595	FALSE
XPC	1.75783	-0.00801748	-0.00612089	3.74653e-05	0.922824	0.963883	FALSE
XPNPEP1	2.14503	0.148311	0.115976	0.0134505	0.0655042	0.181936	FALSE
XPNPEP3	0.793527	0.0844594	0.0740592	0.00548476	0.24049	0.437529	FALSE
XPO1	1.73304	0.155634	0.121191	0.0146873	0.0542017	0.159858	FALSE
XPO5	0.932959	0.0586682	0.0518834	0.00269189	0.411235	0.619949	FALSE
XPO6	1.46927	0.0625507	0.0477639	0.00228139	0.449409	0.653169	FALSE
XPO7	2.81395	-0.0348788	-0.0303358	0.000920264	0.631055	0.78884	FALSE
XPR1	1.0569	0.140623	0.108358	0.0117414	0.0854203	0.219358	FALSE
XRCC1	1.53454	-0.0640792	-0.0554081	0.00307006	0.380145	0.589595	FALSE
XRCC2	0.00722504	0.00241859	0.0191433	0.000366466	0.76188	0.874991	FALSE
XRCC3	0.208353	-0.00741988	-0.0132031	0.000174321	0.834466	0.9159	FALSE
XRCC4	-0.329055	0.458908	0.379707	0.144178	4.2337e-10	1.45135e-08	TRUE
XRCC5	3.29347	0.0299646	0.0309525	0.000958059	0.624127	0.784179	FALSE
XRCC6	4.82453	-0.0348583	-0.055556	0.00308647	0.378872	0.588307	FALSE
YAP1	3.35136	-0.176571	-0.140149	0.0196417	0.025802	0.0913288	FALSE
YES1	0.540238	0.229404	0.206938	0.0428232	0.000929106	0.00655685	FALSE
YIF1B	0.480856	0.127409	0.124398	0.0154748	0.0480925	0.145881	FALSE
YIPF1	0.539775	0.10549	0.106062	0.0112491	0.0922958	0.230394	FALSE
YIPF5	1.01515	-0.0289952	-0.0262305	0.000688039	0.677976	0.822095	FALSE
YJEFN3	0.427539	0.125902	0.120491	0.0145182	0.0556173	0.162331	FALSE
YLPM1	2.6441	0.0421608	0.0363596	0.00132202	0.564844	0.741811	FALSE
YTHDC2	1.08438	0.0519478	0.0451494	0.00203847	0.474638	0.672789	FALSE
YTHDF1	3.28811	-0.0348289	-0.032104	0.00103067	0.611279	0.775527	FALSE
YTHDF3	2.79192	-0.0661212	-0.0559039	0.00312524	0.37589	0.586506	FALSE
YWHAQ	2.60486	0.172936	0.149515	0.0223546	0.0173224	0.0683882	FALSE
YWHAZ	3.28015	0.176342	0.187855	0.0352895	0.00270005	0.0160687	FALSE
YY1	1.60289	0.0478793	0.0390639	0.00152599	0.53624	0.720505	FALSE
YY1AP1	2.59757	-0.00897364	-0.00820763	6.73652e-05	0.896641	0.949475	FALSE
ZAP70	-0.238662	0.269367	0.312713	0.0977896	3.82866e-07	7.17694e-06	TRUE
ZBP1	-0.146722	0.096831	0.267729	0.0716788	1.5855e-05	0.000196909	FALSE
ZBTB1	1.84066	-0.0146849	-0.012101	0.000146433	0.848109	0.922379	FALSE
ZBTB10	1.09235	0.00123943	0.00106364	1.13134e-06	0.986569	0.996122	FALSE
ZBTB16	1.2944	-0.062336	-0.0546584	0.00298754	0.386635	0.595601	FALSE
ZBTB21	0.378214	0.0173613	0.0219993	0.000483969	0.727668	0.851128	FALSE
ZBTB25	0.305732	0.0649053	0.0792868	0.00628639	0.208802	0.398115	FALSE
ZBTB3	0.672339	0.101825	0.0934526	0.00873338	0.13825	0.302581	FALSE
ZBTB33	0.172093	0.0711908	0.102623	0.0105315	0.103411	0.248482	FALSE
ZBTB4	2.45647	0.00316396	0.00251588	6.32965e-06	0.968237	0.985365	FALSE
ZBTB40	0.65036	0.0929642	0.0851942	0.00725806	0.176745	0.356267	FALSE
ZBTB48	0.290543	0.0311825	0.0411819	0.00169595	0.514355	0.70299	FALSE
ZBTB49	0.248916	0.087584	0.107592	0.011576	0.0876659	0.222745	FALSE
ZC2HC1A	0.37255	-0.0332749	-0.0480009	0.00230408	0.44716	0.651174	FALSE
ZC3H12A	0.906218	0.0680429	0.0582888	0.00339758	0.355833	0.566367	FALSE
ZC3H12D	-0.204944	0.131233	0.300979	0.0905883	1.07593e-06	1.77723e-05	FALSE
ZC3H18	1.83865	0.0472053	0.0372148	0.00138494	0.55572	0.735426	FALSE
ZC3H7A	1.0099	-0.0398248	-0.0381176	0.00145295	0.546167	0.727593	FALSE
ZC3HAV1L	0.142209	0.0442267	0.0695465	0.00483672	0.270435	0.471776	FALSE
ZC4H2	0.402686	0.0244555	0.0300801	0.000904811	0.633938	0.791331	FALSE
ZCCHC10	1.14564	-0.0113704	-0.0100552	0.000101107	0.873551	0.93762	FALSE
ZCCHC17	1.66855	0.011904	0.00970749	9.42354e-05	0.877889	0.94026	FALSE
ZCCHC2	1.1796	0.060888	0.0512489	0.00262645	0.416987	0.624482	FALSE
ZCCHC3	0.425014	-0.0398463	-0.0555456	0.00308532	0.378961	0.588307	FALSE
ZCCHC8	1.21099	0.0352274	0.0297963	0.000887819	0.637143	0.794247	FALSE
ZDHHC17	0.543584	0.143892	0.13856	0.019199	0.027548	0.0958353	FALSE
ZDHHC22	0.11807	-0.00621351	-0.0143665	0.000206395	0.820118	0.907265	FALSE
ZEB1	1.27042	0.333062	0.253398	0.0642103	4.55579e-05	0.000500038	TRUE
ZEB2	1.92378	0.129731	0.0957371	0.0091656	0.128827	0.28914	FALSE
ZER1	2.41833	-0.0728396	-0.0598115	0.00357742	0.343385	0.554043	FALSE
ZFAND5	4.20936	-0.117378	-0.131165	0.0172042	0.0370702	0.119607	FALSE
ZFAT	1.4776	0.0708476	0.0547537	0.00299797	0.385805	0.595242	FALSE
ZFHX3	0.635242	-0.00048782	-0.000527206	2.77946e-07	0.993342	1	FALSE
ZFHX4	1.15709	-0.0628592	-0.0564301	0.00318436	0.371406	0.58254	FALSE
ZFPL1	1.79918	0.0504332	0.0399984	0.00159987	0.526527	0.712813	FALSE
ZFX	1.53148	0.0863643	0.0699353	0.00489094	0.267759	0.468743	FALSE
ZFYVE1	1.54349	0.124925	0.103237	0.0106579	0.101352	0.24608	FALSE
ZFYVE21	0.85974	0.0630688	0.0563553	0.00317592	0.372041	0.583353	FALSE
ZFYVE26	1.79796	0.0441791	0.0342182	0.00117088	0.588	0.758294	FALSE
ZGRF1	-0.0162546	0.0674148	0.14457	0.0209005	0.0214347	0.0795262	FALSE
ZHX3	0.570711	0.0784185	0.0763124	0.00582358	0.226441	0.421082	FALSE
ZIC4	0.0600118	-0.0062384	-0.0219184	0.000480416	0.72863	0.852054	FALSE
ZMIZ1	1.13703	0.107458	0.0897116	0.00804817	0.154807	0.32561	FALSE
ZMIZ2	2.83079	-0.0168717	-0.0152084	0.000231294	0.809772	0.900391	FALSE
ZMPSTE24	1.24285	0.0817039	0.0672268	0.00451945	0.286777	0.491043	FALSE
ZMYM1	0.10034	0.0552743	0.0936091	0.00876267	0.137588	0.302162	FALSE
ZMYM3	1.01181	0.0508954	0.0428287	0.0018343	0.497664	0.690931	FALSE
ZMYND10	-0.0330056	0.0425876	0.12221	0.0149353	0.0521944	0.155496	FALSE
ZMYND19	0.7334	0.148266	0.130948	0.0171473	0.0373878	0.120338	FALSE
ZNF106	5.42695	0.0528943	0.0760341	0.00578118	0.228145	0.422443	FALSE
ZNF142	1.48755	-0.0409026	-0.0337447	0.00113871	0.593178	0.761406	FALSE
ZNF165	0.0216997	0.019767	0.0601954	0.00362349	0.340291	0.551362	FALSE
ZNF177	0.00522065	0.0391152	0.100702	0.0101409	0.110065	0.260596	FALSE
ZNF232	0.599742	0.0219519	0.0231729	0.000536982	0.71376	0.841505	FALSE
ZNF280C	0.0918724	0.077964	0.12377	0.015319	0.0492406	0.148732	FALSE
ZNF281	0.668547	0.0695964	0.0662526	0.0043894	0.293835	0.499539	FALSE
ZNF296	0.0202807	0.0405217	0.086481	0.00747896	0.170274	0.346714	FALSE
ZNF326	0.751324	0.176575	0.15333	0.0235101	0.0146371	0.0604443	FALSE
ZNF341	0.138096	0.092628	0.127739	0.0163173	0.0423487	0.132804	FALSE
ZNF346	0.391263	0.135449	0.139294	0.0194027	0.0267298	0.0938169	FALSE
ZNF395	-0.040815	0.0917695	0.171954	0.0295682	0.00610653	0.0311804	FALSE
ZNF408	0.47047	0.149729	0.145245	0.0210961	0.0208279	0.0777938	FALSE
ZNF410	1.00647	0.165799	0.137655	0.0189489	0.0285877	0.0984053	FALSE
ZNF449	0.215291	0.0910752	0.110095	0.0121209	0.0804968	0.21029	FALSE
ZNF451	1.03178	0.190591	0.145619	0.0212048	0.0204981	0.0770219	FALSE
ZNF469	0.371785	-0.044832	-0.0646793	0.00418341	0.305474	0.513193	FALSE
ZNF512	1.03651	0.180861	0.151392	0.0229195	0.0159518	0.064386	FALSE
ZNF592	2.44189	0.0665023	0.0561571	0.00315362	0.373728	0.585027	FALSE
ZNF608	0.654599	0.065446	0.0613557	0.00376452	0.331048	0.541469	FALSE
ZNF639	1.03033	0.113368	0.097697	0.0095447	0.121146	0.276866	FALSE
ZNF683	1.47745	0.276201	0.208831	0.0436104	0.000831359	0.00598698	FALSE
ZNF687	0.808622	0.19564	0.161586	0.0261101	0.0100415	0.0453995	FALSE
ZNF76	2.56409	-0.104051	-0.0847621	0.00718461	0.178959	0.358706	FALSE
ZNF768	2.82776	0.0323918	0.029146	0.000849486	0.644514	0.798132	FALSE
ZNF8	0.297417	0.0212431	0.0295156	0.000871172	0.64032	0.795039	FALSE
ZNF827	1.54085	0.0853933	0.0677429	0.0045891	0.283085	0.486385	FALSE
ZNF829	0.208257	-0.0153972	-0.0293077	0.000858942	0.642677	0.79678	FALSE
ZPR1	0.768753	0.381402	0.316605	0.100239	2.6908e-07	5.24026e-06	TRUE
ZSCAN1	0.0128957	-0.00284196	-0.0305318	0.000932189	0.628851	0.787637	FALSE
ZSCAN12	0.0541527	0.0804701	0.132936	0.017672	0.0345669	0.113187	FALSE
ZSCAN16	0.185244	0.0135763	0.022608	0.000511123	0.720442	0.845443	FALSE
ZSCAN20	0.470096	0.00293663	0.00349475	1.22132e-05	0.95589	0.980252	FALSE
ZSCAN26	0.755634	0.00105718	0.00110341	1.21751e-06	0.986067	0.996017	FALSE
ZSWIM6	0.0977845	0.069789	0.105344	0.0110973	0.0945343	0.234578	FALSE
ZUP1	0.0409938	0.178066	0.219692	0.0482647	0.000431189	0.00342156	FALSE
ZYG11B	2.03629	0.0302723	0.0257797	0.000664594	0.683209	0.823834	FALSE
ZYX	1.80297	0.52199	0.398566	0.158855	4.61094e-11	1.95574e-09	TRUE
A2M	1.34849	0.497932	0.322309	0.103883	1.59022e-07	3.23539e-06	TRUE
ACTA1	7.87781	-0.0694606	-0.141478	0.0200161	0.0244148	0.0875332	FALSE
ACTA2	6.5209	0.0304559	0.054719	0.00299417	0.386107	0.595242	FALSE
ACTB	1.87464	0.230808	0.178563	0.0318848	0.00438444	0.0241675	FALSE
ACTC1	6.6648	0.152427	0.170911	0.0292107	0.00642762	0.032397	FALSE
ACTG1	3.26244	0.235967	0.232039	0.0538421	0.000196497	0.00173758	FALSE
ACTN3	0.457704	0.31973	0.246028	0.0605297	7.65692e-05	0.000773411	TRUE
ADCY9	2.81887	-0.0852615	-0.0732886	0.00537122	0.245432	0.442506	FALSE
ADH1B	1.40385	0.0112859	0.00839993	7.05588e-05	0.894233	0.947789	FALSE
ADIRF	0.958429	0.0166935	0.0152371	0.000232169	0.80942	0.900391	FALSE
AIF1	0.0936752	0.50759	0.376221	0.141543	6.28169e-10	2.06643e-08	TRUE
AK1	5.03986	-0.0446482	-0.0735598	0.00541104	0.243685	0.440696	FALSE
ALAS2	0.0870951	0.125733	0.161095	0.0259516	0.010274	0.0460069	FALSE
ANKRD1	5.9542	0.183407	0.179922	0.0323717	0.00409018	0.022873	FALSE
ANO5	4.36391	-0.0135145	-0.0160913	0.000258931	0.798957	0.896185	FALSE
ANXA6	5.37962	-0.0987076	-0.221404	0.0490196	0.00038767	0.00313962	FALSE
APOC1	1.29905	0.224452	0.155239	0.0240992	0.0134357	0.0566994	FALSE
APOD	1.52137	-0.0294871	-0.0212846	0.000453034	0.736182	0.857879	FALSE
APOE	0.179371	0.368026	0.286337	0.0819891	3.67056e-06	5.34046e-05	TRUE
ARHGDIB	0.731086	0.747284	0.475151	0.225769	1.18144e-15	1.28546e-13	TRUE
ATG13	3.26122	-0.00678016	-0.00725542	5.26411e-05	0.908576	0.95651	FALSE
ATP2A1	5.94732	-0.0960196	-0.0577769	0.00333817	0.360081	0.57086	FALSE
B2M	5.31814	0.131376	0.19165	0.0367298	0.0022007	0.013548	FALSE
BGN	2.0937	-0.00923911	-0.00621961	3.86836e-05	0.921583	0.963552	FALSE
BIN1	6.77394	0.0936273	0.223564	0.0499809	0.000338552	0.00279152	FALSE
BNIP3L	3.27534	0.0758701	0.0774592	0.00599992	0.219519	0.41344	FALSE
C1QA	0.293205	0.218948	0.208012	0.043269	0.000872416	0.00622806	FALSE
C1QB	0.885167	0.402901	0.287323	0.0825546	3.38668e-06	4.95623e-05	TRUE
C1R	1.68091	0.182078	0.127066	0.0161458	0.0434564	0.135598	FALSE
C1S	2.77253	0.051104	0.0430676	0.00185482	0.495267	0.688558	FALSE
C3	1.30916	0.0720035	0.0505071	0.00255097	0.42377	0.63086	FALSE
C7	0.358767	0.0952295	0.103664	0.0107463	0.0999379	0.243757	FALSE
CA3	8.00651	-0.0892311	-0.168212	0.0282951	0.00733031	0.0355851	FALSE
CAMK1D	0.576808	0.270057	0.219711	0.048273	0.000430689	0.00342156	FALSE
CAPN2	4.57305	0.0149885	0.0194477	0.000378214	0.75821	0.871776	FALSE
CAV3	2.35832	-0.0436122	-0.0359222	0.0012904	0.569538	0.74536	FALSE
CCL2	0.316682	0.180554	0.170243	0.0289827	0.00664127	0.0332063	FALSE
CCL21	0.256339	0.0990853	0.114583	0.0131292	0.0688322	0.188357	FALSE
CCL4	-0.462026	0.465472	0.426482	0.181887	1.32572e-12	7.13467e-11	TRUE
CCL5	-0.245556	0.784539	0.476344	0.226904	9.80382e-16	1.11519e-13	TRUE
CCNI	5.29099	-0.113617	-0.246272	0.0606499	7.52819e-05	0.000768951	FALSE
CD3D	-0.371776	0.442671	0.403475	0.162792	2.52944e-11	1.1509e-09	TRUE
CD52	-0.207928	0.29138	0.334897	0.112156	4.79022e-08	1.09475e-06	TRUE
CD63	5.48498	0.0148033	0.0256759	0.000659252	0.684416	0.823834	FALSE
CD74	1.3007	0.590449	0.383675	0.147207	2.68638e-10	9.53568e-09	TRUE
CD81	4.20064	-0.0479126	-0.0507723	0.00257782	0.421338	0.628929	FALSE
CFD	1.8441	-0.159434	-0.113132	0.0127989	0.0724411	0.195454	FALSE
CHRNA1	4.88147	0.0427284	0.037946	0.0014399	0.547976	0.729032	FALSE
CHRND	5.1468	-0.326286	-0.320326	0.102609	1.91161e-07	3.84241e-06	TRUE
CHRNE	0.32208	0.0520133	0.0599426	0.00359311	0.342327	0.552693	FALSE
CKM	7.60377	-0.143519	-0.26736	0.0714813	1.63046e-05	0.000201992	FALSE
CLU	1.83682	0.157111	0.105038	0.0110329	0.0955014	0.236366	FALSE
CNN1	-0.0609706	0.324136	0.286673	0.0821815	3.5714e-06	5.21132e-05	TRUE
COL19A1	2.59104	-0.201815	-0.121131	0.0146728	0.0543217	0.160024	FALSE
COL1A1	3.49855	-0.167754	-0.106583	0.01136	0.0906964	0.227765	FALSE
COL1A2	3.24643	-0.173404	-0.117395	0.0137815	0.0622538	0.175835	FALSE
COL22A1	0.25232	0.265939	0.230735	0.0532385	0.00021394	0.00186871	TRUE
COL3A1	3.85948	-0.159927	-0.107445	0.0115443	0.0881035	0.223496	FALSE
COL6A1	2.86531	-0.0512066	-0.0374793	0.0014047	0.552913	0.733067	FALSE
COTL1	-0.0478757	0.691062	0.463935	0.215236	6.59043e-15	6.10836e-13	TRUE
CRIP1	0.819315	0.369275	0.268882	0.0722978	1.4525e-05	0.000181291	TRUE
CRYAB	7.10731	-0.0155797	-0.0332549	0.00110589	0.598556	0.766182	FALSE
CST3	4.49642	-0.0930003	-0.120237	0.014457	0.0561389	0.163175	FALSE
CTPS1	2.08403	-0.0301368	-0.0243299	0.000591943	0.70014	0.83354	FALSE
CTSB	3.33474	0.129386	0.121466	0.014754	0.0536543	0.158618	FALSE
CXCL14	1.21328	-0.0889847	-0.0766476	0.00587485	0.224402	0.419395	FALSE
DCN	3.10382	-0.229695	-0.154373	0.0238309	0.0139698	0.0583344	FALSE
DDX5	3.73561	0.0444944	0.0490234	0.00240329	0.437531	0.644577	FALSE
DES	7.24987	-0.0160223	-0.0368975	0.00136143	0.559097	0.738332	FALSE
DMD3prime	0.936092	0.141785	0.120788	0.0145898	0.0550135	0.161397	FALSE
DMD5prime	4.44835	-0.199567	-0.206487	0.0426368	0.000953895	0.00668665	FALSE
DMD_mid	4.7721	-0.212994	-0.28588	0.0817271	3.80997e-06	5.49536e-05	FALSE
DOCK8	-0.0137274	0.509502	0.384568	0.147893	2.42299e-10	8.72451e-09	TRUE
DUXA	0.0669515	0.165924	0.199914	0.0399656	0.0013915	0.00929836	FALSE
DYSF	4.25042	0.0954526	0.146445	0.0214462	0.0197852	0.0749168	FALSE
Dp71	0.243407	0.132782	0.147531	0.0217655	0.0188811	0.0726922	FALSE
EBF3	0.980941	0.0177188	0.0151911	0.000230769	0.809984	0.900391	FALSE
EEF1A1	5.9701	-0.0473386	-0.0861034	0.0074138	0.172155	0.349691	FALSE
ENO3	5.29895	-0.0409685	-0.0491122	0.00241201	0.436699	0.643816	FALSE
FABP4	1.02857	-0.0193157	-0.0151538	0.000229638	0.810442	0.900391	FALSE
FABP5	0.985585	0.225088	0.171421	0.0293851	0.00626891	0.0317249	FALSE
FBLN1	1.637	-0.142583	-0.10956	0.0120034	0.0819876	0.212947	FALSE
FBN1	0.378394	0.0745749	0.0829256	0.00687666	0.188595	0.371768	FALSE
FBP2	1.52252	-0.0965524	-0.071477	0.00510896	0.257327	0.457533	FALSE
FBXO28	2.37563	0.137421	0.121091	0.0146631	0.054402	0.160072	FALSE
FBXO32	5.40511	-0.195146	-0.172542	0.0297709	0.00593174	0.0304809	FALSE
FKRP	1.60174	0.047386	0.0401419	0.00161137	0.525044	0.712539	FALSE
FLNA	2.27515	0.242175	0.180649	0.0326339	0.00394008	0.0221574	FALSE
FN1	1.89836	0.150402	0.106843	0.0114153	0.089909	0.226391	FALSE
FRG2B	-0.0223085	0.146097	0.199231	0.0396928	0.00144626	0.0096002	FALSE
FSTL4	0.0910172	0.138293	0.171915	0.0295547	0.00611831	0.0311834	FALSE
FTH1	6.25339	-0.02706	-0.0471227	0.00222054	0.455526	0.657223	FALSE
FTL	4.96116	-0.0429303	-0.0446279	0.00199165	0.479761	0.677099	FALSE
GAPDH	7.22049	-0.0774765	-0.221105	0.0488875	0.000394951	0.00319273	FALSE
GLUL	4.10343	0.159556	0.215094	0.0462653	0.000571605	0.00434125	FALSE
GNE	0.886304	0.127848	0.111656	0.012467	0.0762704	0.202189	FALSE
GPNMB	0.939169	0.294196	0.201978	0.0407953	0.00123742	0.00836933	FALSE
GSN	3.53167	0.104034	0.123717	0.0153059	0.0493385	0.148938	FALSE
GSTP1	3.51241	-0.140367	-0.125186	0.0156715	0.046682	0.142801	FALSE
H3.Y	0.0236094	0.182252	0.220062	0.0484274	0.000421415	0.00336393	FALSE
HBA1	0.743185	0.0130475	0.0121145	0.000146762	0.847941	0.922379	FALSE
HBA2	0.542709	0.0955392	0.0896914	0.00804454	0.154901	0.32561	FALSE
HBB	1.18357	-0.0196089	-0.0158827	0.00025226	0.801509	0.89726	FALSE
HBM	0.347862	0.0263049	0.0340705	0.0011608	0.589613	0.759459	FALSE
HEMGN	0.100447	0.0506101	0.0922506	0.00851017	0.143415	0.309174	FALSE
HIF3A	0.366213	0.0938996	0.0989811	0.00979726	0.11631	0.270334	FALSE
HIGD1B	0.379043	0.0346683	0.0422016	0.00178097	0.503986	0.694202	FALSE
HLA-B	4.57142	0.191981	0.248751	0.0618769	6.33206e-05	0.000663803	FALSE
HLA-DPA1	1.28441	0.63777	0.437057	0.191019	3.16531e-13	2.01778e-11	TRUE
HLA-DPB1	0.741736	0.667459	0.427713	0.182939	1.12495e-12	6.1872e-11	TRUE
HLA-DQA1	0.63609	0.912006	0.515506	0.265746	1.40771e-18	3.20253e-16	TRUE
HLA-DRA	1.53746	0.717597	0.489828	0.239931	1.13084e-16	1.66466e-14	TRUE
HLA-DRB1	0.921766	0.668989	0.459777	0.211395	1.22699e-14	1.11656e-12	TRUE
HMGB1	5.06726	-0.0423469	-0.0983665	0.00967597	0.118605	0.273557	FALSE
HP	0.235542	0.0936941	0.111445	0.0124199	0.076832	0.203263	FALSE
HSPB1	6.02386	-0.0370861	-0.0741249	0.00549451	0.240072	0.436975	FALSE
HSPB7	6.34072	0.003791	0.00624221	3.89652e-05	0.921299	0.963552	FALSE
IFI27	2.81602	0.6094	0.408372	0.166768	1.37579e-11	6.68529e-10	TRUE
IFI30	-0.290623	1.00632	0.611703	0.374181	2.32624e-27	2.32857e-24	TRUE
IGFBP5	4.51058	-0.152696	-0.123837	0.0153356	0.0491168	0.148448	FALSE
IGFBP6	0.252577	0.161624	0.176469	0.0311412	0.00487572	0.0261274	FALSE
IGFBP7	1.59955	0.133726	0.0980121	0.00960637	0.119945	0.274865	FALSE
IGHA1	0.385407	0.00791084	0.0103363	0.000106838	0.870047	0.934862	FALSE
IGHG1	1.75365	0.247713	0.148927	0.0221793	0.017772	0.0696545	FALSE
IGHG2	0.313237	0.14259	0.138146	0.0190843	0.02802	0.0969848	FALSE
IGHG3	0.702417	0.241393	0.165022	0.0272321	0.0085414	0.040368	FALSE
IGHG4	0.403061	0.207521	0.176154	0.0310303	0.00495356	0.0264148	FALSE
IGHGP	0.961214	0.0699708	0.0565973	0.00320325	0.369988	0.580896	FALSE
IGKC	3.20728	0.107446	0.0627626	0.00393915	0.320059	0.531132	FALSE
IGLC2	0.446951	0.335654	0.242144	0.0586338	0.000100029	0.000981654	TRUE
IGLC3	1.15004	0.215604	0.142999	0.0204487	0.0229071	0.0835642	FALSE
IL17A	0.187714	0.0676512	0.0934211	0.00872751	0.138383	0.302581	FALSE
IL7R	-0.447486	0.477452	0.453123	0.20532	3.25967e-14	2.71911e-12	TRUE
ITM2B	3.83036	-0.015825	-0.0208608	0.000435171	0.741246	0.861004	FALSE
JCHAIN	1.8284	0.222445	0.135812	0.0184449	0.0308084	0.103906	FALSE
KCNQ1OT1	0.67763	0.266058	0.195661	0.0382831	0.00176575	0.0112581	FALSE
KHDC1L	0.157025	0.0354915	0.0571597	0.00326723	0.365243	0.57667	FALSE
KLHL40	4.87439	-0.0132108	-0.0141886	0.000201316	0.822308	0.908332	FALSE
LAMA1	0.0124088	0.132888	0.177987	0.0316793	0.004515	0.0247238	FALSE
LAMA2	1.1545	0.00326918	0.00286771	8.22378e-06	0.963798	0.983099	FALSE
LAPTM5	0.629106	0.312729	0.231979	0.0538142	0.00019727	0.00174134	TRUE
LCP1	0.000761848	0.867982	0.515014	0.265239	1.53647e-18	3.34348e-16	TRUE
LGALS1	3.33661	0.0110034	0.0108505	0.000117734	0.863643	0.930596	FALSE
LGALS3	3.82186	0.123856	0.134479	0.0180847	0.0325042	0.108113	FALSE
LILRA4	0.217306	0.0583592	0.0806891	0.00651073	0.200837	0.387356	FALSE
LINC00632	1.40325	-0.0186459	-0.0160969	0.000259109	0.798889	0.896185	FALSE
LMNA	3.49651	0.0725695	0.0847059	0.00717509	0.179248	0.358875	FALSE
LMOD2	5.85717	-0.190137	-0.262189	0.0687429	2.40173e-05	0.000280857	FALSE
LRP4	2.85244	-0.338937	-0.258157	0.066645	3.23049e-05	0.00036972	TRUE
LST1	-0.22368	0.319227	0.339063	0.114964	3.18163e-08	7.8059e-07	TRUE
LTBP4	1.18649	-0.0242607	-0.0197851	0.000391449	0.754149	0.869103	FALSE
LYVE1	0.857773	-0.0104848	-0.00918227	8.43141e-05	0.884448	0.942645	FALSE
LYZ	-0.203159	0.971189	0.576682	0.332562	7.9599e-24	4.42659e-21	TRUE
M6PR	2.29247	0.168726	0.156248	0.0244136	0.0128363	0.0547705	FALSE
MATK	0.140488	0.22116	0.224579	0.0504359	0.000317527	0.00263553	FALSE
MB	6.54659	-0.307685	-0.235701	0.0555549	0.000154367	0.00142548	TRUE
MBD3L2	0.137488	0.206646	0.22544	0.0508234	0.000300653	0.00251213	FALSE
MBP	1.41919	0.160737	0.123491	0.01525	0.0497585	0.149854	FALSE
MGP	2.5385	-0.150184	-0.102123	0.0104292	0.105111	0.251472	FALSE
MGST1	1.32339	0.0515137	0.0388954	0.00151286	0.538001	0.721321	FALSE
MMP2	2.18091	-0.115522	-0.0842183	0.00709271	0.181774	0.36304	FALSE
MUL1	2.25499	-0.00436154	-0.00365056	1.33266e-05	0.953925	0.979162	FALSE
MUSK	2.18509	-0.0196421	-0.0147838	0.000218562	0.814985	0.90268	FALSE
MUSTN1	6.26695	0.0969808	0.111803	0.0124999	0.0758819	0.201621	FALSE
MYBPC2	6.88704	-0.120857	-0.138047	0.019057	0.0281333	0.0972424	FALSE
MYF5	0.974775	0.0716237	0.0508439	0.0025851	0.420683	0.628512	FALSE
MYH11	0.725951	0.249927	0.192499	0.0370558	0.00210126	0.0130159	FALSE
MYH3	4.00877	0.578742	0.296442	0.0878776	1.58528e-06	2.54305e-05	TRUE
MYH7	4.24814	0.348812	0.221706	0.0491535	0.000380418	0.00309089	FALSE
MYH7B	1.77092	0.131121	0.0802832	0.00644539	0.20312	0.390405	FALSE
MYH8	4.09202	0.282097	0.141021	0.0198869	0.0248848	0.0887096	FALSE
MYL1	7.56877	-0.0353163	-0.0606004	0.00367241	0.337046	0.548336	FALSE
MYL12A	6.89649	0.0736546	0.101353	0.0102725	0.107774	0.256861	FALSE
MYL3	3.75217	0.0989795	0.0751738	0.0056511	0.233466	0.429279	FALSE
MYL4	0.257737	0.655188	0.289984	0.084091	2.72105e-06	4.10207e-05	TRUE
MYL9	1.72172	0.4395	0.267206	0.071399	1.64955e-05	0.00020335	TRUE
MYLK4	1.49644	0.0889145	0.0663199	0.00439833	0.293343	0.499042	FALSE
MYLPF	7.32286	-0.101637	-0.137523	0.0189125	0.0287424	0.0988698	FALSE
MYMK	0.751443	0.487928	0.288679	0.0833357	3.03018e-06	4.52718e-05	TRUE
MYMX	0.137751	0.105722	0.141307	0.0199677	0.0245899	0.0879718	FALSE
MYOC	0.300927	0.0272711	0.0344464	0.00118656	0.585511	0.757035	FALSE
MYOG	4.55914	-0.0042318	-0.00395277	1.56244e-05	0.950116	0.978021	FALSE
NCAPG2	1.35366	0.071196	0.057442	0.00329958	0.362876	0.573656	FALSE
NDUFA4L2	0.699593	0.0560886	0.051912	0.00269485	0.410977	0.619949	FALSE
NEB	7.83861	-0.210399	-0.44322	0.196444	1.34224e-13	8.95719e-12	FALSE
NKG7	0.0216506	0.445722	0.358633	0.128618	4.28804e-09	1.27416e-07	TRUE
NMRK2	2.92858	0.157283	0.10577	0.0111873	0.0931994	0.232071	FALSE
NPL	0.581995	0.256995	0.217435	0.0472779	0.000495545	0.00386324	FALSE
NT5C1A	2.63058	-0.0580013	-0.0479972	0.00230373	0.447195	0.651174	FALSE
NXT1	1.11112	0.0738185	0.0636248	0.00404812	0.313443	0.5238	FALSE
OTOA	0.169034	0.164392	0.174126	0.03032	0.00548323	0.0284684	FALSE
PCYT1A	2.85626	0.135467	0.139531	0.019469	0.026469	0.093226	FALSE
PFKM	6.78097	-0.310283	-0.387319	0.150016	1.75967e-10	6.52382e-09	TRUE
PKNOX1	2.20906	0.0902895	0.0762846	0.00581934	0.226611	0.421109	FALSE
PLA2G2A	0.091558	0.222846	0.217709	0.0473974	0.000487272	0.00380467	FALSE
PLAC8	0.0139116	0.161199	0.197949	0.039184	0.00155426	0.0101422	FALSE
PLAC9	0.558876	0.0844684	0.0826079	0.00682406	0.1903	0.373804	FALSE
PLP1	0.461672	0.00996783	0.0118574	0.000140597	0.851131	0.923689	FALSE
POLG2	0.932899	0.060594	0.0553429	0.00306284	0.380706	0.589846	FALSE
PPIA	5.40641	-0.00976008	-0.0171425	0.000293864	0.786132	0.889224	FALSE
PRAMEF5	0.17342	0.0291918	0.0477216	0.00227735	0.449811	0.653169	FALSE
PRDX6	5.85939	-0.096512	-0.164452	0.0270443	0.00877554	0.0411251	FALSE
PRKAB2	2.81594	0.128249	0.108078	0.0116809	0.0862349	0.220657	FALSE
PTN	0.188569	0.165857	0.174019	0.0302826	0.00551267	0.0285916	FALSE
PTPRB	0.658325	0.11753	0.0974346	0.00949351	0.122153	0.278278	FALSE
PTPRC	-0.219614	0.632963	0.440307	0.19387	2.01768e-13	1.31149e-11	TRUE
PXDN	1.20737	-0.0911634	-0.0750116	0.00562674	0.234479	0.43049	FALSE
RBP4	-0.00560596	0.177668	0.230929	0.0533284	0.000211247	0.0018524	FALSE
RERGL	0.222411	0.0539717	0.0764062	0.00583791	0.225869	0.420564	FALSE
RETNLB	0.16418	0.102461	0.127002	0.0161294	0.0435643	0.135824	FALSE
RNASE10	0.0925666	0.088042	0.127926	0.0163651	0.0420451	0.132017	FALSE
RNASEH1	2.72646	0.0198021	0.0179684	0.000322863	0.776094	0.883611	FALSE
RPL28	3.59926	0.0197115	0.0267937	0.000717901	0.67146	0.816904	FALSE
RPL3	3.99965	0.147894	0.157919	0.0249386	0.0118956	0.0515922	FALSE
RPL38	5.51404	-0.108393	-0.246464	0.0607446	7.42832e-05	0.000761859	FALSE
RYR2	0.144567	0.0829636	0.117098	0.0137119	0.062923	0.177064	FALSE
RYR3	2.67436	-0.157921	-0.0923706	0.00853233	0.142893	0.308652	FALSE
S100A10	3.09375	0.360054	0.314884	0.099152	3.14687e-07	6.05773e-06	TRUE
S100A12	0.177522	0.115391	0.139093	0.0193468	0.0269517	0.0943308	FALSE
S100A4	4.22264	0.0691994	0.0640196	0.00409851	0.310443	0.520076	FALSE
S100A6	4.81307	0.151734	0.183093	0.0335229	0.00347134	0.0199473	FALSE
S100A8	0.368902	0.0246587	0.0288508	0.00083237	0.64787	0.800442	FALSE
S100A9	0.174573	0.128564	0.143419	0.0205689	0.0225056	0.0825206	FALSE
S100B	-0.122011	0.241957	0.283036	0.0801093	4.79572e-06	6.64931e-05	FALSE
SAA1	2.37909	0.0945067	0.0410197	0.00168262	0.516014	0.70334	FALSE
SAA2	2.24887	-0.02314	-0.00994335	9.88702e-05	0.874946	0.938402	FALSE
SCD	1.23494	0.207717	0.153632	0.0236027	0.014441	0.0597826	FALSE
SCX	0.589198	0.010577	0.0117345	0.000137699	0.852656	0.924496	FALSE
SELENOP	4.26548	-0.162751	-0.177809	0.0316159	0.00455604	0.0248398	FALSE
SEMA6C	5.16043	-0.284597	-0.330036	0.108924	7.66242e-08	1.65304e-06	TRUE
SFRP2	0.800906	-0.0213927	-0.0200942	0.000403777	0.750434	0.866418	FALSE
SGCB	5.0544	-0.0813053	-0.165344	0.0273387	0.00841132	0.0399418	FALSE
SGCD	3.08647	0.0265994	0.0259655	0.000674205	0.681051	0.823341	FALSE
SGCG	5.05865	-0.226727	-0.247392	0.0612026	6.96372e-05	0.0007231	FALSE
SIVA1	1.68198	-0.00409353	-0.00329347	1.08469e-05	0.958428	0.981173	FALSE
SLC22A3	1.19888	-0.0232136	-0.0187026	0.000349786	0.767203	0.878886	FALSE
SLC25A37	3.13213	-0.0454018	-0.0410605	0.00168597	0.515597	0.70334	FALSE
SLC2A5	4.14144	0.181215	0.199135	0.0396548	0.00145407	0.00962648	FALSE
SLN	7.00811	0.00768249	0.0119738	0.000143372	0.849686	0.923137	FALSE
SOD2	3.21159	-0.115897	-0.087711	0.00769322	0.164255	0.338312	FALSE
SORBS2	0.541828	0.0638314	0.0632464	0.00400011	0.316335	0.52705	FALSE
SPARC	6.07175	-0.270228	-0.333219	0.111035	5.63868e-08	1.26554e-06	TRUE
SPP1	0.0512684	0.140999	0.177822	0.0316208	0.00455289	0.0248398	FALSE
STBD1	4.86347	0.0156863	0.020884	0.000436142	0.740968	0.861004	FALSE
SUV39H2	0.712864	0.226897	0.19549	0.0382164	0.00178251	0.011336	FALSE
SYNE1	3.77084	-0.0409225	-0.0472923	0.00223656	0.453903	0.656775	FALSE
TAGLN	2.04023	0.0992345	0.0717361	0.00514606	0.255602	0.455425	FALSE
TAZ	2.43248	-0.0745584	-0.0596198	0.00355452	0.344937	0.555206	FALSE
TBC1D1	1.16239	0.251758	0.199595	0.0398383	0.0014168	0.00945478	FALSE
TCAP	6.29569	0.0186654	0.0251669	0.000633372	0.690347	0.827193	FALSE
THBS4	4.48392	-0.307136	-0.233996	0.0547543	0.000172799	0.00156394	TRUE
TIMM17A	3.80516	0.0091035	0.0131319	0.000172446	0.835346	0.916303	FALSE
TMEM108	2.12292	0.0492618	0.0395088	0.00156095	0.531604	0.71662	FALSE
TMSB10	1.00329	0.524854	0.399328	0.159463	4.20365e-11	1.81373e-09	TRUE
TMSB4X	3.0354	0.496362	0.38934	0.151586	1.38843e-10	5.18589e-09	TRUE
TNNC1	6.45133	0.0841917	0.0735121	0.00540402	0.243992	0.440858	FALSE
TNNC2	7.23785	-0.12644	-0.105961	0.0112277	0.0926076	0.230942	FALSE
TNNI1	6.17683	0.0941136	0.0800446	0.00640714	0.20447	0.391796	FALSE
TNNI2	5.04844	-0.278423	-0.186818	0.0349011	0.00285327	0.0168205	FALSE
TNNT1	6.57261	0.0260102	0.0173387	0.000300632	0.783743	0.88789	FALSE
TNNT3	7.49939	-0.189027	-0.163036	0.0265807	0.00938213	0.0431199	FALSE
TPI1	5.94448	-0.0079245	-0.0173551	0.000301198	0.783545	0.88789	FALSE
TPM1	6.54879	-0.0680937	-0.060884	0.00370686	0.334786	0.545266	FALSE
TPM2	6.95837	-0.0184398	-0.0498088	0.00248092	0.430214	0.637803	FALSE
TPM3	5.52696	0.129567	0.103899	0.010795	0.0991693	0.242355	FALSE
TRDN	5.84336	-0.15398	-0.297232	0.0883468	1.4825e-06	2.40906e-05	FALSE
TRIM63	3.31975	-0.138038	-0.112197	0.0125882	0.074848	0.199475	FALSE
TTN	7.60034	-0.200269	-0.445511	0.19848	9.71408e-14	6.66013e-12	FALSE
UBB	6.63258	-0.035676	-0.107876	0.0116372	0.0868283	0.221722	FALSE
UBC	5.9549	-0.0391313	-0.0754199	0.00568816	0.231935	0.427721	FALSE
UGP2	5.24092	-0.0513504	-0.0959596	0.00920825	0.127937	0.287979	FALSE
VCP	5.43997	0.0142818	0.0310148	0.000961917	0.62343	0.783592	FALSE
VIM	3.234	0.18605	0.175617	0.0308414	0.00508922	0.026825	FALSE
VWF	1.18075	-0.0420353	-0.0320092	0.00102459	0.612333	0.776076	FALSE
XCR1	0.0798425	0.217334	0.216326	0.0467968	0.00053033	0.00408983	FALSE
XIRP2	4.52172	0.0628724	0.0492575	0.0024263	0.435342	0.642858	FALSE
YBX3	6.30388	-0.241858	-0.341092	0.116344	2.60121e-08	6.54223e-07	FALSE
ZKSCAN3	1.4217	0.0249989	0.0203868	0.00041562	0.746923	0.86356	FALSE
ZSCAN4	0.578302	0.13155	0.121096	0.0146643	0.0543919	0.160072	FALSE

### Sheet: early regenerative
gene	intercept	slope	r	r2	pval	pval_fdr_bh	R^2>0.05 & abs(slope)>0.25
A2ML1	0.00244885	0.00373956	0.0406292	0.00165073	0.439636	0.582718	FALSE
AAMP	2.73935	0.01623	0.0192309	0.000369827	0.714608	0.812498	FALSE
AAR2	0.139229	0.0511518	0.103656	0.0107446	0.0481367	0.110516	FALSE
AARSD1	1.18807	0.0921823	0.102932	0.0105949	0.0497308	0.112983	FALSE
ABAT	0.111861	0.0143448	0.0356715	0.00127246	0.49749	0.636488	FALSE
ABCA1	1.91003	-0.0128615	-0.0127843	0.000163437	0.807944	0.880418	FALSE
ABCA3	0.549631	0.0608114	0.0747758	0.00559141	0.154528	0.272521	FALSE
ABCA4	-0.0209776	0.0196737	0.0952138	0.00906568	0.0696099	0.147689	FALSE
ABCA7	0.809582	0.0428543	0.0453446	0.00205614	0.388364	0.535778	FALSE
ABCB1	-0.0123729	0.0551096	0.174007	0.0302784	0.000856409	0.00444179	FALSE
ABCB4	0.353966	0.159265	0.206759	0.0427492	7.06264e-05	0.000563772	FALSE
ABCB6	1.35966	0.0669247	0.0702439	0.00493421	0.181154	0.307765	FALSE
ABCC1	1.7641	0.12798	0.132037	0.0174337	0.011686	0.0360695	FALSE
ABCC12	0.0234728	0.14358	0.25436	0.0646991	8.7745e-07	1.34713e-05	FALSE
ABCC2	0.164921	-0.0233831	-0.0516898	0.00267184	0.325389	0.47123	FALSE
ABCC3	0.0289069	0.00537997	0.026822	0.000719422	0.610007	0.732682	FALSE
ABCC4	0.280748	0.00752778	0.0140051	0.000196143	0.790012	0.867488	FALSE
ABCC6	0.0306516	0.0227153	0.0771509	0.00595226	0.141813	0.255223	FALSE
ABCC8	0.260086	0.0198169	0.0329432	0.00108526	0.530971	0.667782	FALSE
ABCC9	2.63392	-0.155429	-0.166993	0.0278865	0.00138606	0.00657557	FALSE
ABCD1	1.32238	0.123894	0.133735	0.0178851	0.0106428	0.0334382	FALSE
ABCD3	1.33198	0.0545089	0.0603657	0.00364401	0.250642	0.387181	FALSE
ABCD4	0.481413	-0.000815449	-0.00118974	1.41549e-06	0.981953	0.992663	FALSE
ABCF3	1.57136	0.00476811	0.00527957	2.78738e-05	0.920041	0.95575	FALSE
ABCG1	1.27778	0.131995	0.134767	0.0181621	0.0100502	0.0319411	FALSE
ABCG2	0.054641	-0.00531562	-0.0263469	0.000694158	0.616354	0.736945	FALSE
ABHD11	0.407524	0.0370633	0.0559066	0.00312555	0.287422	0.429289	FALSE
ABHD6	0.130295	0.0285135	0.0601124	0.0036135	0.25264	0.389665	FALSE
ABI3	-0.00371069	0.0748111	0.173302	0.0300336	0.000899604	0.00461324	FALSE
ABI3BP	0.51509	0.143747	0.15257	0.0232775	0.00352361	0.0139744	FALSE
ABL1	1.14429	0.117364	0.128178	0.0164296	0.0143981	0.0425902	FALSE
ABL2	0.399537	0.118714	0.154003	0.023717	0.00322246	0.0130278	FALSE
ABO	0.0102917	0.0220995	0.0943001	0.0088925	0.0723438	0.152455	FALSE
ABTB1	0.275423	-0.00778322	-0.0139018	0.000193261	0.791525	0.868007	FALSE
ABTB2	0.684119	0.264914	0.26671	0.0711342	2.40631e-07	4.63214e-06	TRUE
ACAA2	2.56711	0.0700958	0.082806	0.00685683	0.114769	0.217683	FALSE
ACACA	0.417941	0.0592172	0.0847943	0.00719007	0.106285	0.204363	FALSE
ACACB	2.44094	-0.0812162	-0.0818997	0.00670755	0.118809	0.223213	FALSE
ACAP1	-0.0626773	0.113252	0.23856	0.0569109	4.17648e-06	5.07362e-05	FALSE
ACAP2	0.115931	0.133112	0.222658	0.0495765	1.80803e-05	0.000175033	FALSE
ACAT1	2.72752	-0.0334042	-0.0361799	0.00130898	0.491378	0.630763	FALSE
ACE	0.380143	0.0758675	0.102008	0.0104056	0.051827	0.117108	FALSE
ACE2	0.0033999	0.00369813	0.0453728	0.00205869	0.388069	0.535655	FALSE
ACHE	3.90197	-0.0660677	-0.07432	0.00552347	0.157064	0.275729	FALSE
ACKR3	0.468664	0.0021086	0.00281537	7.92631e-06	0.95731	0.979423	FALSE
ACLY	0.643779	0.240924	0.263167	0.069257	3.5113e-07	6.29894e-06	FALSE
ACOD1	0.00225445	0.00196445	0.0287509	0.000826613	0.584545	0.712646	FALSE
ACP5	-0.0815319	0.0705226	0.248925	0.0619636	1.51876e-06	2.1233e-05	FALSE
ACPP	-0.0154553	0.0121636	0.12412	0.0154058	0.0178321	0.0505664	FALSE
ACRBP	-0.0109419	0.0137376	0.0987103	0.00974372	0.0599186	0.131072	FALSE
ACRV1	-0.0107788	0.0180491	0.115077	0.0132426	0.0281443	0.0724972	FALSE
ACSL4	1.29702	0.144995	0.151968	0.0230943	0.00365739	0.0144249	FALSE
ACTBL2	0.0125724	-0.00130399	-0.0152311	0.000231988	0.772115	0.855153	FALSE
ACTL6A	0.515735	0.044508	0.057976	0.00336122	0.269925	0.41088	FALSE
ACTL7A	0.0113031	0.000151498	0.00170081	2.89275e-06	0.974203	0.987021	FALSE
ACTN1	0.458628	0.0198686	0.02607	0.000679643	0.620066	0.739961	FALSE
ACTN2	5.72733	0.108212	0.257269	0.0661872	6.50832e-07	1.05418e-05	FALSE
ACTN4	0.962357	0.180073	0.178202	0.0317559	0.00063652	0.00350086	FALSE
ACVR1	0.801331	0.0720298	0.0807802	0.00652545	0.12395	0.23045	FALSE
ACVR1B	0.508661	0.0767833	0.0997313	0.00994633	0.0573088	0.12686	FALSE
ACVR2A	0.611812	-0.000965221	-0.00130329	1.69857e-06	0.980231	0.991523	FALSE
ACVRL1	0.37082	0.057477	0.0791552	0.00626555	0.131719	0.241928	FALSE
ACYP2	2.3512	0.150656	0.186697	0.0348558	0.000341971	0.00211044	FALSE
ADA	0.185351	0.0266431	0.0479686	0.00230098	0.361474	0.508911	FALSE
ADAM10	0.489535	0.167959	0.195285	0.0381363	0.000177436	0.00122492	FALSE
ADAM12	0.00123276	0.0441216	0.160302	0.0256968	0.00215703	0.00947844	FALSE
ADAM17	0.522963	0.180723	0.201603	0.0406439	0.000107523	0.000808036	FALSE
ADAM28	0.0168356	0.00780757	0.0372517	0.00138769	0.478623	0.618195	FALSE
ADAM33	0.00872209	0.0180883	0.0787065	0.00619472	0.133929	0.245088	FALSE
ADAM8	-0.0713795	0.121025	0.246293	0.0606603	1.97197e-06	2.68929e-05	FALSE
ADAM9	1.32515	0.247491	0.261492	0.0683781	4.19033e-07	7.25695e-06	FALSE
ADAMDEC1	-0.0305229	0.0322836	0.144879	0.02099	0.00561881	0.0203048	FALSE
ADAMTS1	2.5541	0.231527	0.192799	0.0371714	0.000215179	0.00143596	FALSE
ADAMTS12	0.125395	0.0244281	0.0536676	0.00288021	0.307194	0.45009	FALSE
ADAMTS19	0.107087	0.00842632	0.0258275	0.00066706	0.623324	0.742503	FALSE
ADAMTS2	0.162867	0.0570211	0.0971487	0.00943788	0.0640996	0.138046	FALSE
ADAMTS4	0.0527949	0.00936548	0.0317875	0.00101044	0.545489	0.680596	FALSE
ADAMTS5	0.293748	-0.0432	-0.0891401	0.00794596	0.0894668	0.18097	FALSE
ADAMTSL3	0.376311	0.00577423	0.00831589	6.9154e-05	0.874367	0.927949	FALSE
ADAR	0.861022	0.299532	0.317557	0.100842	5.6847e-10	2.45275e-08	TRUE
ADCY2	2.52408	0.0568142	0.0655221	0.00429314	0.212353	0.342964	FALSE
ADCYAP1	-0.000290936	0.00222965	0.0345769	0.00119556	0.510786	0.648854	FALSE
ADCYAP1R1	0.0601928	-0.00819833	-0.0374183	0.00140013	0.476657	0.616292	FALSE
ADD1	3.09003	0.11561	0.169984	0.0288946	0.00113129	0.00557292	FALSE
ADGRA1	-0.00845611	0.0176074	0.0733663	0.00538261	0.162471	0.282841	FALSE
ADGRA2	0.416027	0.00289975	0.00416401	1.73389e-05	0.936896	0.966092	FALSE
ADGRA3	0.885437	0.0646581	0.0772531	0.00596804	0.141284	0.254638	FALSE
ADGRB1	-0.00971464	0.0188916	0.0982679	0.00965659	0.0610795	0.133146	FALSE
ADGRB2	0.296711	0.0266434	0.0400233	0.00160187	0.446493	0.588416	FALSE
ADGRD1	0.220133	0.0105223	0.0197557	0.000390287	0.707174	0.806845	FALSE
ADGRD2	0.0264354	-0.00645718	-0.0597785	0.00357347	0.255289	0.392743	FALSE
ADGRE2	0.00177602	0.0276996	0.103844	0.0107836	0.0477309	0.109886	FALSE
ADGRE5	1.29656	0.402097	0.353034	0.124633	4.00744e-12	3.34287e-10	TRUE
ADGRG5	-0.0175434	0.0186205	0.11572	0.013391	0.027271	0.0707209	FALSE
ADGRG6	0.0215492	0.00596373	0.0254297	0.00064667	0.628686	0.747227	FALSE
ADGRL1	0.140332	0.00278528	0.0069921	4.88895e-05	0.894238	0.940018	FALSE
ADGRL4	0.108017	0.00836081	0.0218727	0.000478415	0.677469	0.785438	FALSE
ADIPOQ	0.203658	-0.00250846	-0.00500119	2.50119e-05	0.924244	0.958172	FALSE
ADIPOR1	1.99772	0.170421	0.190794	0.0364023	0.000250958	0.00164404	FALSE
ADIPOR2	0.432381	0.0221494	0.0342426	0.00117256	0.514884	0.652899	FALSE
ADM	0.216856	-0.0351444	-0.0813338	0.00661519	0.121386	0.227085	FALSE
ADNP	1.44577	0.114862	0.128122	0.0164153	0.0144413	0.0426673	FALSE
ADORA1	0.239684	0.107822	0.143451	0.0205783	0.00611297	0.0217242	FALSE
ADORA2A	0.020616	0.0116934	0.053054	0.00281472	0.312766	0.456516	FALSE
ADORA2B	0.0142082	0.000893979	0.00802807	6.445e-05	0.878681	0.931064	FALSE
ADORA3	0.0242847	-0.00218576	-0.015722	0.00024718	0.764984	0.850131	FALSE
ADRA1A	0.025429	0.00035426	0.00241504	5.83242e-06	0.963376	0.982167	FALSE
ADRA1B	0.0366445	0.0222023	0.0709185	0.00502943	0.176989	0.302537	FALSE
ADRA2A	0.00786408	0.0179738	0.070512	0.00497194	0.17949	0.305872	FALSE
ADRA2B	0.0358601	0.0333863	0.091348	0.00834445	0.0817793	0.168231	FALSE
ADRA2C	0.0520197	-7.69392e-05	-0.000324859	1.05534e-07	0.995072	1	FALSE
ADRB1	0.0638573	-0.0114703	-0.0559748	0.00313317	0.286834	0.428539	FALSE
ADRB2	1.10191	0.0644841	0.0664148	0.00441093	0.206176	0.336236	FALSE
ADRB3	-0.00263124	0.00365565	0.0550293	0.00302822	0.295065	0.437312	FALSE
ADTRP	-0.0102447	0.0377405	0.149819	0.0224457	0.0041738	0.0159379	FALSE
AEBP1	0.415603	0.0765771	0.104998	0.0110247	0.0452968	0.105545	FALSE
AFAP1L2	0.161665	0.0327489	0.0620284	0.00384753	0.237804	0.372406	FALSE
AFF1	2.10788	0.0946571	0.10393	0.0108015	0.0475455	0.109661	FALSE
AFF2	-0.01527	0.010053	0.113282	0.0128329	0.0307095	0.0777447	FALSE
AFG1L	0.337353	0.000462466	0.000779379	6.07432e-07	0.988177	0.995136	FALSE
AFM	0.00442451	-0.000221169	-0.00294148	8.6523e-06	0.9554	0.978069	FALSE
AGAP1	0.670847	0.163873	0.190546	0.0363076	0.000255751	0.00166671	FALSE
AGAP3	1.13203	0.164319	0.175695	0.0308686	0.000760637	0.00402005	FALSE
AGER	0.0141513	0.0286085	0.099545	0.0099092	0.0577778	0.12756	FALSE
AGMAT	0.660216	0.0781668	0.0922263	0.00850569	0.0788734	0.163327	FALSE
AGO1	0.659795	0.14793	0.175589	0.0308315	0.000766327	0.00404585	FALSE
AGR3	0.00253078	-0.000462136	-0.0162	0.00026244	0.758057	0.844253	FALSE
AGRP	0.0144062	0.00297749	0.0217299	0.000472189	0.679458	0.786832	FALSE
AGTR1	0.0967569	0.00577567	0.0176387	0.000311125	0.737328	0.8291	FALSE
AGTR2	0.00881426	-0.00231001	-0.0450109	0.00202598	0.391868	0.539378	FALSE
AGXT	0.0605071	-0.00560859	-0.0249147	0.000620741	0.635657	0.752296	FALSE
AHCY	1.64371	0.11063	0.121178	0.014684	0.0207503	0.0570319	FALSE
AHR	0.201899	0.102067	0.14967	0.0224012	0.00421188	0.0160186	FALSE
AHRR	0.0297794	0.00283978	0.0150458	0.000226375	0.774814	0.856964	FALSE
AHSG	-0.00520922	0.00514786	0.07899	0.00623942	0.13253	0.24306	FALSE
AIF1L	0.2349	-0.0123296	-0.0262132	0.000687133	0.618144	0.738281	FALSE
AIFM1	2.23796	-0.0826407	-0.103694	0.0107525	0.0480544	0.110377	FALSE
AIM2	-0.0510668	0.0414159	0.189735	0.0359996	0.000272009	0.00175298	FALSE
AIMP2	2.55642	0.0332927	0.0374293	0.00140095	0.476527	0.616292	FALSE
AIP	1.25363	0.0912549	0.100704	0.0101412	0.0549114	0.122583	FALSE
AIRE	0.0185431	-2.02546e-05	-0.000139021	1.93268e-08	0.997891	1	FALSE
AKAP11	0.561414	0.139125	0.162933	0.0265472	0.00181628	0.00822666	FALSE
AKAP4	0.00800091	-0.00141105	-0.024876	0.000618814	0.636182	0.752562	FALSE
AKAP8	0.589021	0.15763	0.196408	0.038576	0.00016251	0.00114397	FALSE
AKR1B1	3.54027	0.0170039	0.0255135	0.00065094	0.627554	0.746059	FALSE
AKR1C3	1.34743	0.157442	0.105392	0.0111074	0.0444915	0.104153	FALSE
AKT1	1.84188	0.164552	0.215493	0.0464371	3.38323e-05	0.000301837	FALSE
AKT2	3.65898	-0.0159878	-0.0232842	0.000542152	0.657935	0.770285	FALSE
AKT3	0.199086	0.0975275	0.142316	0.0202539	0.00653342	0.022867	FALSE
AKTIP	1.97685	0.10783	0.124092	0.0153989	0.0178579	0.050611	FALSE
ALAD	0.727778	0.104323	0.129414	0.0167479	0.0134749	0.0405301	FALSE
ALCAM	0.0453522	0.00292316	0.0123745	0.000153127	0.813986	0.884723	FALSE
ALDH1B1	2.86284	0.15847	0.139473	0.0194528	0.00770185	0.0259756	FALSE
ALDH2	2.97228	-0.0997273	-0.0831448	0.00691306	0.113287	0.215508	FALSE
ALDH3A2	1.95293	0.141996	0.15736	0.0247621	0.00260659	0.0111124	FALSE
ALDH7A1	1.31982	-0.0144767	-0.0150417	0.000226252	0.774873	0.856964	FALSE
ALDOA	5.11286	0.0147863	0.0348383	0.00121371	0.507595	0.645948	FALSE
ALG11	0.634502	0.0752749	0.0938094	0.0088002	0.0738475	0.154448	FALSE
ALG13	0.242637	0.112715	0.166295	0.0276541	0.00145258	0.00683928	FALSE
ALG2	0.493291	0.0557205	0.0729898	0.00532751	0.164644	0.28563	FALSE
ALG6	0.230917	-0.00135187	-0.00242803	5.89535e-06	0.963179	0.982167	FALSE
ALG9	0.345684	0.0451605	0.0690264	0.00476464	0.188854	0.316167	FALSE
ALKBH5	3.22071	0.0687776	0.106014	0.0112389	0.0432432	0.102381	FALSE
ALOX12	-0.0144034	0.0172481	0.129143	0.016678	0.0136725	0.0409193	FALSE
ALOX15	0.0488463	-0.0128401	-0.0730681	0.00533895	0.16419	0.284959	FALSE
ALOX5	-0.0126047	0.0525135	0.157965	0.0249529	0.00250769	0.0107826	FALSE
ALPK1	0.0485521	0.0886759	0.15706	0.0246679	0.00265683	0.0112499	FALSE
ALPK3	3.98681	0.172318	0.281651	0.0793272	4.59983e-08	1.11758e-06	FALSE
ALPL	0.0194706	0.00257844	0.0147219	0.000216735	0.779535	0.861084	FALSE
ALX1	0.0872523	-0.0105036	-0.0385001	0.00148226	0.463997	0.604924	FALSE
ALYREF	1.79072	0.167425	0.200998	0.0404002	0.000112886	0.000844536	FALSE
AMACR	0.585603	-0.0290381	-0.0429737	0.00184674	0.413675	0.559041	FALSE
AMER1	0.398043	0.0564358	0.0800139	0.00640222	0.127569	0.235689	FALSE
AMFR	2.35547	0.150443	0.189729	0.0359971	0.000272141	0.00175298	FALSE
AMIGO1	1.06179	-0.0710879	-0.0848771	0.00720413	0.105943	0.204097	FALSE
AMIGO3	0.13089	-0.00839368	-0.0238468	0.000568669	0.650212	0.763565	FALSE
AMOT	3.25382	0.111868	0.151465	0.0229417	0.0037728	0.0147753	FALSE
ANAPC1	1.14002	0.111641	0.119043	0.0141712	0.0231188	0.0623434	FALSE
ANGPT1	0.651448	-0.0893235	-0.131956	0.0174125	0.0117376	0.0361519	FALSE
ANGPT2	0.060739	0.00956335	0.0307486	0.000945474	0.558705	0.690791	FALSE
ANGPTL2	1.75014	0.0686901	0.0672638	0.00452442	0.200423	0.329062	FALSE
ANGPTL3	-0.021837	0.0396099	0.163378	0.0266922	0.00176382	0.00803267	FALSE
ANGPTL4	0.27606	-0.00348655	-0.00568382	3.23059e-05	0.913941	0.951819	FALSE
ANGPTL6	0.421917	0.113247	0.153911	0.0236886	0.00324112	0.0130927	FALSE
ANGPTL7	0.168153	0.0083071	0.020537	0.00042177	0.696156	0.800221	FALSE
ANGPTL8	-0.0182987	0.0122328	0.14727	0.0216885	0.00487111	0.0180325	FALSE
ANK1	1.59498	0.0600918	0.067258	0.00452364	0.200462	0.329062	FALSE
ANKHD1	1.71834	0.10857	0.124784	0.015571	0.017226	0.0491821	FALSE
ANKK1	0.0477944	-0.00681521	-0.0351007	0.00123206	0.504401	0.642536	FALSE
ANKRD13A	0.54629	0.101684	0.12293	0.0151117	0.0189665	0.0532402	FALSE
ANKRD13D	0.0134476	0.0872819	0.188841	0.035661	0.00029107	0.0018464	FALSE
ANKRD17	1.22975	0.157567	0.167192	0.0279533	0.00136754	0.00651238	FALSE
ANKRD30A	-0.00355301	0.00938205	0.0586964	0.00344526	0.264009	0.404334	FALSE
ANKRD40	2.20803	0.243019	0.267152	0.0713702	2.29458e-07	4.46863e-06	FALSE
ANKRD44	-0.0424683	0.0958103	0.233117	0.0543437	6.97769e-06	7.69236e-05	FALSE
ANKRD6	0.0672486	0.0126139	0.0403461	0.0016278	0.442833	0.585259	FALSE
ANKS1A	0.759538	-0.000972186	-0.00116539	1.35813e-06	0.982322	0.992685	FALSE
ANKS6	0.331273	-0.00390448	-0.00703103	4.94354e-05	0.893653	0.940018	FALSE
ANKZF1	0.791456	0.00707221	0.00839083	7.04059e-05	0.873244	0.926954	FALSE
ANO1	0.191208	0.0297776	0.055102	0.00303623	0.294427	0.436495	FALSE
ANO3	0.00689396	-0.00135108	-0.0310161	0.000961998	0.555287	0.687754	FALSE
ANP32E	0.693592	0.170077	0.204214	0.0417035	8.70205e-05	0.000669029	FALSE
ANPEP	-0.0800063	0.102839	0.244076	0.0595731	2.45161e-06	3.20373e-05	FALSE
ANXA10	0.0106385	-0.00156806	-0.0253055	0.00064037	0.630364	0.747833	FALSE
ANXA2	2.90866	0.319506	0.337525	0.113923	3.7797e-11	2.307e-09	TRUE
ANXA3	0.211641	0.0212229	0.0378737	0.00143442	0.471305	0.611901	FALSE
ANXA5	1.50906	0.155585	0.160976	0.0259134	0.00206453	0.00914424	FALSE
ANXA8	-0.0147974	0.0274031	0.102947	0.0105981	0.0496966	0.112957	FALSE
AOAH	-0.0468922	0.102658	0.226955	0.0515084	1.22939e-05	0.00012583	FALSE
AOC3	0.250076	-0.00118858	-0.00223859	5.01127e-06	0.96605	0.982944	FALSE
AOX1	0.0110206	0.0161706	0.0874411	0.00764594	0.0957686	0.189906	FALSE
AP1B1	1.57448	0.115943	0.125964	0.0158669	0.0161922	0.0467909	FALSE
AP1M1	1.73119	0.0696755	0.0773195	0.0059783	0.140942	0.254387	FALSE
AP1S3	-0.0248043	0.0207972	0.113567	0.0128976	0.0302891	0.0768359	FALSE
AP2A1	2.17294	0.194163	0.211224	0.0446157	4.86617e-05	0.000418474	FALSE
AP2A2	0.823645	0.160067	0.17742	0.0314777	0.000673061	0.00365762	FALSE
AP2M1	3.18921	0.0789856	0.106516	0.0113456	0.042257	0.100665	FALSE
AP3B2	-0.00963162	0.0188403	0.0985543	0.00971294	0.060326	0.13179	FALSE
AP3D1	2.49368	0.19643	0.255963	0.065517	7.44594e-07	1.17933e-05	FALSE
AP3M2	0.467596	0.0389058	0.0534855	0.00286069	0.308841	0.452106	FALSE
AP5B1	0.318895	0.0319149	0.0532512	0.00283569	0.310969	0.454821	FALSE
APAF1	-0.0633805	0.089528	0.250232	0.0626159	1.33262e-06	1.89482e-05	FALSE
APC	0.454962	0.0595749	0.083008	0.00689032	0.113884	0.216397	FALSE
APCDD1	0.166902	-0.0143629	-0.0348921	0.00121746	0.506939	0.645278	FALSE
APELA	0.00221805	0.00525192	0.0489497	0.00239607	0.351726	0.498411	FALSE
APEX1	1.60466	0.0285149	0.0298317	0.000889927	0.570497	0.701384	FALSE
APEX2	0.392199	0.151123	0.193916	0.0376033	0.000197382	0.00134774	FALSE
APH1B	0.19674	0.0357516	0.0628086	0.00394492	0.231942	0.366321	FALSE
API5	1.61895	0.0645677	0.0745319	0.005555	0.155881	0.274327	FALSE
APLF	0.174432	0.0864953	0.145904	0.0212879	0.00528657	0.0193446	FALSE
APLN	0.627849	0.0709988	0.0781866	0.00611314	0.136526	0.248839	FALSE
APLNR	0.16351	0.0306134	0.0610634	0.00372874	0.245198	0.381122	FALSE
APMAP	0.813803	0.102392	0.116852	0.0136545	0.0257889	0.0679334	FALSE
APOB	0.000710066	0.0189096	0.0891335	0.00794478	0.0894905	0.18097	FALSE
APOBEC3B	0.0275208	0.000552692	0.00284619	8.10077e-06	0.956843	0.979146	FALSE
APOBEC3C	0.118498	0.358911	0.371042	0.137672	2.52593e-13	2.74832e-11	TRUE
APOBEC3D	-0.0475193	0.0632138	0.19569	0.0382947	0.000171909	0.00119501	FALSE
APOBEC3F	-0.0345204	0.0495708	0.175726	0.0308797	0.000758946	0.0040196	FALSE
APOBEC3G	-0.0496299	0.126089	0.242372	0.0587444	2.89399e-06	3.69501e-05	FALSE
APOL1	0.0830887	0.678209	0.49969	0.249691	2.18065e-24	1.36427e-21	TRUE
APOL2	0.765675	0.681856	0.538857	0.290367	8.41606e-29	1.40408e-25	TRUE
APOL3	-0.308863	0.676363	0.536079	0.287381	1.80858e-28	2.26299e-25	TRUE
APOL6	1.33025	0.194356	0.175181	0.0306885	0.000788653	0.00415934	FALSE
APOM	0.152635	0.0524427	0.105929	0.0112209	0.0434119	0.102634	FALSE
APP	1.93229	0.38127	0.299655	0.089793	5.47877e-09	1.75777e-07	TRUE
APPBP2	0.824142	0.0346031	0.0390177	0.00152238	0.458007	0.599143	FALSE
APTX	0.488648	0.0580556	0.0806995	0.00651241	0.124328	0.230894	FALSE
AQP4	0.304501	-0.0638916	-0.134491	0.0180877	0.0102059	0.0323428	FALSE
AQP5	-0.00541916	0.00722999	0.0723654	0.00523675	0.168295	0.290655	FALSE
AQP7	1.45692	-0.0304947	-0.0285404	0.000814553	0.5873	0.714322	FALSE
AQP8	0.0228596	-0.00501124	-0.0381293	0.00145384	0.468316	0.608811	FALSE
AQP9	0.00352185	0.00476105	0.043747	0.0019138	0.405315	0.551649	FALSE
AR	1.56044	0.05496	0.0671364	0.0045073	0.201278	0.32997	FALSE
ARC	-0.0220219	0.0173254	0.083501	0.00697242	0.111745	0.213142	FALSE
ARF1	2.1967	0.151622	0.186758	0.0348786	0.000340414	0.00210863	FALSE
ARF6	1.32825	0.214107	0.235025	0.0552369	5.83682e-06	6.7003e-05	FALSE
ARFIP1	0.116186	0.0777541	0.141509	0.0200247	0.006848	0.0237521	FALSE
ARG2	0.0828166	0.00232631	0.00680584	4.63194e-05	0.89704	0.941628	FALSE
ARHGAP35	2.20011	0.135466	0.150981	0.0227954	0.00388687	0.0150804	FALSE
ARHGAP36	0.453847	0.0437228	0.043446	0.00188755	0.408557	0.554605	FALSE
ARHGEF2	1.23891	0.17867	0.167831	0.0281674	0.00130977	0.00627914	FALSE
ARHGEF7	0.897378	0.283237	0.295697	0.0874365	8.8592e-09	2.70368e-07	TRUE
ARID1A	0.967664	0.12397	0.140656	0.0197842	0.00719468	0.0246471	FALSE
ARID3B	0.1237	-0.000295064	-0.000860518	7.40491e-07	0.986946	0.994297	FALSE
ARL4D	0.0530577	0.0250709	0.0779294	0.00607298	0.137825	0.25039	FALSE
ARL8B	1.30836	0.175289	0.189136	0.0357723	0.000284661	0.00181958	FALSE
ARMC5	0.642587	0.0397351	0.0493084	0.00243131	0.348204	0.494476	FALSE
ARMC7	0.100029	0.0245047	0.0585843	0.00343212	0.264923	0.405211	FALSE
ARMH3	0.683253	0.0342223	0.0461517	0.00212998	0.379967	0.527381	FALSE
ARNT	1.39707	0.170518	0.185553	0.0344298	0.000372418	0.00226482	FALSE
ARNTL	0.152675	0.045448	0.0879904	0.0077423	0.0936937	0.187425	FALSE
ARR3	0.0010638	0.00166065	0.0229578	0.000527059	0.662432	0.774101	FALSE
ARRB1	0.129212	0.0980233	0.156308	0.0244323	0.00278688	0.0117311	FALSE
ARRB2	0.354827	0.178369	0.223966	0.0501608	1.60895e-05	0.000158832	FALSE
ARRDC3	1.34293	-0.0451708	-0.0477079	0.00227604	0.364092	0.512309	FALSE
ART1	1.58587	0.0660804	0.0736421	0.00542316	0.160893	0.280876	FALSE
ART3	1.57159	-0.0492246	-0.0456831	0.00208695	0.384828	0.53223	FALSE
ART4	0.00116183	0.00156275	0.0297427	0.000884629	0.571647	0.702108	FALSE
ARX	0.674063	0.0057797	0.00720247	5.18756e-05	0.891075	0.938496	FALSE
ASCC2	1.22318	0.157945	0.174029	0.0302862	0.000855063	0.00443941	FALSE
ASCC3	0.518629	0.113015	0.139562	0.0194775	0.00766294	0.0258618	FALSE
ASCL1	-0.00647424	0.0073974	0.0778534	0.00606115	0.13821	0.250904	FALSE
ASCL2	-0.0184112	0.0188612	0.131738	0.0173548	0.011879	0.0364526	FALSE
ASF1B	-0.00554314	0.0186972	0.0889831	0.00791799	0.0900347	0.181923	FALSE
ASH2L	1.25524	0.0009694	0.001091	1.19028e-06	0.98345	0.992804	FALSE
ASIC1	0.0725172	-0.00686038	-0.0244931	0.000599914	0.641386	0.756932	FALSE
ASPM	-0.0124552	0.0181425	0.0963488	0.00928309	0.0663326	0.141999	FALSE
ASPN	0.0742751	0.0512001	0.114618	0.0131372	0.0287824	0.073717	FALSE
ASTN2	0.164698	0.0575326	0.101784	0.0103601	0.0523452	0.118066	FALSE
ASXL1	0.718381	0.159399	0.186697	0.0348558	0.000341971	0.00211044	FALSE
ATAD3A	0.951868	0.104783	0.122178	0.0149276	0.0197143	0.0547862	FALSE
ATF1	0.754146	0.140898	0.158719	0.0251918	0.00238924	0.0103176	FALSE
ATF2	0.522352	0.0410532	0.0563627	0.00317675	0.283502	0.425247	FALSE
ATF3	0.242943	0.245907	0.253163	0.0640913	9.91275e-07	1.48989e-05	FALSE
ATF4	3.52851	0.113659	0.17926	0.0321343	0.000589974	0.00331405	FALSE
ATF6	0.749203	0.159359	0.185732	0.0344964	0.00036748	0.00224297	FALSE
ATG10	0.138391	0.0116987	0.0318627	0.00101523	0.544538	0.679824	FALSE
ATG16L1	0.660202	0.12288	0.151085	0.0228268	0.00386208	0.0150091	FALSE
ATG2A	0.827215	0.0614818	0.0728682	0.00530978	0.16535	0.286657	FALSE
ATG5	1.53028	0.0622353	0.0782056	0.00611611	0.13643	0.248756	FALSE
ATG7	1.00151	-0.00153084	-0.0019245	3.70369e-06	0.970811	0.985359	FALSE
ATIC	1.28334	0.204889	0.216554	0.0468957	3.08731e-05	0.000279927	FALSE
ATL1	0.100619	-0.0186664	-0.0711415	0.00506111	0.175628	0.300593	FALSE
ATL2	1.43604	0.0142063	0.0157016	0.000246542	0.765279	0.850215	FALSE
ATL3	0.454622	0.0437328	0.0606887	0.00368312	0.248112	0.384356	FALSE
ATM	0.491768	0.00743597	0.0106531	0.000113489	0.839483	0.90144	FALSE
ATOH1	-0.00357949	0.00216102	0.0875257	0.00766075	0.0954465	0.189567	FALSE
ATOH7	0.0108834	0.0010087	0.00821686	6.75168e-05	0.875851	0.928933	FALSE
ATOH8	0.62177	0.0305619	0.0377771	0.00142711	0.472438	0.61242	FALSE
ATP10D	-0.0289114	0.0896962	0.237567	0.0564381	4.5907e-06	5.47059e-05	FALSE
ATP13A2	0.391407	0.0581429	0.0856772	0.00734059	0.10268	0.199536	FALSE
ATP1A1	2.48931	0.180087	0.223273	0.049851	1.71161e-05	0.000167316	FALSE
ATP2A2	6.38773	-0.12145	-0.175108	0.0306627	0.000792755	0.00417218	FALSE
ATP2B1	0.764115	0.237525	0.268845	0.0722778	1.91105e-07	3.78055e-06	FALSE
ATP5F1A	5.92406	-0.0835136	-0.191672	0.0367383	0.000234645	0.0015473	FALSE
ATP5F1C	2.79171	0.00816294	0.0110005	0.000121011	0.834323	0.897439	FALSE
ATP6V1B1	0.00430622	0.00812537	0.0643008	0.0041346	0.221017	0.353189	FALSE
ATP6V1H	1.17214	0.0750968	0.0863532	0.00745688	0.0999859	0.19548	FALSE
ATP7A	0.097874	0.105066	0.184117	0.033899	0.000414185	0.00247079	FALSE
ATP7B	0.149378	0.0217674	0.0474768	0.00225404	0.366423	0.514998	FALSE
ATPAF1	2.36374	0.0566045	0.0647553	0.00419325	0.217763	0.349665	FALSE
ATPSCKMT	0.362911	0.0834722	0.119979	0.0143951	0.0220524	0.059985	FALSE
ATR	0.329506	0.138893	0.182349	0.0332512	0.000471595	0.00274457	FALSE
ATRX	1.39706	0.101669	0.111286	0.0123845	0.0337965	0.084407	FALSE
ATXN1	1.95036	0.144357	0.190227	0.0361862	0.00026204	0.00170326	FALSE
ATXN1L	0.420333	0.240315	0.276784	0.0766092	7.97215e-08	1.78128e-06	FALSE
ATXN2	0.939898	0.155338	0.176068	0.0309999	0.000740841	0.00394879	FALSE
ATXN2L	1.45186	0.0988983	0.103466	0.0107053	0.0485501	0.11121	FALSE
ATXN3	0.237353	0.0661432	0.105954	0.0112261	0.0433625	0.10259	FALSE
ATXN7L2	0.718187	0.0100506	0.0120678	0.000145633	0.818514	0.886916	FALSE
AUNIP	0.015399	0.0029249	0.0198368	0.000393501	0.706026	0.806588	FALSE
AURKA	0.295435	-0.00220262	-0.00402601	1.62087e-05	0.938984	0.966998	FALSE
AURKB	0.0232152	0.00861216	0.0365363	0.0013349	0.487117	0.627008	FALSE
AURKC	0.0692239	0.020627	0.0571634	0.00326766	0.276707	0.418278	FALSE
AVPR1A	0.0539743	-0.00943799	-0.045003	0.00202527	0.391952	0.539378	FALSE
AVPR2	0.0414356	0.0378364	0.0996644	0.009933	0.0574767	0.127054	FALSE
AXIN1	1.14518	0.187329	0.199231	0.0396932	0.000130006	0.000950624	FALSE
AXIN2	0.21123	0.157065	0.227109	0.0515783	1.21233e-05	0.000124594	FALSE
AXL	0.32924	0.154027	0.185683	0.0344782	0.000368825	0.00224844	FALSE
B3GAT1	-0.0174166	0.0238033	0.127686	0.0163038	0.0147808	0.0434653	FALSE
B4GAT1	1.24393	0.0885572	0.0972152	0.00945079	0.0639169	0.137771	FALSE
BAALC	0.0271733	0.00527302	0.0291196	0.000847949	0.579735	0.708737	FALSE
BAAT	0.0206988	0.00279797	0.019774	0.000391011	0.706915	0.806845	FALSE
BACE1	0.394308	0.161888	0.198141	0.0392599	0.000141756	0.00101938	FALSE
BACE2	0.130031	0.10744	0.186625	0.0348287	0.000343827	0.00211928	FALSE
BACH2	0.819769	0.0247465	0.0272124	0.000740515	0.604814	0.728192	FALSE
BAD	0.605102	0.176	0.205505	0.0422323	7.83029e-05	0.000615007	FALSE
BAG2	1.25124	0.118544	0.121477	0.0147567	0.0204356	0.0562906	FALSE
BAG3	3.97681	0.118953	0.185851	0.0345407	0.000364238	0.00222862	FALSE
BAG6	3.64116	0.0753862	0.10478	0.0109788	0.0457498	0.106452	FALSE
BAIAP2	-0.0372144	0.0660716	0.197198	0.038887	0.00015272	0.00108574	FALSE
BAK1	0.728369	0.159077	0.18072	0.0326597	0.000530968	0.00303714	FALSE
BANK1	0.00376969	0.00447871	0.0488267	0.00238405	0.352938	0.499422	FALSE
BAP1	2.08016	0.114232	0.127602	0.0162823	0.0148472	0.0435838	FALSE
BARD1	0.218866	0.0458743	0.0808692	0.00653983	0.123535	0.230106	FALSE
BARHL2	-0.014889	0.00921226	0.154988	0.0240214	0.00302924	0.012407	FALSE
BARX2	-0.0279671	0.0203377	0.171725	0.0294896	0.00100361	0.00506437	FALSE
BATF	-0.143758	0.127862	0.297212	0.0883347	7.3771e-09	2.29332e-07	FALSE
BATF3	0.0254854	0.0145575	0.0584929	0.00342141	0.265671	0.405762	FALSE
BAX	0.278671	0.0747206	0.11856	0.0140565	0.0236858	0.0635985	FALSE
BAZ2B	0.26202	0.0315887	0.0548417	0.00300762	0.296717	0.438516	FALSE
BBC3	0.484831	0.0194425	0.0240737	0.000579542	0.647108	0.76117	FALSE
BCAM	0.586261	0.032322	0.0408412	0.001668	0.437251	0.580796	FALSE
BCAN	0.0195298	-0.00406548	-0.0299963	0.000899776	0.568371	0.699458	FALSE
BCAR1	0.176373	0.0982267	0.160037	0.0256118	0.00219447	0.00962606	FALSE
BCAR3	1.67929	-0.0209241	-0.0204123	0.000416661	0.697911	0.801525	FALSE
BCAS3	0.945478	0.0904746	0.101249	0.0102514	0.0536035	0.1202	FALSE
BCCIP	2.04919	0.188389	0.210196	0.0441823	5.30579e-05	0.000447816	FALSE
BCHE	0.0378564	0.00529278	0.020385	0.000415549	0.698294	0.801597	FALSE
BCKDK	2.58263	0.0462303	0.0552998	0.00305807	0.292694	0.435216	FALSE
BCL10	0.180713	0.062766	0.112246	0.0125991	0.0322807	0.0812293	FALSE
BCL11A	0.00302439	0.0110763	0.0733736	0.00538368	0.16243	0.282841	FALSE
BCL11B	-0.0324666	0.0441151	0.166541	0.0277357	0.00142885	0.00674659	FALSE
BCL2	0.566263	0.0299391	0.0390382	0.00152398	0.457771	0.599143	FALSE
BCL2A1	-0.00318237	0.0134197	0.0732167	0.00536069	0.163332	0.284043	FALSE
BCL2L1	1.14099	0.231224	0.228926	0.0524072	1.02738e-05	0.000108254	FALSE
BCL2L11	0.165148	0.0780792	0.132085	0.0174464	0.0116553	0.0360313	FALSE
BCL2L12	0.530133	0.0670403	0.0897217	0.00804998	0.0873877	0.177557	FALSE
BCL2L13	2.47808	0.243437	0.310796	0.0965941	1.36175e-09	5.45245e-08	FALSE
BCL2L2	1.59032	0.121763	0.132866	0.0176534	0.0111659	0.0348197	FALSE
BCL3	0.549005	0.12532	0.146055	0.021332	0.00523916	0.0192165	FALSE
BCL6	1.15239	0.106745	0.111624	0.0124599	0.033256	0.0833481	FALSE
BCL6B	0.0682937	0.00806768	0.0274723	0.000754725	0.601369	0.725965	FALSE
BCL7B	1.21931	0.333906	0.365819	0.133823	5.73308e-13	5.85593e-11	TRUE
BCL7C	0.244533	0.0454519	0.0803687	0.00645914	0.125883	0.233263	FALSE
BCOR	0.542345	0.17919	0.212935	0.0453415	4.21004e-05	0.000366192	FALSE
BCORL1	0.19708	0.031001	0.0573852	0.00329306	0.274844	0.416595	FALSE
BCR	0.292294	0.0538786	0.0853673	0.00728758	0.103934	0.201156	FALSE
BDKRB1	-0.00679183	0.0114295	0.0655019	0.0042905	0.212494	0.342964	FALSE
BDKRB2	0.0276673	0.010671	0.0422298	0.00178335	0.421813	0.567825	FALSE
BDNF	0.022534	0.0102348	0.0506939	0.00256987	0.33481	0.48153	FALSE
BEAN1	0.0162179	-0.000621269	-0.00631863	3.9925e-05	0.904374	0.946547	FALSE
BECN1	2.88103	0.0838388	0.149804	0.0224413	0.00417755	0.0159379	FALSE
BEX2	0.763	0.0415321	0.0438852	0.00192591	0.403831	0.549979	FALSE
BFSP1	0.0066718	0.00895742	0.0464065	0.00215357	0.377339	0.525481	FALSE
BHMT	-0.0164072	0.0131265	0.127645	0.0162933	0.0148132	0.0435342	FALSE
BICRAL	0.543537	0.0789569	0.10292	0.0105926	0.0497564	0.11299	FALSE
BID	0.197108	0.0299409	0.0521021	0.00271463	0.321539	0.467268	FALSE
BIK	0.00632076	0.000896467	0.0104879	0.000109997	0.841939	0.903883	FALSE
BIRC2	1.32761	0.145987	0.161815	0.0261842	0.00195452	0.00874207	FALSE
BIRC5	0.00932989	0.00508546	0.0277575	0.00077048	0.597596	0.723505	FALSE
BIRC7	0.0187109	-0.00139334	-0.0086092	7.41183e-05	0.869974	0.925052	FALSE
BLM	0.00368259	0.0067411	0.0632832	0.00400477	0.228427	0.362484	FALSE
BLNK	-0.0280614	0.0312479	0.165182	0.0272851	0.00156482	0.00728553	FALSE
BLOC1S2	0.795334	0.164417	0.185558	0.0344317	0.000372274	0.00226482	FALSE
BLVRA	1.28953	0.13885	0.154283	0.0238032	0.00316649	0.0128639	FALSE
BMI1	1.09021	0.127672	0.142214	0.0202248	0.00657251	0.0229556	FALSE
BMP2	0.155504	0.011727	0.0271933	0.000739475	0.605068	0.728323	FALSE
BMP2K	0.389572	0.107362	0.138151	0.0190856	0.00830651	0.0274961	FALSE
BMP4	0.136687	0.00774891	0.0201473	0.000405914	0.701644	0.803967	FALSE
BMP5	0.143194	-0.00771611	-0.0197954	0.000391856	0.706613	0.806845	FALSE
BMP6	0.145914	0.000128123	0.000346134	1.19808e-07	0.994749	0.999944	FALSE
BMP7	-0.0111033	0.0164921	0.103494	0.010711	0.0484897	0.111122	FALSE
BMP8A	0.0196616	0.0011959	0.00839591	7.04913e-05	0.873168	0.926954	FALSE
BMP8B	-0.00859832	0.0100331	0.0776822	0.00603453	0.139081	0.252211	FALSE
BMPER	0.163511	-0.0258951	-0.0678591	0.00460485	0.196459	0.325079	FALSE
BMPR1A	1.12985	0.0850853	0.0933836	0.0087205	0.0751728	0.156701	FALSE
BMPR1B	0.0428068	0.0118192	0.0408637	0.00166984	0.436998	0.580615	FALSE
BMPR2	1.40633	0.138775	0.154137	0.0237583	0.00319555	0.0129399	FALSE
BNC2	1.24767	0.226125	0.214658	0.046078	3.63455e-05	0.000320828	FALSE
BNIP3	3.08805	0.0722054	0.0966974	0.00935038	0.0653519	0.14008	FALSE
BOLL	0.160523	0.0295935	0.0670428	0.00449474	0.201909	0.330895	FALSE
BRAF	0.541652	0.132306	0.168765	0.0284816	0.00122941	0.00596818	FALSE
BRCA1	0.0880275	0.0257105	0.0657865	0.00432787	0.210509	0.340875	FALSE
BRCA2	0.023335	-0.00317568	-0.0229706	0.000527649	0.662255	0.774075	FALSE
BRD3	1.24275	0.229332	0.25081	0.0629054	1.25745e-06	1.81371e-05	FALSE
BRD4	1.70911	0.219668	0.235853	0.0556269	5.39912e-06	6.26974e-05	FALSE
BRDT	0	0	0	0	1	1	FALSE
BRI3BP	0.224727	0.0178389	0.0336144	0.00112993	0.52263	0.660213	FALSE
BRINP1	-0.0811022	0.156401	0.272605	0.0743133	1.26758e-07	2.68823e-06	FALSE
BRIP1	0.000575388	0.00634953	0.0660392	0.00436117	0.208759	0.339233	FALSE
BRIX1	0.209477	0.0918824	0.151248	0.022876	0.0038236	0.0149275	FALSE
BRSK2	-0.00273818	0.00273124	0.0417592	0.00174383	0.427009	0.571438	FALSE
BSDC1	0.82909	0.181945	0.20209	0.0408402	0.000103391	0.000781679	FALSE
BST1	0.0587519	0.00760371	0.0282366	0.000797307	0.591285	0.718122	FALSE
BTAF1	0.850014	0.0806766	0.0918407	0.00843472	0.0801386	0.165263	FALSE
BTBD9	0.62874	0.089357	0.111465	0.0124245	0.0335084	0.0838547	FALSE
BTK	0.0483579	0.0179369	0.0513451	0.00263632	0.32863	0.47455	FALSE
BTLA	-0.05679	0.0432742	0.224199	0.0502651	1.57581e-05	0.000156177	FALSE
BTN3A1	0.486127	0.413108	0.409702	0.167855	3.63145e-16	6.25267e-14	TRUE
BTNL2	0.0134886	-0.00152466	-0.0183049	0.00033507	0.727792	0.822807	FALSE
BTRC	0.565142	0.169813	0.208871	0.0436269	5.92775e-05	0.000492013	FALSE
BUB1	-0.00135658	0.035482	0.120698	0.014568	0.0212633	0.0580912	FALSE
BUB1B	0.00111857	0.00447181	0.0454667	0.00206722	0.387087	0.534742	FALSE
BVES	1.52204	0.0839919	0.0892953	0.00797365	0.088908	0.18001	FALSE
C1QBP	2.88511	-0.014731	-0.0190122	0.000361464	0.717714	0.815288	FALSE
C1QL3	-0.00319388	0.006667	0.0706024	0.0049847	0.178931	0.305128	FALSE
C1QTNF1	0.148481	-0.0182965	-0.0547216	0.00299445	0.297778	0.43951	FALSE
C1QTNF6	0.319856	0.0024272	0.00427538	1.82789e-05	0.935212	0.9651	FALSE
C1QTNF9	0.0474072	-0.0131706	-0.0783253	0.00613485	0.135829	0.247842	FALSE
C1RL	0.120682	0.100455	0.168195	0.0282895	0.00127793	0.00614412	FALSE
C3AR1	-0.0322044	0.0803785	0.192802	0.0371728	0.000215123	0.00143596	FALSE
C4A	-0.116003	0.414436	0.416288	0.173295	1.09093e-16	2.18405e-14	TRUE
C4B	-0.0580453	0.42142	0.396201	0.156975	3.93785e-15	5.79675e-13	TRUE
C5	0.0122925	0.00557694	0.0341388	0.00116546	0.51616	0.653804	FALSE
C5AR1	0.0222897	0.035698	0.116352	0.0135377	0.026435	0.0691622	FALSE
C6	0.138552	0.0130463	0.0359546	0.00129273	0.494081	0.633097	FALSE
C8G	0.0436765	0.0110749	0.0394743	0.00155822	0.452759	0.593876	FALSE
CA10	0.00516752	0.00180763	0.0219072	0.000479925	0.676989	0.785074	FALSE
CA14	0.073202	-0.0169797	-0.081125	0.00658126	0.122349	0.228406	FALSE
CA4	0.152584	-0.00837149	-0.0184977	0.000342165	0.725041	0.820631	FALSE
CA9	0.0169512	-0.00207766	-0.0201659	0.000406662	0.701382	0.803851	FALSE
CABCOCO1	0.00871422	0.000655885	0.00742412	5.51176e-05	0.887745	0.936586	FALSE
CABP4	-0.0459024	0.104015	0.245524	0.060282	2.12719e-06	2.86199e-05	FALSE
CABYR	0.021802	-0.00254508	-0.0199897	0.000399586	0.703868	0.805888	FALSE
CACNA1B	-0.00512845	0.00788197	0.0576677	0.00332557	0.272484	0.413895	FALSE
CACNA1C	0.0738121	0.00995235	0.0294353	0.000866437	0.57563	0.705788	FALSE
CACNA1D	0.00645134	-0.00116368	-0.0219569	0.000482106	0.676297	0.784806	FALSE
CACNA1G	0.00948846	0.00515956	0.0335137	0.00112317	0.523877	0.661292	FALSE
CACNA1H	0.0711199	0.0341353	0.0679701	0.00461994	0.195726	0.324374	FALSE
CACNA2D1	2.98868	-0.0229354	-0.0281094	0.00079014	0.592958	0.719421	FALSE
CACNG4	0.0124406	0.00802365	0.0454211	0.00206308	0.387563	0.535104	FALSE
CACNG5	-0.0117337	0.00937234	0.115847	0.0134206	0.0271005	0.0704612	FALSE
CACUL1	0.609606	0.131186	0.161286	0.0260133	0.00202325	0.00896931	FALSE
CACYBP	1.37396	0.119979	0.134555	0.0181052	0.0101692	0.0322542	FALSE
CAD	0.333076	0.00738604	0.0117666	0.000138453	0.822969	0.889754	FALSE
CADM3	0.00332139	0.0992904	0.193012	0.0372538	0.000211665	0.00142199	FALSE
CADM4	0.236794	0.112023	0.171839	0.0295285	0.000995783	0.00503933	FALSE
CALB1	-0.00515959	0.00826189	0.0692418	0.00479442	0.187474	0.314869	FALSE
CALB2	0.0453304	-0.00999216	-0.0618553	0.00382608	0.239119	0.373816	FALSE
CALCB	0.0712353	-0.0118959	-0.0458779	0.00210478	0.382803	0.530581	FALSE
CALCR	0.0521649	-0.00229342	-0.00980621	9.61617e-05	0.852091	0.911458	FALSE
CALCRL	0.10169	0.10863	0.175165	0.0306829	0.000789543	0.00415964	FALSE
CALM3	2.70925	0.152759	0.187321	0.0350892	0.000326358	0.00203669	FALSE
CALML3	0.0382556	-0.0113333	-0.0849259	0.00721241	0.105741	0.203866	FALSE
CALR3	0.00307513	0.00627969	0.0440742	0.00194253	0.401808	0.548568	FALSE
CAMK1	0.169858	0.0018083	0.00416077	1.7312e-05	0.936945	0.966092	FALSE
CAMK2A	2.01262	0.0822148	0.0880967	0.00776103	0.0932961	0.186853	FALSE
CAMK2B	1.14116	0.0641516	0.0665462	0.0044284	0.205278	0.335318	FALSE
CAMK2D	2.09874	0.267388	0.293101	0.0859083	1.20929e-08	3.60268e-07	TRUE
CAMK2G	2.74301	0.000346305	0.000432761	1.87282e-07	0.993435	0.999024	FALSE
CAMKV	-0.00055688	0.000677843	0.0364791	0.00133073	0.487799	0.627618	FALSE
CAMP	-0.0112525	0.0121477	0.112265	0.0126034	0.0322511	0.0811957	FALSE
CAMSAP2	1.16434	0.298246	0.264472	0.0699454	3.05706e-07	5.66689e-06	TRUE
CAND1	0.849991	0.131825	0.141481	0.0200168	0.00685916	0.0237743	FALSE
CANX	2.26956	0.240024	0.269799	0.0727914	1.72307e-07	3.49148e-06	FALSE
CAPN1	0.852113	0.168293	0.182264	0.0332202	0.000474535	0.00275848	FALSE
CAPN3	4.82396	-0.206514	-0.399649	0.159719	2.1645e-15	3.28282e-13	FALSE
CARD10	0.172024	0.0213582	0.0435434	0.00189603	0.407506	0.553628	FALSE
CARD11	-0.000982039	0.0516964	0.137519	0.0189115	0.00860993	0.0282205	FALSE
CARD14	0.0166034	-0.00338591	-0.0276177	0.00076274	0.599444	0.724811	FALSE
CARD8	0.714495	0.152511	0.180429	0.0325546	0.000542278	0.00309123	FALSE
CARD9	-0.00681468	0.0108892	0.0864165	0.00746781	0.0997367	0.195222	FALSE
CARF	0.281693	0.0367155	0.0588231	0.00346016	0.262977	0.403124	FALSE
CARM1	2.01479	0.140692	0.149325	0.0222978	0.00430156	0.0162679	FALSE
CARTPT	0.00433189	0.00217082	0.0267699	0.000716626	0.610702	0.732697	FALSE
CASC8	0.0282088	-0.00653656	-0.0510569	0.0026068	0.331356	0.47766	FALSE
CASK	0.243866	0.103311	0.150877	0.022764	0.00391178	0.0151536	FALSE
CASP1	-0.0214444	0.138043	0.233808	0.0546661	6.5422e-06	7.29258e-05	FALSE
CASP10	0.0710673	0.062331	0.126857	0.0160926	0.0154466	0.044974	FALSE
CASP2	0.283821	0.0197109	0.033253	0.00110576	0.527113	0.663698	FALSE
CASP3	1.35089	0.242658	0.261887	0.0685848	4.01972e-07	7.03178e-06	FALSE
CASP6	0.113144	-0.00976853	-0.031592	0.000998056	0.547964	0.682398	FALSE
CASP7	-0.0559792	0.23402	0.351765	0.123739	4.83777e-12	3.72508e-10	FALSE
CASP8	0.0265792	0.196348	0.319306	0.101956	4.51855e-10	2.00136e-08	FALSE
CASP8AP2	0.345112	0.039347	0.0634837	0.00403017	0.226953	0.360947	FALSE
CASP9	0.774863	0.01922	0.0245215	0.000601306	0.640999	0.75683	FALSE
CASQ2	5.05067	-0.024367	-0.0445555	0.00198519	0.396682	0.544092	FALSE
CASR	-0.000956339	0.00202335	0.0498305	0.00248307	0.343117	0.488487	FALSE
CASS4	-0.00232866	0.0564488	0.139727	0.0195237	0.00759035	0.0256861	FALSE
CASZ1	2.39701	-0.00217194	-0.00212594	4.51962e-06	0.967758	0.983677	FALSE
CAT	3.4947	-0.219074	-0.279444	0.078089	5.91023e-08	1.36948e-06	FALSE
CATSPER2	0.0909746	0.00927007	0.0252019	0.000635135	0.631765	0.748931	FALSE
CAV2	0.287418	-0.00185438	-0.00315208	9.93561e-06	0.95221	0.976801	FALSE
CAVIN2	0.252041	0.00134505	0.0025144	6.32222e-06	0.96187	0.98128	FALSE
CAVIN3	1.09472	0.232239	0.216211	0.0467473	3.18013e-05	0.000286784	FALSE
CBARP	0.0260412	0.00295468	0.01895	0.000359104	0.718599	0.815922	FALSE
CBFB	0.719956	0.209341	0.234171	0.0548361	6.32369e-06	7.14449e-05	FALSE
CBL	0.456244	0.0308832	0.0429035	0.00184071	0.414439	0.559857	FALSE
CBLB	0.325975	0.229969	0.253738	0.0643828	9.34957e-07	1.41373e-05	FALSE
CBLIF	0.0010826	0.00170006	0.0295631	0.000873977	0.573972	0.704264	FALSE
CBLN3	0.0332973	0.0285291	0.0973564	0.00947828	0.0635301	0.137114	FALSE
CBLN4	0.00992584	0.000115625	0.00125949	1.5863e-06	0.980895	0.991794	FALSE
CBR1	1.45347	0.0182946	0.0171906	0.000295518	0.743764	0.833156	FALSE
CBS	0.0359733	0.000414176	0.00222534	4.95213e-06	0.966251	0.982944	FALSE
CBSL	0.0161769	0.0180351	0.0701025	0.00491436	0.182036	0.308624	FALSE
CBWD2	1.28257	0.122517	0.132573	0.0175756	0.0113474	0.03521	FALSE
CBX1	0.995288	0.076278	0.0875926	0.00767246	0.0951927	0.189364	FALSE
CBX3	0.799602	0.116937	0.138475	0.0191754	0.0081544	0.0271181	FALSE
CBX5	0.922082	0.0546525	0.061118	0.00373541	0.244775	0.380702	FALSE
CBX7	2.02194	0.112048	0.12151	0.0147647	0.0204011	0.0562266	FALSE
CC2D1A	0.46594	0.166851	0.203272	0.0413194	9.39574e-05	0.000717949	FALSE
CCAR2	1.94718	0.139896	0.154796	0.0239619	0.00306607	0.0125373	FALSE
CCAT2	-0.00576853	0.00577542	0.0744261	0.00553925	0.156471	0.274977	FALSE
CCBE1	0.00519395	0.00435818	0.0370447	0.00137231	0.481072	0.621011	FALSE
CCDC102B	0.0061195	0.0043198	0.0403532	0.00162838	0.442752	0.585259	FALSE
CCDC103	0.0294569	-0.000498929	-0.00253442	6.4233e-06	0.961567	0.981171	FALSE
CCDC113	0.229543	0.0500471	0.0896185	0.00803147	0.0877538	0.178178	FALSE
CCDC124	2.40906	0.0971939	0.117729	0.0138602	0.0246896	0.065577	FALSE
CCDC136	0.407695	0.168452	0.193478	0.0374339	0.000204179	0.00138097	FALSE
CCDC137	0.514924	0.083261	0.107992	0.0116623	0.0394656	0.0955137	FALSE
CCDC14	0.16221	0.028243	0.0583279	0.00340215	0.267023	0.407331	FALSE
CCDC141	0.215519	0.00937239	0.0173942	0.000302558	0.740838	0.831553	FALSE
CCDC170	-0.0191626	0.0264848	0.134246	0.018022	0.0103457	0.0326894	FALSE
CCDC27	0.027223	0.000378827	0.00191291	3.65924e-06	0.970987	0.985359	FALSE
CCDC33	-0.000541458	0.00483532	0.056671	0.0032116	0.280873	0.422533	FALSE
CCDC43	1.35723	0.218074	0.241677	0.058408	3.09555e-06	3.90257e-05	FALSE
CCDC50	1.20309	0.201271	0.225853	0.0510096	1.35814e-05	0.000136222	FALSE
CCDC51	0.487399	-0.0230293	-0.0362731	0.00131574	0.490261	0.629653	FALSE
CCDC57	0.163173	0.0184351	0.0389077	0.00151381	0.459276	0.60049	FALSE
CCDC6	1.05813	0.116698	0.13001	0.0169026	0.0130484	0.0395321	FALSE
CCDC61	0.189107	0.0512592	0.0881706	0.00777405	0.0930207	0.186377	FALSE
CCDC62	0.107106	-0.0184307	-0.0641021	0.00410908	0.22245	0.355027	FALSE
CCDC7	0.293368	0.0267101	0.0454707	0.00206759	0.387045	0.534742	FALSE
CCDC77	0.273598	0.0510749	0.0821158	0.006743	0.117836	0.222074	FALSE
CCDC80	1.1126	0.168236	0.17978	0.032321	0.00056829	0.00321026	FALSE
CCDC86	0.493678	0.116229	0.150448	0.0226347	0.00401611	0.015462	FALSE
CCDC9	1.24686	0.180062	0.198679	0.0394735	0.000135837	0.000982466	FALSE
CCDC91	0.864861	0.136884	0.158741	0.0251988	0.00238585	0.0103119	FALSE
CCK	0	0	0	0	1	1	FALSE
CCKAR	-0.00728345	0.00714755	0.111474	0.0124264	0.0334949	0.0838547	FALSE
CCKBR	0.0220362	-0.00291378	-0.0253605	0.000643153	0.629621	0.747806	FALSE
CCL1	-0.00709686	0.0057094	0.0863592	0.00745791	0.0999624	0.19548	FALSE
CCL11	-0.00478658	0.00837273	0.0887598	0.0078783	0.0908476	0.182975	FALSE
CCL13	0.262753	0.0804035	0.115452	0.0133292	0.0276312	0.0713224	FALSE
CCL14	0.151868	0.0600775	0.103289	0.0106686	0.0489394	0.111743	FALSE
CCL15	-0.00723163	0.00852208	0.0899002	0.00808204	0.0867575	0.176872	FALSE
CCL16	-0.000874515	0.000815817	0.0442134	0.00195483	0.400321	0.547546	FALSE
CCL17	0.00859363	0.00278961	0.0216453	0.000468517	0.680638	0.787833	FALSE
CCL18	0.0537035	0.126953	0.204516	0.0418267	8.49075e-05	0.00065649	FALSE
CCL19	-0.00140005	0.0537074	0.169232	0.0286394	0.00119094	0.00580963	FALSE
CCL20	-0.00261545	0.00249727	0.057774	0.00333783	0.271601	0.412997	FALSE
CCL23	0.0268673	-0.00504373	-0.0312812	0.000978515	0.55191	0.684942	FALSE
CCL24	0.057088	-0.0145419	-0.0860415	0.00740314	0.101221	0.197356	FALSE
CCL25	-0.0107722	0.0110126	0.0956283	0.00914478	0.068398	0.145549	FALSE
CCL26	-0.0131646	0.0272942	0.132009	0.0174264	0.0117037	0.0360695	FALSE
CCL27	0.103126	-0.0100952	-0.0308896	0.00095417	0.556901	0.689124	FALSE
CCL28	-0.00431856	0.00377283	0.0809761	0.00655713	0.123038	0.229436	FALSE
CCL7	-0.008808	0.00843193	0.0986139	0.00972469	0.0601701	0.131507	FALSE
CCL8	0.0236327	0.0160526	0.0548503	0.00300856	0.296641	0.438516	FALSE
CCN1	0.714543	0.338875	0.272136	0.0740582	1.33452e-07	2.79467e-06	TRUE
CCN2	0.512895	0.0811114	0.0889684	0.00791537	0.0900882	0.181928	FALSE
CCN3	0.447693	0.00937308	0.0117557	0.000138196	0.82313	0.889754	FALSE
CCN4	0.0186909	0.00618091	0.0360638	0.00130059	0.49277	0.631741	FALSE
CCN5	0.43903	0.0803062	0.0942002	0.00887367	0.0726478	0.152838	FALSE
CCNA1	-0.0127085	0.031645	0.14018	0.0196504	0.0073953	0.0251279	FALSE
CCNA2	0.033781	-0.00338132	-0.0201842	0.000407404	0.701123	0.803738	FALSE
CCNB1	0.0765201	0.0528381	0.116973	0.0136827	0.0256354	0.0676765	FALSE
CCNB2	0.0180872	0.00602092	0.0315796	0.000997268	0.548122	0.682425	FALSE
CCNB3	0.0171207	0.0152935	0.0643513	0.00414109	0.220654	0.352834	FALSE
CCND1	0.0578482	0.0650414	0.142199	0.0202205	0.00657828	0.0229597	FALSE
CCND2	0.0595314	0.0980989	0.164183	0.0269561	0.00167229	0.00767711	FALSE
CCND3	0.0348173	0.0371693	0.110245	0.0121539	0.0355084	0.087633	FALSE
CCNDBP1	1.40653	0.0268188	0.0299234	0.000895412	0.569311	0.700271	FALSE
CCNE1	0.148595	0.0336218	0.0731835	0.00535582	0.163524	0.28408	FALSE
CCNO	0.00628727	0.00558244	0.0419347	0.00175852	0.425066	0.570517	FALSE
CCNT1	0.601389	0.11549	0.140206	0.0196577	0.00738411	0.0251111	FALSE
CCNY	1.50203	0.180224	0.195472	0.0382091	0.000174873	0.00121224	FALSE
CCR1	0.0504707	0.0699935	0.140968	0.019872	0.00706607	0.024407	FALSE
CCR2	-0.052459	0.100134	0.226236	0.0511828	1.31197e-05	0.000132121	FALSE
CCR3	0.164005	-0.00657221	-0.0157206	0.000247136	0.765004	0.850131	FALSE
CCR4	-0.0145258	0.0196133	0.129523	0.0167762	0.0133958	0.0403406	FALSE
CCR5	-0.00476899	0.0731893	0.177693	0.0315748	0.000660081	0.00359851	FALSE
CCR6	-0.00890061	0.00971284	0.085509	0.00731178	0.10336	0.200354	FALSE
CCR7	-0.0261133	0.072272	0.235056	0.0552513	5.82008e-06	6.69644e-05	FALSE
CCR8	0.0512809	-0.0113538	-0.0586668	0.00344179	0.26425	0.404415	FALSE
CCR9	-0.0024629	0.012155	0.0825166	0.00680898	0.116048	0.219508	FALSE
CCRL2	-0.0162345	0.0190785	0.125361	0.0157155	0.0167128	0.0479906	FALSE
CCT2	2.1527	0.130742	0.148828	0.0221496	0.00443353	0.0166465	FALSE
CCT3	3.06108	0.113793	0.163309	0.0266699	0.00177178	0.00806162	FALSE
CCT5	2.33365	0.218842	0.255834	0.0654509	7.5454e-07	1.19132e-05	FALSE
CCT6A	2.19577	0.232993	0.27324	0.07466	1.18189e-07	2.52793e-06	FALSE
CCT7	3.312	0.0866324	0.140831	0.0198333	0.00712242	0.0245508	FALSE
CCT8	2.8514	0.141543	0.185389	0.0343689	0.000376982	0.00228702	FALSE
CD101	0.00485625	0.0161503	0.0695633	0.00483906	0.185429	0.312377	FALSE
CD109	0.0860579	0.0648187	0.134623	0.0181233	0.0101312	0.0321539	FALSE
CD14	0.198975	0.26077	0.30485	0.0929333	2.88368e-09	1.04586e-07	TRUE
CD151	1.70882	0.228479	0.220395	0.0485739	2.20858e-05	0.000209597	FALSE
CD163	0.143887	0.071837	0.142745	0.0203761	0.00637162	0.0224104	FALSE
CD177	-0.00578825	0.00821877	0.0700956	0.00491339	0.182079	0.308624	FALSE
CD180	0.0175017	-0.00200036	-0.0173613	0.000301415	0.741311	0.831897	FALSE
CD19	0.0587106	0.0101928	0.0378483	0.00143249	0.471603	0.61213	FALSE
CD1A	-0.00113911	0.00544062	0.0506145	0.00256182	0.335568	0.482067	FALSE
CD1B	0.00927223	0.00345496	0.0216517	0.000468798	0.680547	0.787833	FALSE
CD1C	0.0278696	0.101786	0.206011	0.0424404	7.51179e-05	0.000595824	FALSE
CD1D	0.112949	-0.0041262	-0.0134742	0.000181555	0.797797	0.872009	FALSE
CD1E	0.0325966	0.00500627	0.0221887	0.000492337	0.673077	0.78225	FALSE
CD2	-0.158252	0.132219	0.315758	0.099703	7.18765e-10	3.04866e-08	FALSE
CD200	0.0272783	0.0387192	0.107982	0.0116601	0.0394841	0.0955137	FALSE
CD209	0.200754	0.0550102	0.104504	0.0109211	0.0463261	0.107294	FALSE
CD22	-0.0168297	0.0120469	0.129136	0.0166761	0.0136779	0.0409193	FALSE
CD226	-0.0277193	0.0338791	0.173888	0.030237	0.00086357	0.00446505	FALSE
CD244	-0.0190803	0.0194895	0.12587	0.0158434	0.0162719	0.0469943	FALSE
CD247	-0.146025	0.12403	0.306946	0.0942158	2.21768e-09	8.34546e-08	FALSE
CD248	0.254626	0.0148125	0.023998	0.000575903	0.648143	0.76185	FALSE
CD27	-0.0801691	0.107282	0.228961	0.0524233	1.02407e-05	0.000108133	FALSE
CD274	0.219607	0.136209	0.160687	0.0258203	0.0021038	0.00928529	FALSE
CD276	0.151099	0.242187	0.294516	0.0867396	1.02104e-08	3.07849e-07	FALSE
CD28	0.00919516	0.0165738	0.0734544	0.00539555	0.161966	0.282256	FALSE
CD2AP	0.423228	0.0807531	0.111301	0.0123878	0.0337727	0.0843896	FALSE
CD2BP2	1.28526	0.154123	0.171508	0.0294151	0.00101878	0.00511945	FALSE
CD300A	-0.0162244	0.0600437	0.172102	0.029619	0.000977834	0.00496859	FALSE
CD300C	-0.0153141	0.0266891	0.122099	0.0149081	0.0197954	0.0549505	FALSE
CD300E	-0.0137453	0.0199608	0.109369	0.0119617	0.0370041	0.090787	FALSE
CD302	0.0506645	0.0373978	0.0975608	0.00951811	0.0629737	0.136249	FALSE
CD320	0.0930969	0.010581	0.0312985	0.000979596	0.55169	0.684942	FALSE
CD33	-0.0100326	0.0271607	0.115998	0.0134555	0.0269002	0.0700861	FALSE
CD34	1.35424	-0.0557866	-0.0553518	0.00306382	0.29224	0.434669	FALSE
CD36	3.89122	-0.121997	-0.129744	0.0168334	0.0132375	0.0399251	FALSE
CD38	0.359244	0.0708358	0.0971568	0.00943944	0.0640775	0.138046	FALSE
CD3E	-0.109211	0.281155	0.348229	0.121263	8.13959e-12	6.17252e-10	TRUE
CD3EAP	0.537793	0.0343318	0.046559	0.00216774	0.375772	0.523882	FALSE
CD3G	-0.0547904	0.0583554	0.207265	0.0429588	6.77331e-05	0.000545901	FALSE
CD4	0.200086	0.201057	0.262271	0.0687863	3.86001e-07	6.80259e-06	FALSE
CD40	0.0821983	0.162684	0.260555	0.0678887	4.62366e-07	7.94342e-06	FALSE
CD40LG	0.00681659	0.00916353	0.0439843	0.00193461	0.40277	0.549209	FALSE
CD44	1.82286	0.250472	0.264159	0.0697798	3.16068e-07	5.77343e-06	TRUE
CD46	1.531	0.0744926	0.0777831	0.00605021	0.138567	0.251461	FALSE
CD47	0.70781	0.0919596	0.102148	0.0104343	0.0515035	0.116429	FALSE
CD5	-0.0891656	0.114141	0.260533	0.0678772	4.63432e-07	7.94342e-06	FALSE
CD55	1.42928	0.148782	0.166629	0.0277651	0.0014204	0.00671304	FALSE
CD58	0.289544	0.115254	0.161774	0.0261707	0.00195987	0.00875819	FALSE
CD59	2.38931	0.00252624	0.00274925	7.55837e-06	0.958312	0.979647	FALSE
CD5L	0.00349296	0.00375572	0.0356435	0.00127046	0.497829	0.636757	FALSE
CD6	-0.101849	0.111636	0.252713	0.063864	1.03752e-06	1.54547e-05	FALSE
CD68	0.288888	0.243985	0.301476	0.0908878	4.38117e-09	1.45217e-07	FALSE
CD7	-0.0529652	0.03985	0.196909	0.0387732	0.000156234	0.00110601	FALSE
CD70	-0.0307511	0.0412788	0.165625	0.0274317	0.00151921	0.00710621	FALSE
CD72	0.0480165	0.0138363	0.0446154	0.00199053	0.396047	0.543491	FALSE
CD79A	0.121274	0.0356186	0.0702707	0.00493797	0.180987	0.30769	FALSE
CD79B	0.097821	0.00261713	0.00732602	5.36705e-05	0.889219	0.937351	FALSE
CD80	-0.0149591	0.0412376	0.155721	0.0242491	0.00289242	0.0120237	FALSE
CD82	0.83684	0.189149	0.182214	0.0332018	0.000476283	0.00276543	FALSE
CD83	-0.0362456	0.0657494	0.171875	0.0295411	0.000993261	0.00503165	FALSE
CD84	-0.083235	0.0881448	0.271717	0.07383	1.39742e-07	2.91421e-06	FALSE
CD86	0.00424338	0.0588122	0.172342	0.0297017	0.000961703	0.00490082	FALSE
CD8A	-0.295466	0.311852	0.409527	0.167712	3.74786e-16	6.25267e-14	TRUE
CD8B	-0.0508221	0.0718948	0.191793	0.0367845	0.000232486	0.00153711	FALSE
CD93	0.0225353	0.0949779	0.17697	0.0313182	0.000694963	0.00375625	FALSE
CD96	-0.0566187	0.0587176	0.219004	0.0479629	2.49505e-05	0.000233416	FALSE
CD99	3.4307	0.12169	0.178689	0.0319296	0.000614707	0.00341087	FALSE
CDA	0.0147667	0.0198783	0.0941033	0.00885543	0.0729438	0.153139	FALSE
CDAN1	0.338022	0.0453704	0.0734438	0.005394	0.162026	0.282263	FALSE
CDC123	1.28573	0.109165	0.119632	0.0143119	0.0224428	0.0609143	FALSE
CDC14A	0.0831931	0.0228389	0.0606774	0.00368175	0.2482	0.384356	FALSE
CDC20	-0.00403134	0.0137188	0.0869325	0.00755726	0.0977223	0.192635	FALSE
CDC25A	0.0166746	0.0332423	0.0992698	0.00985449	0.0584765	0.128705	FALSE
CDC25C	-0.0225374	0.0163188	0.157447	0.0247894	0.0025922	0.0110605	FALSE
CDC27	0.795188	0.125825	0.14321	0.020509	0.00620039	0.0219624	FALSE
CDC34	2.61953	0.107397	0.137164	0.0188139	0.00878491	0.0286813	FALSE
CDC37	3.37215	0.0678673	0.105029	0.0110311	0.0452335	0.105446	FALSE
CDC42	2.16504	0.112116	0.124406	0.0154768	0.0175689	0.0499899	FALSE
CDC42BPG	0.00936842	0.0114709	0.0541766	0.0029351	0.302623	0.445478	FALSE
CDC6	0.0596274	-0.00262519	-0.0107318	0.000115171	0.838314	0.900603	FALSE
CDC73	1.43462	0.181459	0.200298	0.0401193	0.000119397	0.000886624	FALSE
CDCA2	0.0220951	0.0096436	0.0445382	0.00198365	0.396866	0.544195	FALSE
CDCA3	0.0875442	0.00781466	0.0224013	0.000501819	0.670127	0.779608	FALSE
CDCA7L	0.121101	0.0209345	0.0482793	0.00233089	0.358369	0.505392	FALSE
CDCP1	0.0325275	0.0037527	0.017132	0.000293505	0.744608	0.833728	FALSE
CDH1	-0.0290268	0.0199432	0.201642	0.0406595	0.000107189	0.000806741	FALSE
CDH11	0.103893	0.0634438	0.12648	0.0159971	0.0157575	0.045746	FALSE
CDH13	1.77405	0.0381328	0.04077	0.00166219	0.438051	0.581396	FALSE
CDH16	-0.00136846	0.0126484	0.0802274	0.00643643	0.126552	0.234157	FALSE
CDH2	0.0216683	0.165968	0.236514	0.0559389	5.07263e-06	5.93189e-05	FALSE
CDH23	0.0424983	0.0142009	0.0480467	0.00230849	0.360692	0.508238	FALSE
CDH3	0.00954707	0.00250588	0.0198757	0.000395044	0.705477	0.806513	FALSE
CDH5	0.202893	0.070303	0.110299	0.0121658	0.0354181	0.0875396	FALSE
CDH6	0.0144443	0.0140537	0.0698301	0.00487624	0.183744	0.310061	FALSE
CDH7	0.00962078	0.000384397	0.00448622	2.01262e-05	0.932025	0.962513	FALSE
CDHR1	0.0112273	0.0202212	0.0698103	0.00487347	0.183869	0.310167	FALSE
CDK1	0.00823737	0.00324211	0.0268379	0.000720273	0.609796	0.732604	FALSE
CDK10	0.782347	0.158182	0.181878	0.0330795	0.000488107	0.00282425	FALSE
CDK14	0.363923	0.0239137	0.0365293	0.00133439	0.4872	0.627008	FALSE
CDK16	3.22682	0.012261	0.0171346	0.000293594	0.744571	0.833728	FALSE
CDK17	0.357992	0.0965307	0.133749	0.0178889	0.0106344	0.033433	FALSE
CDK18	0.914559	0.406087	0.334176	0.111674	6.03851e-11	3.47388e-09	TRUE
CDK2	0.218526	-0.00567582	-0.0119114	0.000141882	0.820826	0.888524	FALSE
CDK3	0.115073	-0.00737325	-0.0213282	0.000454894	0.685063	0.791857	FALSE
CDK4	0.885026	0.208343	0.232017	0.053832	7.7288e-06	8.40927e-05	FALSE
CDK5	0.46395	0.0446328	0.06214	0.00386138	0.236959	0.372074	FALSE
CDK5RAP1	1.48295	0.0225475	0.0237613	0.000564599	0.651383	0.76476	FALSE
CDK6	0.294041	0.0282774	0.0449212	0.00201791	0.392814	0.540268	FALSE
CDK7	0.373626	0.0972968	0.135254	0.0182937	0.00978055	0.0312143	FALSE
CDK8	0.578722	0.100289	0.122017	0.0148881	0.0198786	0.0551509	FALSE
CDK9	0.188042	0.20122	0.263088	0.0692152	3.54095e-07	6.30692e-06	FALSE
CDKAL1	0.88361	0.0547238	0.0659429	0.00434846	0.209425	0.340204	FALSE
CDKL1	0.0668902	-0.00238692	-0.00889472	7.9116e-05	0.865702	0.921881	FALSE
CDKL3	0.0726082	0.012272	0.0401423	0.0016114	0.445142	0.587535	FALSE
CDKN1A	1.45702	0.284575	0.211129	0.0445756	4.90532e-05	0.000420396	FALSE
CDKN1B	1.33626	0.093443	0.101546	0.0103115	0.0529035	0.119003	FALSE
CDKN1C	0.460043	0.0395376	0.053017	0.00281081	0.313104	0.456876	FALSE
CDKN2A	0.339151	0.0170749	0.0275992	0.000761714	0.599689	0.724811	FALSE
CDKN2AIP	0.291144	0.0648493	0.0989392	0.00978896	0.0593252	0.130229	FALSE
CDKN2B	0.446617	0.124018	0.144977	0.0210183	0.00558632	0.0202166	FALSE
CDKN3	0.00810892	0.0310645	0.115667	0.0133789	0.0273412	0.0708296	FALSE
CDR2L	0.307879	0.042297	0.0639463	0.00408913	0.223578	0.356372	FALSE
CDSN	0.00575943	0.00836748	0.0422836	0.0017879	0.421221	0.567227	FALSE
CDV3	2.33747	0.295993	0.347293	0.120613	9.33031e-12	6.96988e-10	TRUE
CDX1	0.00584906	0.00431212	0.0334872	0.00112139	0.524206	0.661515	FALSE
CDX2	0.0101859	0.00276277	0.0186329	0.000347184	0.723114	0.819376	FALSE
CEACAM1	-0.000561433	0.0229768	0.104635	0.0109484	0.046052	0.107006	FALSE
CEACAM3	1.06196e-05	0.00511367	0.0503953	0.00253968	0.337668	0.484388	FALSE
CEACAM8	0.0245683	-0.000645007	-0.00396456	1.57177e-05	0.939913	0.967757	FALSE
CEBPA	0.274798	0.0376291	0.0628608	0.00395148	0.231554	0.365991	FALSE
CELSR1	0.0392278	-0.00195337	-0.009166	8.40155e-05	0.861647	0.918514	FALSE
CELSR2	0.989574	0.00404078	0.00484329	2.34575e-05	0.926629	0.959805	FALSE
CELSR3	0.00177106	0.00979225	0.0695136	0.00483214	0.185744	0.312803	FALSE
CEMIP2	0.519985	0.115723	0.143955	0.0207229	0.00593452	0.0212615	FALSE
CENPA	-0.0103467	0.00667846	0.118044	0.0139343	0.0243055	0.0648449	FALSE
CENPB	1.44783	0.315671	0.32371	0.104788	2.51791e-10	1.18888e-08	TRUE
CENPF	-0.00217557	0.011178	0.0760871	0.00578924	0.147406	0.262452	FALSE
CENPV	0.602351	0.0764175	0.0960082	0.00921757	0.0673026	0.143769	FALSE
CEP112	0.521413	0.0493062	0.0656601	0.00431125	0.211389	0.342174	FALSE
CEP128	0.0993854	0.00837849	0.0244592	0.000598251	0.641848	0.757296	FALSE
CEP170	0.989389	0.0580613	0.065928	0.00434651	0.209527	0.340261	FALSE
CEP19	0.0339496	0.00155813	0.00698517	4.87926e-05	0.894342	0.940018	FALSE
CEP44	0.175764	0.0835153	0.14428	0.0208167	0.00582171	0.0209322	FALSE
CEP55	-0.0132456	0.018733	0.11821	0.0139735	0.024105	0.0644475	FALSE
CEP85	2.67117	-0.00158129	-0.00171189	2.93055e-06	0.974035	0.987021	FALSE
CES1	0.0168112	0.00158939	0.0115024	0.000132305	0.826881	0.892118	FALSE
CETP	0.0105845	0.00407498	0.0280713	0.000788	0.593459	0.719421	FALSE
CFAP20	0.375798	0.0115225	0.0181259	0.000328547	0.730351	0.824033	FALSE
CFAP43	-0.00249698	0.00634785	0.0644036	0.00414783	0.220278	0.352459	FALSE
CFAP46	0.0219985	0.0033037	0.0191719	0.000367562	0.715446	0.813265	FALSE
CFAP47	0.0102716	-0.0023419	-0.0345899	0.00119646	0.510629	0.648818	FALSE
CFB	-0.0701596	0.160271	0.254006	0.0645191	9.09729e-07	1.38817e-05	FALSE
CFC1	0.0121115	-0.00183026	-0.02073	0.000429732	0.693445	0.798227	FALSE
CFDP1	0.569895	0.0633621	0.0802606	0.00644176	0.126395	0.234028	FALSE
CFH	1.07949	0.10195	0.101648	0.0103323	0.052664	0.118571	FALSE
CFHR1	0.0465508	0.0608053	0.138418	0.0191595	0.0081811	0.0271889	FALSE
CFL2	3.91857	0.170162	0.26396	0.0696751	3.22796e-07	5.87489e-06	FALSE
CFLAR	3.20011	0.0301458	0.0364186	0.00132632	0.488521	0.627901	FALSE
CFP	0.0756739	0.0451947	0.0950679	0.0090379	0.0700409	0.148414	FALSE
CFTR	0.00220112	0.000484829	0.0108366	0.000117431	0.836757	0.899285	FALSE
CGAS	0.00668784	0.0284193	0.107692	0.0115975	0.0400205	0.0964384	FALSE
CGB3	0.0376711	0.00778185	0.0293499	0.000861415	0.576739	0.706629	FALSE
CGNL1	-0.264492	0.39545	0.390753	0.152688	9.99594e-15	1.35215e-12	TRUE
CGRRF1	0.138471	0.0639185	0.136599	0.0186593	0.00906962	0.0294571	FALSE
CH25H	-0.0184334	0.0141835	0.151341	0.0229041	0.00380177	0.0148771	FALSE
CHAD	0.205308	-0.0424349	-0.0998224	0.00996452	0.0570804	0.126578	FALSE
CHAF1A	0.480726	0.0698675	0.0941405	0.00886244	0.0728299	0.153028	FALSE
CHAMP1	0.226837	0.0774841	0.121626	0.0147929	0.0202805	0.0559868	FALSE
CHD3	0.27902	0.110262	0.149128	0.0222392	0.0043533	0.0163945	FALSE
CHD5	0.0832502	0.0012018	0.00453164	2.05358e-05	0.931338	0.962293	FALSE
CHD7	0.808199	0.142018	0.170688	0.0291343	0.00107801	0.00535261	FALSE
CHEK1	0.0368326	0.010814	0.0399365	0.00159493	0.44748	0.588758	FALSE
CHEK2	0.027603	0.0369755	0.108759	0.0118285	0.0380787	0.0927868	FALSE
CHFR	0.487102	0.188713	0.221671	0.0491381	1.97337e-05	0.000188487	FALSE
CHIT1	-0.0033544	0.00877544	0.064156	0.004116	0.22206	0.354518	FALSE
CHKA	0.29692	0.0237799	0.0400344	0.00160275	0.446367	0.588416	FALSE
CHODL	0.00516967	0.0356354	0.114499	0.01311	0.0289494	0.0740378	FALSE
CHRAC1	0.418487	0.0714199	0.0981439	0.00963223	0.0614083	0.133746	FALSE
CHRDL2	0.16535	0.0419854	0.0690224	0.00476409	0.188879	0.316167	FALSE
CHRM1	0.00828497	-0.000226095	-0.00258429	6.67855e-06	0.960811	0.980998	FALSE
CHRM2	0.00494989	0.00290992	0.0317815	0.00101006	0.545565	0.680596	FALSE
CHRM3	-0.000918904	0.00327038	0.0360236	0.0012977	0.493253	0.632198	FALSE
CHRM4	0.0142385	0.0024495	0.0151015	0.000228056	0.774002	0.856674	FALSE
CHRM5	0.0160193	0.00368696	0.0228584	0.000522508	0.663804	0.775438	FALSE
CHRNA2	0.0233539	-0.00124622	-0.00601017	3.61222e-05	0.909021	0.948871	FALSE
CHRNA5	-0.0235574	0.0629757	0.172329	0.0296973	0.000962538	0.00490082	FALSE
CHRNA6	0.0149818	0.00448245	0.0257463	0.000662874	0.624417	0.743212	FALSE
CHRNB1	3.35935	-0.019997	-0.0339574	0.0011531	0.518394	0.656187	FALSE
CHRNB2	0.00706972	0.00296063	0.0293209	0.000859716	0.577115	0.706917	FALSE
CHRNB3	0.00815913	0.00369113	0.0327599	0.00107321	0.533261	0.669643	FALSE
CHRNB4	0.0205412	0.0156714	0.0673877	0.0045411	0.199593	0.328158	FALSE
CHST8	-0.00810289	0.00810706	0.0750327	0.00562991	0.153112	0.270787	FALSE
CHUK	0.363577	0.129367	0.179805	0.0323298	0.000567287	0.00320821	FALSE
CIDEC	0.125468	0.0214875	0.0487295	0.00237456	0.353899	0.500358	FALSE
CIITA	0.094773	0.416537	0.364556	0.132901	6.97412e-13	6.98109e-11	TRUE
CILP2	-0.00121423	0.00797551	0.0633573	0.00401415	0.227881	0.361963	FALSE
CINP	0.813763	0.0587135	0.069401	0.0048165	0.186459	0.313691	FALSE
CIP2A	0.116146	-0.000883629	-0.00236535	5.59489e-06	0.964129	0.982167	FALSE
CISD2	0.314634	0.0274762	0.0441939	0.0019531	0.400529	0.547568	FALSE
CKAP2	0.194392	0.0692637	0.116765	0.0136341	0.0259003	0.0680699	FALSE
CKAP4	0.988665	0.147424	0.155888	0.024301	0.00286211	0.0119583	FALSE
CKAP5	2.1294	0.101441	0.116693	0.0136173	0.025993	0.0682554	FALSE
CKS2	0.0818517	0.0552706	0.120969	0.0146335	0.020972	0.0575149	FALSE
CLCN3	1.16643	0.0991188	0.112097	0.0125657	0.0325121	0.0817294	FALSE
CLCN4	2.06708	0.0939366	0.0999605	0.0099921	0.056736	0.126094	FALSE
CLCN5	0.183532	0.162072	0.221961	0.0492667	1.92337e-05	0.000184062	FALSE
CLDN18	0.013257	-0.00200967	-0.024285	0.000589759	0.644223	0.759382	FALSE
CLDN5	-0.00130922	0.302407	0.32559	0.106009	1.95613e-10	9.66643e-09	TRUE
CLDN7	0.00906597	0.00284171	0.0242015	0.000585712	0.645363	0.760144	FALSE
CLEC10A	-0.0267076	0.169051	0.269727	0.0727529	1.7365e-07	3.50451e-06	FALSE
CLEC12A	-0.0127094	0.0263538	0.121744	0.0148215	0.0201588	0.055743	FALSE
CLEC14A	0.432698	0.0405638	0.0536207	0.00287518	0.307618	0.450447	FALSE
CLEC16A	0.788681	0.0988002	0.115468	0.0133328	0.0276104	0.0713054	FALSE
CLEC2A	0.00561923	0.00186938	0.0234087	0.000547966	0.656223	0.768819	FALSE
CLEC4A	0.0635319	0.00885429	0.0324942	0.00105587	0.536589	0.672065	FALSE
CLEC4C	0.0081368	0.000217918	0.00227098	5.15737e-06	0.965559	0.982944	FALSE
CLEC4M	0.0808387	-0.00705253	-0.0253259	0.000641401	0.630088	0.747828	FALSE
CLEC5A	-0.0100138	0.0103281	0.0928388	0.00861905	0.0768969	0.159693	FALSE
CLEC7A	0.00432302	0.0295105	0.107799	0.0116207	0.0398214	0.0961438	FALSE
CLEC9A	0.134483	0.0053181	0.014866	0.000220999	0.777433	0.859331	FALSE
CLGN	0.0726696	-0.00774151	-0.0275181	0.000757248	0.600761	0.725496	FALSE
CLIC3	0.0165982	0.00207437	0.0142464	0.000202961	0.786481	0.865509	FALSE
CLIC4	1.53441	0.359982	0.290877	0.0846093	1.57502e-08	4.45366e-07	TRUE
CLIC6	0.129095	0.036721	0.0802841	0.00644553	0.126284	0.233919	FALSE
CLK2	0.949812	0.0608091	0.0654483	0.00428348	0.212869	0.343459	FALSE
CLK3	0.606048	0.138054	0.169394	0.0286943	0.00117786	0.00576266	FALSE
CLK4	0.566521	0.075528	0.0925019	0.00855661	0.077979	0.161743	FALSE
CLN3	0.137908	0.0702224	0.133645	0.0178611	0.0106958	0.0335837	FALSE
CLN5	0.436807	0.064039	0.0900294	0.00810529	0.0863035	0.17609	FALSE
CLNK	-0.0246147	0.0298057	0.136578	0.0186534	0.00908053	0.0294734	FALSE
CLOCK	0.31045	0.105886	0.153532	0.023572	0.00331884	0.0133487	FALSE
CLPTM1L	0.8983	0.22993	0.250038	0.0625192	1.35869e-06	1.92097e-05	FALSE
CLPX	2.13452	0.107263	0.133624	0.0178553	0.0107088	0.0336034	FALSE
CLSTN1	1.59218	0.0422795	0.0431553	0.00186238	0.411703	0.557062	FALSE
CLSTN3	0.0285346	0.0515403	0.140237	0.0196665	0.00737081	0.0250958	FALSE
CLTC	1.89309	0.073223	0.0816407	0.00666521	0.119983	0.224983	FALSE
CMA1	-0.00805284	0.01275	0.0872744	0.00761682	0.0964054	0.190866	FALSE
CMKLR1	0.142743	0.0875961	0.143148	0.0204915	0.00622273	0.0220104	FALSE
CMSS1	0.359589	0.102025	0.139766	0.0195345	0.00757363	0.0256483	FALSE
CMTM5	0.00222732	-0.000279937	-0.00915533	8.382e-05	0.861806	0.918514	FALSE
CMTM8	0.151952	-0.0254617	-0.0682152	0.00465332	0.194116	0.322773	FALSE
CMYA5	5.38384	-0.0249328	-0.0555588	0.00308678	0.290436	0.432629	FALSE
CNDP1	0.00298034	0.000512133	0.0112143	0.00012576	0.831151	0.895375	FALSE
CNGB1	0.0116979	0.00336198	0.0248524	0.000617642	0.636502	0.752762	FALSE
CNGB3	0.0185392	-0.00186768	-0.0140598	0.000197679	0.789211	0.86737	FALSE
CNIH4	1.29498	0.0980094	0.103788	0.0107719	0.0478516	0.110063	FALSE
CNKSR3	0.139396	0.00460999	0.0118975	0.00014155	0.821033	0.888524	FALSE
CNMD	-0.0280979	0.0227058	0.142613	0.0203386	0.00642089	0.0225361	FALSE
CNNM1	0.000432305	0.00021458	0.0122357	0.000149712	0.816035	0.885379	FALSE
CNNM3	0.326904	0.067639	0.0993011	0.0098607	0.0583968	0.128642	FALSE
CNOT1	1.36386	0.120203	0.133956	0.0179441	0.0105137	0.0331367	FALSE
CNP	1.83977	0.145192	0.181804	0.0330526	0.000490746	0.00283624	FALSE
CNR1	0.00131038	0.00601424	0.0526181	0.00276866	0.316764	0.461319	FALSE
CNR2	-0.00983253	0.00541223	0.119695	0.0143269	0.0223718	0.0607545	FALSE
CNRIP1	0.0992691	0.0897185	0.150388	0.0226166	0.00403101	0.0155043	FALSE
CNST	0.714004	-0.04738	-0.0632038	0.00399472	0.229012	0.363298	FALSE
CNTF	-0.00199667	0.122717	0.22801	0.0519887	1.11693e-05	0.000116221	FALSE
CNTLN	0.0140089	0.0274369	0.103634	0.01074	0.0481848	0.110575	FALSE
CNTN2	0.00056485	0.0043341	0.0318649	0.00101537	0.54451	0.679824	FALSE
CNTNAP1	0.331046	0.0136773	0.0215198	0.000463104	0.682387	0.789311	FALSE
CNTNAP3	0.0428415	-0.00073556	-0.00372207	1.38538e-05	0.943582	0.970536	FALSE
CNTNAP4	0.052489	-0.0147156	-0.103808	0.0107761	0.0478085	0.110014	FALSE
CNTROB	0.525276	0.0535065	0.0685289	0.00469621	0.192068	0.320434	FALSE
COASY	1.61812	-0.0129663	-0.0140301	0.000196845	0.789646	0.867467	FALSE
COBLL1	0.131129	-0.00227235	-0.00600769	3.60924e-05	0.909058	0.948871	FALSE
COCH	0.00289873	0.00399643	0.0444287	0.00197391	0.398028	0.545192	FALSE
COIL	0.596311	0.0310627	0.0409438	0.00167639	0.436099	0.580036	FALSE
COL10A1	0.00605772	0.0054853	0.0405135	0.00164134	0.440941	0.583993	FALSE
COL11A1	0.037353	-0.0052333	-0.0320942	0.00103004	0.541617	0.677119	FALSE
COL17A1	0.0156628	0.0013873	0.00962827	9.27035e-05	0.854745	0.913516	FALSE
COL18A1	0.503754	0.109125	0.116262	0.0135168	0.0265529	0.0693979	FALSE
COL23A1	0.102753	0.0202363	0.0439468	0.00193132	0.403171	0.54923	FALSE
COL25A1	0.0181673	0.00336911	0.0181865	0.000330748	0.729485	0.823426	FALSE
COL2A1	-0.0157028	0.0141099	0.130733	0.0170911	0.0125471	0.0381289	FALSE
COL4A1	0.975449	0.187769	0.160122	0.025639	0.00218239	0.00958145	FALSE
COL4A2	0.60218	0.146071	0.149918	0.0224754	0.00414863	0.0158624	FALSE
COL4A3	0.658498	-0.0637683	-0.0768682	0.00590871	0.143283	0.257129	FALSE
COL4A4	0.728012	-0.085786	-0.109053	0.0118925	0.0375586	0.091831	FALSE
COL4A5	0.270142	-0.0347252	-0.076276	0.00581803	0.1464	0.260945	FALSE
COL5A1	0.836749	0.0557512	0.0508473	0.00258545	0.333347	0.479978	FALSE
COL5A2	0.991808	0.13127	0.117807	0.0138786	0.0245938	0.0654927	FALSE
COL7A1	0.229349	0.0094892	0.0167362	0.000280099	0.750311	0.838411	FALSE
COLEC12	0.0870077	0.0551645	0.116971	0.0136823	0.0256372	0.0676765	FALSE
COLQ	1.36721	0.0702729	0.0698502	0.00487905	0.183618	0.310056	FALSE
COMP	0.0868687	0.0850963	0.170636	0.0291165	0.00108186	0.00536641	FALSE
COMT	2.99292	0.0642336	0.0760216	0.00577928	0.147755	0.262798	FALSE
COPS5	1.65172	0.107327	0.122103	0.0149091	0.0197908	0.0549505	FALSE
COQ8A	4.64603	-0.0534438	-0.0745536	0.00555824	0.15576	0.274211	FALSE
CORIN	0.0284493	-0.00187789	-0.00907976	8.2442e-05	0.862936	0.919522	FALSE
CORO1B	0.126418	0.102049	0.169631	0.0287746	0.00115895	0.00569238	FALSE
CORO1C	0.913902	0.14819	0.158519	0.0251282	0.0024202	0.0104244	FALSE
CORT	-0.0214477	0.0145902	0.132012	0.0174272	0.0117018	0.0360695	FALSE
CP	0.0150937	0.0178219	0.0699625	0.00489475	0.182913	0.309388	FALSE
CPA4	-0.0354893	0.0885204	0.219588	0.0482189	2.37078e-05	0.000224306	FALSE
CPA5	0.029433	0.00228957	0.0116177	0.000134972	0.825172	0.891044	FALSE
CPA6	0.0188309	0.00229255	0.0142619	0.000203401	0.786255	0.865451	FALSE
CPB2	0.0297356	-0.00428971	-0.029545	0.000872905	0.574207	0.704264	FALSE
CPEB1	0.209772	0.00484348	0.00985268	9.70753e-05	0.851398	0.910978	FALSE
CPEB2	0.287946	0.315125	0.328428	0.107865	1.33166e-10	6.9868e-09	TRUE
CPEB3	1.55235	0.0260388	0.0273512	0.000748086	0.602973	0.727201	FALSE
CPLX3	0.00785015	0.00307266	0.027363	0.000748734	0.602816	0.727186	FALSE
CPNE9	0.00368431	0.00020257	0.00348684	1.21581e-05	0.947142	0.973398	FALSE
CPS1	0.0320804	0.0311691	0.0973967	0.00948612	0.0634201	0.136995	FALSE
CPSF6	1.66639	0.0950401	0.102518	0.0105099	0.0506607	0.114784	FALSE
CPT1A	0.665659	0.0305544	0.0358409	0.00128457	0.495449	0.634678	FALSE
CPVL	0.547327	0.113853	0.129628	0.0168033	0.0133206	0.0401382	FALSE
CPXM2	0.383689	0.0143665	0.0210096	0.000441404	0.689522	0.794992	FALSE
CPZ	0.0115242	-0.0015754	-0.0219065	0.000479895	0.676999	0.785074	FALSE
CR1	0.0256587	0.00687933	0.0346741	0.00120229	0.509599	0.64784	FALSE
CR2	0.0113316	0.00332382	0.0243327	0.000592082	0.643572	0.758976	FALSE
CRB2	0.0169329	3.74368e-05	0.000230142	5.29654e-08	0.996509	1	FALSE
CREB1	0.988527	0.137854	0.169343	0.0286771	0.00118193	0.00577692	FALSE
CREB3	1.13014	0.221902	0.222403	0.049463	1.84946e-05	0.000177328	FALSE
CREB5	0.142781	0.0837896	0.152037	0.0231152	0.00364189	0.0143751	FALSE
CREBBP	2.20999	0.0521395	0.0570453	0.00325416	0.277702	0.419403	FALSE
CREG1	1.53123	0.153732	0.160836	0.0258682	0.0020835	0.00921194	FALSE
CREG2	-0.00394169	0.00523637	0.0824511	0.00679818	0.116338	0.219892	FALSE
CRH	-0.00376069	0.00215408	0.102966	0.010602	0.0496544	0.112957	FALSE
CRHR1	0.065576	-0.00806071	-0.0374885	0.00140539	0.47583	0.616019	FALSE
CRHR2	0.40279	-0.0915975	-0.157096	0.0246792	0.00265076	0.0112339	FALSE
CRIPT	0.400599	0.148792	0.189792	0.036021	0.000270846	0.00175051	FALSE
CRK	0.756528	0.156493	0.188219	0.0354264	0.000305062	0.00192055	FALSE
CRKL	1.97964	0.0987694	0.10831	0.0117311	0.0388855	0.0944766	FALSE
CRNDE	0.0431036	0.0128289	0.043669	0.00190698	0.406153	0.55239	FALSE
CRNN	0.0378177	-0.00713921	-0.0394758	0.00155834	0.452742	0.593876	FALSE
CRTAC1	0.00372234	0.00518181	0.0455041	0.00207063	0.386695	0.534496	FALSE
CRTAM	-0.00131645	0.0293663	0.0921516	0.00849192	0.0791173	0.163764	FALSE
CRY2	2.26838	0.108761	0.117425	0.0137886	0.0250664	0.0665205	FALSE
CRYAA	-0.0344534	0.0239628	0.176334	0.0310937	0.000727006	0.00389162	FALSE
CRYBB3	0.115726	0.0342981	0.0720041	0.00518459	0.170436	0.293613	FALSE
CRYBG1	-0.18481	0.223658	0.36382	0.132365	7.81503e-13	7.52196e-11	FALSE
CRYBG3	0.295506	0.228598	0.282572	0.079847	4.14019e-08	1.03093e-06	FALSE
CRYGC	0.0114058	0.00133042	0.011113	0.000123498	0.832654	0.896353	FALSE
CRYGS	0.0574422	0.00445278	0.015403	0.000237253	0.769616	0.85314	FALSE
CRYZ	0.57177	0.14138	0.179966	0.0323876	0.000560745	0.0031784	FALSE
CRYZL1	0.670378	0.0466413	0.0603172	0.00363816	0.251024	0.38765	FALSE
CSE1L	1.16864	0.118322	0.132012	0.0174272	0.0117017	0.0360695	FALSE
CSF1	0.526534	0.255053	0.258481	0.0668125	5.74002e-07	9.54446e-06	TRUE
CSF1R	0.111496	0.0979984	0.148753	0.0221275	0.00445357	0.0167092	FALSE
CSF2	0.00156307	0.00154465	0.0189961	0.000360854	0.717943	0.815363	FALSE
CSF2RA	-0.0167824	0.0329945	0.142718	0.0203685	0.0063816	0.0224297	FALSE
CSF2RB	-0.0152597	0.0386406	0.151872	0.0230651	0.00367923	0.0144882	FALSE
CSF3	0.0458021	-0.00808045	-0.0471695	0.00222496	0.369537	0.518145	FALSE
CSF3R	0.000942972	0.103166	0.23732	0.056321	4.69951e-06	5.5737e-05	FALSE
CSK	0.693188	0.135972	0.152858	0.0233656	0.00346105	0.0137833	FALSE
CSNK1A1	0.842531	0.128403	0.145414	0.0211451	0.00544321	0.0198277	FALSE
CSNK1A1L	0.0149463	-0.00187262	-0.0202147	0.000408632	0.700694	0.80343	FALSE
CSNK1E	1.50912	0.0973076	0.106485	0.011339	0.0423167	0.100759	FALSE
CSNK1G1	0.257983	0.0618435	0.100197	0.0100394	0.0561507	0.124904	FALSE
CSNK2A1	2.95336	0.0224773	0.0310364	0.000963256	0.555029	0.687646	FALSE
CSNK2A2	1.36498	0.241105	0.250425	0.0627125	1.30704e-06	1.87443e-05	FALSE
CSNK2B	2.97677	0.00965542	0.0127544	0.000162674	0.808384	0.880706	FALSE
CSPG4	1.8302	0.274056	0.241389	0.0582686	3.1831e-06	3.99284e-05	TRUE
CSPP1	0.274123	0.0940574	0.141076	0.0199024	0.00702205	0.0242717	FALSE
CSRP1	0.70177	0.0607979	0.0742602	0.00551457	0.157399	0.276167	FALSE
CSRP3	4.89025	0.178786	0.270069	0.0729374	1.67308e-07	3.41787e-06	FALSE
CST2	0.00971908	-0.000450766	-0.00422355	1.78383e-05	0.935996	0.965511	FALSE
CST4	-0.0166678	0.0159055	0.12245	0.0149939	0.0194415	0.0542691	FALSE
CST7	-0.0465434	0.066366	0.18495	0.0342066	0.000389439	0.00234554	FALSE
CTAG1B	0.0229088	-0.00560534	-0.0506514	0.00256556	0.335216	0.481698	FALSE
CTBP1	3.08191	0.0952147	0.13275	0.0176225	0.0112376	0.0349996	FALSE
CTBP2	0.410585	0.0526771	0.0767434	0.00588955	0.143936	0.257745	FALSE
CTCF	1.32281	0.0506351	0.0549991	0.0030249	0.295331	0.437575	FALSE
CTCFL	0.00850935	0.0017077	0.0196002	0.000384169	0.709373	0.808382	FALSE
CTDSPL	1.10134	0.163173	0.167359	0.028009	0.00135226	0.0064541	FALSE
CTH	0.164875	0.032089	0.0673825	0.0045404	0.199628	0.328158	FALSE
CTHRC1	0.0213656	0.0316509	0.107512	0.0115588	0.0403562	0.0969674	FALSE
CTLA4	-0.100244	0.0755934	0.263033	0.0691862	3.5617e-07	6.32139e-06	FALSE
CTNNA1	2.42078	0.182629	0.204999	0.0420245	8.16204e-05	0.000637301	FALSE
CTNNAL1	1.21014	0.163925	0.171105	0.0292768	0.00104751	0.00524281	FALSE
CTNNB1	2.00279	0.105279	0.118718	0.0140939	0.0234996	0.0632	FALSE
CTNND1	1.13495	0.0975529	0.102839	0.0105759	0.0499371	0.113349	FALSE
CTNND2	0.00288617	0.0151188	0.0725522	0.00526383	0.167196	0.289056	FALSE
CTRL	-0.0185909	0.0309951	0.145593	0.0211972	0.00538558	0.0196464	FALSE
CTSA	1.9991	0.163827	0.164119	0.026935	0.00167941	0.00769732	FALSE
CTSC	0.0898024	0.170894	0.241711	0.058424	3.08564e-06	3.89991e-05	FALSE
CTSG	0.0191047	0.0222196	0.0715626	0.0051212	0.173078	0.29739	FALSE
CTSH	0.217399	0.0610754	0.103431	0.0106979	0.0486282	0.111332	FALSE
CTSK	0.589758	0.0808758	0.107653	0.0115893	0.0400918	0.0965173	FALSE
CTSL	1.70317	0.0250316	0.025733	0.000662189	0.624596	0.743248	FALSE
CTTN	1.99084	0.290867	0.32617	0.106387	1.80885e-10	9.14476e-09	TRUE
CTTNBP2NL	0.0576834	0.139885	0.239419	0.0573213	3.84737e-06	4.71964e-05	FALSE
CTXN3	0.0271337	0.0317133	0.0783251	0.00613483	0.13583	0.247842	FALSE
CUBN	0.0184936	0.0150754	0.0650482	0.00423127	0.215685	0.347107	FALSE
CUEDC2	2.49957	0.0800952	0.104049	0.0108262	0.0472907	0.109124	FALSE
CUL1	1.53297	0.243564	0.263385	0.0693716	3.43125e-07	6.17749e-06	FALSE
CUL2	1.04378	0.115055	0.133485	0.0178183	0.010791	0.0338401	FALSE
CUL3	1.76134	0.105438	0.117841	0.0138866	0.0245522	0.0654334	FALSE
CUL4A	2.91133	0.177996	0.23979	0.0574992	3.71286e-06	4.57706e-05	FALSE
CUL4B	0.435172	0.0697198	0.09806	0.00961575	0.0616317	0.134174	FALSE
CUL5	1.55618	0.114001	0.122378	0.0149763	0.0195136	0.0543416	FALSE
CUTA	2.18682	-0.00475782	-0.00510068	2.60169e-05	0.922742	0.957364	FALSE
CUX2	0.121412	-0.000696347	-0.00174385	3.04103e-06	0.97355	0.986959	FALSE
CUZD1	-0.0403064	0.0291102	0.164558	0.0270794	0.00163116	0.00753829	FALSE
CX3CL1	0.0656976	0.0457455	0.101356	0.0102731	0.0533495	0.119684	FALSE
CX3CR1	0.142128	-0.022622	-0.069299	0.00480235	0.187109	0.314361	FALSE
CXADR	0.0195756	0.0134453	0.053228	0.00283322	0.311179	0.454997	FALSE
CXCL10	-0.139138	0.248999	0.32724	0.107086	1.56504e-10	7.9929e-09	FALSE
CXCL11	-0.0599339	0.0912907	0.22408	0.0502119	1.59262e-05	0.000157531	FALSE
CXCL12	1.27122	0.0894282	0.0812854	0.00660731	0.121609	0.227279	FALSE
CXCL13	-0.045132	0.0297341	0.181522	0.0329504	0.000500906	0.00288165	FALSE
CXCL16	-0.0750376	0.0972819	0.242115	0.0586197	2.96713e-06	3.75962e-05	FALSE
CXCL2	0.0701916	0.00723205	0.0225664	0.000509241	0.667841	0.778785	FALSE
CXCL6	0.0171229	0.000189209	0.0014501	2.10278e-06	0.978004	0.989471	FALSE
CXCL9	-0.286653	0.598505	0.541181	0.292877	4.4128e-29	1.1043e-25	TRUE
CXCR1	0.0426051	-0.00380387	-0.0204275	0.000417283	0.697696	0.801525	FALSE
CXCR2	0.000638906	0.000722215	0.0235678	0.000555441	0.654037	0.766797	FALSE
CXCR3	-0.131223	0.139817	0.28629	0.0819621	2.69635e-08	7.14033e-07	FALSE
CXCR4	-0.0315967	0.324974	0.407547	0.166095	5.35108e-16	8.6394e-14	TRUE
CXCR5	-0.0094264	0.0123962	0.0934971	0.0087417	0.0748179	0.156091	FALSE
CXCR6	-0.00460884	0.0385061	0.112699	0.0127011	0.0315854	0.0796398	FALSE
CYBA	1.2856	0.0849509	0.0806662	0.00650703	0.124484	0.231098	FALSE
CYBB	-0.094561	0.158811	0.27774	0.0771393	7.16186e-08	1.6074e-06	FALSE
CYBC1	0.212021	0.102301	0.155694	0.0242408	0.00289732	0.0120262	FALSE
CYCS	4.70591	-0.154527	-0.288947	0.0834906	1.97702e-08	5.43682e-07	FALSE
CYFIP2	0.281165	0.0174852	0.0292021	0.000852763	0.57866	0.707943	FALSE
CYHR1	1.25918	0.0341395	0.0386749	0.00149575	0.461969	0.602868	FALSE
CYLD	1.63659	0.529806	0.488386	0.238521	3.23475e-23	1.47181e-20	TRUE
CYP11A1	0.224006	-0.018772	-0.0420376	0.00176716	0.42393	0.56945	FALSE
CYP11B2	-0.00811275	0.00795109	0.100993	0.0101996	0.0542136	0.121296	FALSE
CYP17A1	0.0970347	0.0745464	0.155158	0.0240741	0.00299701	0.0123153	FALSE
CYP19A1	0.0358299	0.020055	0.0610086	0.00372205	0.245622	0.381545	FALSE
CYP1A1	0.0045126	0.000379286	0.0061948	3.83756e-05	0.906239	0.946741	FALSE
CYP1A2	0.00357003	0.000313287	0.00479509	2.29929e-05	0.927357	0.960162	FALSE
CYP1B1	0.180972	0.0257168	0.0476968	0.00227499	0.364204	0.512322	FALSE
CYP20A1	0.2736	0.0534084	0.0882824	0.00779379	0.0926051	0.185749	FALSE
CYP24A1	0.0433336	-0.00928156	-0.0570869	0.00325891	0.277352	0.419126	FALSE
CYP27A1	1.93862	-0.103256	-0.0998235	0.00996473	0.0570777	0.126578	FALSE
CYP27B1	-0.0061534	0.0173138	0.0970204	0.00941295	0.0644538	0.138511	FALSE
CYP2C19	-0.0187925	0.0154757	0.125663	0.0157913	0.01645	0.0473991	FALSE
CYP2C8	0.0150126	-0.00220838	-0.0273133	0.000746014	0.603476	0.727631	FALSE
CYP2C9	-0.000376766	0.000688593	0.0306112	0.000937046	0.560464	0.69211	FALSE
CYP2D6	0.0102003	0.0108728	0.0691069	0.00477577	0.188337	0.315647	FALSE
CYP2J2	1.49668	0.203865	0.199262	0.0397055	0.000129685	0.000950329	FALSE
CYP3A5	0.0261119	-0.00104619	-0.00587398	3.45036e-05	0.911074	0.95038	FALSE
CYP46A1	0.0595099	0.00343293	0.0117345	0.000137697	0.823445	0.889754	FALSE
CYP4F2	-0.00627586	0.00759711	0.0748865	0.00560799	0.153917	0.271825	FALSE
CYP7A1	-0.000111401	0.0024528	0.0409455	0.00167654	0.43608	0.580036	FALSE
CYREN	1.25622	-0.0262276	-0.0275126	0.000756942	0.600835	0.725496	FALSE
CYSLTR1	0.00608208	0.0207443	0.0867656	0.00752828	0.09837	0.193474	FALSE
CYSLTR2	-0.00746235	0.0104681	0.0978832	0.00958112	0.0621042	0.134909	FALSE
CYTH2	0.0617671	0.0354144	0.0965384	0.00931966	0.0657978	0.140915	FALSE
CYTOR	0.0442238	0.129025	0.21818	0.0476025	2.68112e-05	0.000249332	FALSE
DAB2	0.0624477	0.154307	0.231515	0.0535991	8.09705e-06	8.75286e-05	FALSE
DACH1	0.035739	0.0111351	0.0477874	0.00228364	0.363293	0.511327	FALSE
DACH2	-0.00557693	0.00841585	0.0577685	0.0033372	0.271646	0.412997	FALSE
DACT2	0.00195305	0.0112475	0.0667707	0.00445833	0.20375	0.333148	FALSE
DAG1	3.56705	-0.10739	-0.155477	0.024173	0.00293744	0.0121303	FALSE
DAP	0.315921	0.0837383	0.124071	0.0153937	0.0178775	0.0506378	FALSE
DAP3	2.48024	0.0601111	0.074961	0.00561915	0.153507	0.271293	FALSE
DAPK1	0.317516	0.0353571	0.0531184	0.00282157	0.312178	0.456057	FALSE
DAXX	0.350181	0.191494	0.246565	0.0607941	1.91982e-06	2.62532e-05	FALSE
DAZAP1	1.73942	0.0775049	0.0864927	0.00748098	0.0994372	0.194788	FALSE
DAZAP2	0.440499	0.201561	0.252894	0.0639552	1.01872e-06	1.52199e-05	FALSE
DAZL	0.00510185	0.0246648	0.106405	0.0113221	0.0424722	0.100977	FALSE
DBN1	0.3966	0.102309	0.138478	0.019176	0.00815331	0.0271181	FALSE
DBR1	0.485893	0.0296219	0.0415179	0.00172374	0.429687	0.574254	FALSE
DCAF1	0.715803	0.117414	0.135884	0.0184645	0.00944156	0.0303306	FALSE
DCLK1	0.27799	0.0871602	0.108743	0.011825	0.0381076	0.0928118	FALSE
DCT	-0.014618	0.0107144	0.129218	0.0166972	0.0136179	0.040813	FALSE
DCTN1	2.88331	0.184616	0.246752	0.0608868	1.8845e-06	2.58408e-05	FALSE
DCX	0.0167775	0.00286066	0.0152393	0.000232237	0.771997	0.855153	FALSE
DDB1	3.24594	0.078624	0.105233	0.0110739	0.0448157	0.104765	FALSE
DDB2	0.235676	0.0789398	0.120905	0.0146181	0.0210401	0.0576387	FALSE
DDC	-0.00179253	0.00416629	0.0684845	0.00469012	0.192357	0.320702	FALSE
DDI2	1.59654	0.0388989	0.0400025	0.0016002	0.44673	0.588416	FALSE
DDIT3	0.438036	0.0802587	0.108227	0.011713	0.0390372	0.0947532	FALSE
DDIT4L	1.51744	-0.0925119	-0.0811393	0.00658358	0.122283	0.228367	FALSE
DDR1	1.68976	0.100879	0.105636	0.0111589	0.043998	0.10324	FALSE
DDR2	0.443929	0.0135351	0.0193013	0.000372539	0.71361	0.811801	FALSE
DDX1	2.57735	0.0929198	0.117347	0.0137704	0.0251635	0.0667072	FALSE
DDX10	0.383892	0.0677743	0.0946447	0.00895762	0.0713025	0.150705	FALSE
DDX19A	1.01482	0.0890966	0.104755	0.0109737	0.0458001	0.106487	FALSE
DDX20	0.302226	0.0880559	0.127056	0.0161433	0.015284	0.0446303	FALSE
DDX21	0.750081	0.136913	0.159636	0.0254836	0.00225214	0.00981877	FALSE
DDX25	0.00429119	0.000101907	0.00196503	3.86136e-06	0.970197	0.984956	FALSE
DDX27	1.26754	0.102037	0.110638	0.0122408	0.034853	0.0863133	FALSE
DDX28	0.702841	0.0512307	0.0631681	0.00399021	0.229276	0.363601	FALSE
DDX31	0.206247	0.0528459	0.09932	0.00986446	0.0583485	0.128593	FALSE
DDX39B	2.99082	0.063031	0.075496	0.00569965	0.150585	0.267261	FALSE
DDX3X	2.30215	0.0565769	0.0702469	0.00493462	0.181135	0.307765	FALSE
DDX3Y	0.122329	0.217311	0.228749	0.0523262	1.04413e-05	0.000109557	FALSE
DDX43	0.000628054	0.00503983	0.0465438	0.00216632	0.375928	0.523954	FALSE
DDX50	0.776865	0.0810319	0.0920284	0.00846923	0.0795208	0.164328	FALSE
DDX51	0.323859	0.0586379	0.0878195	0.00771226	0.0943353	0.188332	FALSE
DDX55	0.413702	0.0117157	0.0177714	0.000315823	0.735425	0.827891	FALSE
DDX58	0.329456	0.219799	0.256328	0.065704	7.17155e-07	1.15044e-05	FALSE
DDX6	2.49832	0.0789376	0.0935876	0.00875864	0.0745356	0.155697	FALSE
DEFA1	-0.000645228	0.00218527	0.0459424	0.0021107	0.382134	0.529801	FALSE
DEFA6	0.00538074	0.00721498	0.046674	0.00217846	0.374592	0.522773	FALSE
DEFB4A	0.0302385	0.00379913	0.0206896	0.00042806	0.694011	0.798696	FALSE
DEK	1.08039	0.143454	0.15815	0.0250115	0.00247813	0.0106647	FALSE
DEPDC7	0.201714	-0.00263687	-0.00531656	2.82658e-05	0.919483	0.955567	FALSE
DEPTOR	2.76655	-0.0104397	-0.00979041	9.58521e-05	0.852326	0.911516	FALSE
DERL3	0.034596	0.106658	0.179169	0.0321017	0.00059385	0.00333209	FALSE
DGAT1	1.31846	0.111204	0.121042	0.0146511	0.0208945	0.0573654	FALSE
DHCR24	1.81743	0.131349	0.116301	0.0135259	0.0265016	0.0693001	FALSE
DHCR7	0.648122	-0.0527414	-0.0731856	0.00535613	0.163511	0.28408	FALSE
DHDDS	0.711128	0.074412	0.0904204	0.00817584	0.0849415	0.173523	FALSE
DHFR	0.424126	0.0869809	0.116853	0.0136546	0.0257881	0.0679334	FALSE
DHODH	0.578395	0.0684662	0.0867234	0.00752095	0.0985346	0.193474	FALSE
DHRS1	0.231954	0.132672	0.177802	0.0316137	0.00065494	0.00358249	FALSE
DHRS2	-0.000483606	0.00143156	0.0384113	0.00147542	0.46503	0.605483	FALSE
DHX29	0.823464	0.119399	0.137908	0.0190185	0.00842218	0.0277871	FALSE
DHX30	1.19816	0.134472	0.145077	0.0210475	0.00555307	0.0201399	FALSE
DHX34	0.210065	0.117746	0.177949	0.0316659	0.000648112	0.00354901	FALSE
DHX57	0.654071	0.119886	0.139456	0.019448	0.00770952	0.0259828	FALSE
DHX9	1.18202	0.172801	0.188906	0.0356854	0.000289655	0.00184209	FALSE
DIABLO	0.0414432	0.0317891	0.0963116	0.00927593	0.0664379	0.142164	FALSE
DICER1	0.964014	0.26691	0.281028	0.0789767	4.93818e-08	1.17693e-06	TRUE
DIO2	0.131789	0.0275544	0.066477	0.00441919	0.20575	0.335817	FALSE
DIP2A	1.26353	0.0498554	0.0503962	0.00253978	0.337659	0.484388	FALSE
DIP2B	0.629362	0.141612	0.172593	0.0297884	0.000945062	0.00482657	FALSE
DIRAS3	0.0907807	0.0803154	0.13703	0.0187773	0.00885147	0.0288422	FALSE
DIS3	0.823788	0.0753561	0.0884382	0.00782132	0.0920284	0.184907	FALSE
DIS3L2	0.46936	0.172355	0.222598	0.0495497	1.8177e-05	0.000175291	FALSE
DISC1	0.106024	0.0291384	0.0720669	0.00519364	0.170062	0.2932	FALSE
DISP1	0.113872	0.0474901	0.102435	0.010493	0.050848	0.115104	FALSE
DKC1	1.32851	0.126892	0.139596	0.0194871	0.0076477	0.0258278	FALSE
DKK1	-0.00187855	0.0105199	0.0858182	0.00736476	0.102114	0.198709	FALSE
DKK3	0.215762	0.0304769	0.0436291	0.0019035	0.406582	0.552674	FALSE
DLD	3.15834	0.062827	0.0855437	0.00731772	0.103219	0.200159	FALSE
DLEC1	0.0403424	-0.00792771	-0.0489286	0.002394	0.351934	0.498565	FALSE
DLEU1	0.729408	-0.0233518	-0.028376	0.000805198	0.589455	0.716595	FALSE
DLEU2	0.701201	0.101246	0.107764	0.0116131	0.0398863	0.0962507	FALSE
DLG1	0.515414	0.189472	0.225476	0.0508395	1.40506e-05	0.000140646	FALSE
DLG4	0.38518	0.0887429	0.122336	0.014966	0.0195559	0.0544064	FALSE
DLK1	0.442508	0.0487818	0.0568901	0.00323648	0.279014	0.420621	FALSE
DLK2	0.046883	-0.00632204	-0.0252949	0.000639831	0.630508	0.747833	FALSE
DLL1	0.229951	0.00954394	0.0176567	0.000311759	0.73707	0.828997	FALSE
DLL3	0.0084444	9.01771e-05	0.00102651	1.05373e-06	0.984428	0.992851	FALSE
DLL4	0.0438263	0.0015101	0.00739623	5.47042e-05	0.888164	0.936831	FALSE
DLX4	0.0104739	0.00131169	0.0121435	0.000147465	0.817396	0.886315	FALSE
DMBX1	-0.00687426	0.0106045	0.0781108	0.00610129	0.136908	0.249444	FALSE
DMD	2.76248	0.0392351	0.0564782	0.00318979	0.282515	0.424353	FALSE
DMKN	0.00424621	0.00151404	0.0197525	0.000390161	0.707219	0.806845	FALSE
DMPK	4.68543	0.0421926	0.0876179	0.00767689	0.0950968	0.189323	FALSE
DMRT2	0.156733	0.0307674	0.061169	0.00374164	0.244381	0.380444	FALSE
DMWD	1.01896	0.234261	0.244131	0.0596002	2.43837e-06	3.19477e-05	FALSE
DMXL1	0.547532	0.0746774	0.0923629	0.0085309	0.0784293	0.162475	FALSE
DMXL2	0.073487	0.0925769	0.173401	0.0300678	0.000893431	0.00458628	FALSE
DNAH1	0.248369	0.0830238	0.12783	0.0163404	0.0146684	0.043211	FALSE
DNAH10	0.0150134	0.00779543	0.0313719	0.000984196	0.550757	0.684344	FALSE
DNAH11	-0.00242955	0.00397795	0.0626515	0.00392521	0.233114	0.367707	FALSE
DNAH14	0.0291691	0.0272993	0.0984968	0.00970162	0.0604766	0.132062	FALSE
DNAH2	-0.00222264	0.00436994	0.0662738	0.00439222	0.207143	0.337483	FALSE
DNAH5	-0.00374214	0.00918535	0.0776554	0.00603036	0.139218	0.252368	FALSE
DNAH7	-0.00296621	0.00970949	0.0630232	0.00397192	0.230348	0.364955	FALSE
DNAH9	-0.00027326	0.00728398	0.0519173	0.00269541	0.323261	0.468963	FALSE
DNAJA1	1.25664	0.138991	0.151877	0.0230666	0.00367806	0.0144882	FALSE
DNAJA3	1.90666	0.00621842	0.007344	5.39343e-05	0.888949	0.937263	FALSE
DNAJB12	0.890663	0.119956	0.139974	0.0195927	0.00748356	0.0253934	FALSE
DNAJB2	2.44686	0.10645	0.13122	0.0172187	0.012219	0.0372677	FALSE
DNAJB4	2.13938	0.243318	0.235963	0.0556783	5.34384e-06	6.23448e-05	FALSE
DNAJB5	2.42173	0.206115	0.19241	0.0370217	0.000221721	0.00147606	FALSE
DNAJC10	0.758732	0.151614	0.174411	0.0304193	0.000832487	0.00434473	FALSE
DNAJC17	0.170136	0.0300974	0.0590537	0.00348734	0.261107	0.400626	FALSE
DNAJC9	0.492116	0.0621412	0.0821188	0.00674349	0.117822	0.222074	FALSE
DNASE1L3	-0.00461973	0.0156277	0.0689799	0.00475822	0.189153	0.316308	FALSE
DNM1	0.221658	0.0292688	0.0548819	0.00301202	0.296362	0.438326	FALSE
DNM2	2.25652	0.165718	0.209513	0.0438956	5.61819e-05	0.000470218	FALSE
DNMT1	0.632263	0.231907	0.252063	0.0635358	1.10813e-06	1.63123e-05	FALSE
DNMT3A	1.99672	0.0642702	0.0675376	0.00456133	0.198593	0.327498	FALSE
DNMT3B	0.0648466	0.0042905	0.0135829	0.000184495	0.796202	0.871036	FALSE
DNPEP	2.00702	0.223803	0.245386	0.0602143	2.15623e-06	2.88095e-05	FALSE
DNTT	-0.00106493	0.00441331	0.0564693	0.00318878	0.282591	0.424353	FALSE
DOC2A	0.00197641	0.00612272	0.056366	0.00317713	0.283473	0.425247	FALSE
DOCK9	0.216347	0.0413249	0.0707992	0.00501253	0.17772	0.30358	FALSE
DOK5	0.611986	0.0310491	0.0407275	0.00165873	0.438528	0.581875	FALSE
DOK7	1.69264	-0.070877	-0.0816325	0.00666386	0.120021	0.224983	FALSE
DOT1L	1.05281	0.219588	0.229276	0.0525676	9.94984e-06	0.00010573	FALSE
DPAGT1	0.47625	0.0712629	0.0921253	0.00848707	0.0792032	0.163874	FALSE
DPF2	1.29197	0.124497	0.135246	0.0182914	0.00978526	0.0312143	FALSE
DPF3	1.39878	0.0881774	0.0946211	0.00895316	0.0713734	0.150791	FALSE
DPM1	0.895955	0.131483	0.148481	0.0220465	0.00452776	0.0169495	FALSE
DPP4	0.00593491	0.121945	0.204503	0.0418214	8.49962e-05	0.00065649	FALSE
DPP8	0.99601	0.171682	0.190663	0.0363522	0.000253482	0.0016584	FALSE
DPPA2	-0.00374333	0.00318017	0.0650275	0.00422857	0.215832	0.347232	FALSE
DPT	1.04704	0.0725194	0.0656244	0.00430656	0.211638	0.342203	FALSE
DPY19L2	0.0279507	0.00414512	0.0220435	0.000485916	0.675093	0.783772	FALSE
DPYD	0.333102	0.128647	0.174492	0.0304473	0.000827824	0.00432491	FALSE
DPYSL2	0.208366	0.13014	0.177065	0.031352	0.000690271	0.00373492	FALSE
DRAM1	-0.0207013	0.0873976	0.218736	0.0478452	2.55434e-05	0.000238072	FALSE
DRC1	0.0125889	0.00878561	0.0503678	0.00253691	0.337932	0.484489	FALSE
DRC3	0.00549032	0.0150081	0.091655	0.00840065	0.0807537	0.166189	FALSE
DRD1	0.00527076	0.00229068	0.0205735	0.000423268	0.695643	0.800206	FALSE
DRD3	-0.00367421	0.0160015	0.0939229	0.0088215	0.0734975	0.153979	FALSE
DRD5	0.00657527	0.00165638	0.0198997	0.000395999	0.705138	0.806309	FALSE
DRG1	2.0579	0.0295313	0.0340874	0.00116195	0.516792	0.654324	FALSE
DSG1	-0.00119522	0.00220619	0.0529475	0.00280344	0.313739	0.457564	FALSE
DSG2	0.00956247	0.00412335	0.0293842	0.000863431	0.576293	0.706256	FALSE
DSG3	-0.00103618	0.00488471	0.0621251	0.00385952	0.237072	0.372074	FALSE
DST	3.7145	0.0954577	0.205539	0.0422463	7.80846e-05	0.000614487	FALSE
DTNA	2.0403	0.108552	0.126547	0.016014	0.0157019	0.0456113	FALSE
DTNBP1	0.207162	0.20372	0.281075	0.0790033	4.91167e-08	1.17622e-06	FALSE
DTX1	0.0652847	0.0123326	0.0395305	0.00156266	0.452115	0.593452	FALSE
DUOX2	0.00621283	0.00209534	0.0230361	0.000530661	0.661352	0.77329	FALSE
DUOXA1	-0.000347594	0.00736642	0.0558021	0.00311387	0.288326	0.430382	FALSE
DUOXA2	0.00299581	0.00401393	0.0344058	0.00118376	0.512881	0.650912	FALSE
DUSP13	2.86223	0.186233	0.243709	0.0593941	2.54109e-06	3.31202e-05	FALSE
DUSP23	0.616315	0.0644533	0.084594	0.00715615	0.107117	0.205646	FALSE
DUSP28	0.468099	0.0500052	0.0699488	0.00489283	0.182999	0.309428	FALSE
DUSP5	-0.0575115	0.0845213	0.227266	0.0516499	1.19514e-05	0.000123588	FALSE
DUSP6	0.0712409	0.0584192	0.126993	0.0161272	0.0153355	0.0447024	FALSE
DUX4	0.0285119	0.000856323	0.0054284	2.94675e-05	0.917795	0.954108	FALSE
DVL1	3.94171	0.0751937	0.123541	0.0152624	0.0183764	0.051904	FALSE
DVL2	0.457627	0.0880308	0.111668	0.0124698	0.0331858	0.0832272	FALSE
DVL3	2.17133	0.073784	0.0882736	0.00779222	0.092638	0.185749	FALSE
DYNC1H1	2.54667	0.269451	0.303802	0.0922954	3.28566e-09	1.16629e-07	TRUE
DYRK1A	1.24054	0.161854	0.177346	0.0314515	0.000676613	0.00367294	FALSE
DYRK1B	3.04793	0.0516608	0.0699801	0.00489722	0.182802	0.309388	FALSE
DZIP1L	0.233848	-0.037813	-0.0897306	0.00805158	0.0873561	0.177557	FALSE
E2F1	0.0840244	0.0717324	0.138601	0.0192102	0.00809614	0.0269781	FALSE
E2F3	0.779092	0.165106	0.18242	0.033277	0.000469161	0.00273529	FALSE
E2F4	0.38488	0.126292	0.173246	0.0300142	0.000903128	0.00462657	FALSE
E4F1	0.631911	0.0289534	0.0386014	0.00149007	0.462822	0.603706	FALSE
EBF1	0.13797	-0.019709	-0.0671732	0.00451224	0.201031	0.329672	FALSE
EBF2	0.171435	0.00978499	0.0205366	0.000421751	0.696162	0.800221	FALSE
EBI3	-0.0290897	0.0268419	0.155679	0.0242358	0.00290023	0.0120262	FALSE
EBP	0.629485	0.0817058	0.0968912	0.00938791	0.0648116	0.13916	FALSE
ECD	0.984367	0.127356	0.143104	0.0204787	0.00623909	0.0220308	FALSE
ECE1	0.331343	0.112176	0.15114	0.0228433	0.00384907	0.0150017	FALSE
ECEL1	0.132232	0.0552338	0.0935114	0.00874437	0.0747732	0.156063	FALSE
ECHDC1	1.02348	0.0974612	0.113999	0.0129959	0.0296613	0.0755494	FALSE
ECHS1	2.01647	0.131445	0.150336	0.0226009	0.00404393	0.0155146	FALSE
ECPAS	2.9081	0.201017	0.245348	0.0601956	2.16431e-06	2.88095e-05	FALSE
ECRG4	0.166672	0.019217	0.0403533	0.00162839	0.44275	0.585259	FALSE
ECSIT	1.92074	0.0539576	0.0579846	0.00336221	0.269854	0.41088	FALSE
EDA	0.0203224	0.00491625	0.0280296	0.00078566	0.594008	0.719683	FALSE
EDIL3	0.0668555	-0.00979592	-0.0352439	0.00124213	0.502662	0.640881	FALSE
EDN1	0.056824	0.00174974	0.00709177	5.02932e-05	0.892739	0.9398	FALSE
EDNRA	0.082059	0.0104113	0.0321497	0.00103361	0.540917	0.676654	FALSE
EDNRB	0.0582488	0.00670609	0.0225214	0.000507214	0.668464	0.778966	FALSE
EDRF1	0.34235	0.0176624	0.02791	0.000778968	0.595585	0.721418	FALSE
EED	0.983644	-0.0336442	-0.0437271	0.00191206	0.405528	0.55169	FALSE
EEF1A2	5.21307	0.0493354	0.105907	0.0112162	0.0434559	0.102641	FALSE
EEF1AKNMT	0.896619	0.191424	0.204345	0.0417568	8.61006e-05	0.000662975	FALSE
EEF1G	5.8113	0.0582996	0.139115	0.019353	0.00786174	0.0264436	FALSE
EFHC1	0.171657	-0.0169011	-0.0419084	0.00175632	0.425357	0.570525	FALSE
EFHC2	0.000272136	0.00087589	0.0203682	0.000414863	0.698531	0.801685	FALSE
EFNB2	0.146096	-0.0159871	-0.0499661	0.00249661	0.341804	0.487488	FALSE
EFR3A	1.24078	0.120321	0.129276	0.0167123	0.0135752	0.040722	FALSE
EFR3B	0.665696	0.0748267	0.0890712	0.00793367	0.0897158	0.181352	FALSE
EFS	0.204754	0.0489507	0.0738601	0.00545531	0.159654	0.279103	FALSE
EFTUD2	1.73072	0.105743	0.116806	0.0136436	0.0258484	0.0680186	FALSE
EGF	2.52251	0.0976038	0.119448	0.0142679	0.022652	0.0613824	FALSE
EGFL6	0.00311284	0.0023775	0.0281558	0.000792747	0.592348	0.719065	FALSE
EGFL7	0.082471	0.0871976	0.152884	0.0233736	0.00345541	0.0137803	FALSE
EGFL8	0.418798	-0.0588309	-0.0971059	0.00942956	0.0642175	0.138121	FALSE
EGFR	0.601463	-0.0194917	-0.0227322	0.000516753	0.665548	0.776472	FALSE
EGLN1	2.38787	0.136395	0.132524	0.0175625	0.0113782	0.0352618	FALSE
EGLN3	0.619218	0.315841	0.32167	0.103472	3.30504e-10	1.51428e-08	TRUE
EGR2	-0.106516	0.099613	0.257568	0.0663411	6.31025e-07	1.03212e-05	FALSE
EGR3	-0.0271496	0.196102	0.234656	0.0550633	6.04294e-06	6.85826e-05	FALSE
EGR4	-0.0362022	0.0268503	0.149305	0.022292	0.00430669	0.0162679	FALSE
EHBP1	0.272275	0.135338	0.193519	0.0374498	0.000203533	0.00138033	FALSE
EHF	-0.00267072	0.00309535	0.0511507	0.00261639	0.330467	0.476653	FALSE
EHMT1	0.530098	0.0912979	0.12027	0.0144649	0.0217303	0.0592376	FALSE
EHMT2	0.427409	0.0297494	0.0431231	0.0018596	0.412052	0.557384	FALSE
EID1	1.82456	0.0637238	0.0720469	0.00519076	0.170181	0.293304	FALSE
EIF1AD	0.968512	0.0491597	0.0557227	0.00310502	0.289013	0.431022	FALSE
EIF1AY	0.231866	0.3907	0.257631	0.066374	6.26869e-07	1.02868e-05	TRUE
EIF1B	1.8938	-0.01973	-0.0219374	0.000481249	0.676569	0.78494	FALSE
EIF2AK2	0.345035	0.152989	0.204844	0.041961	8.2661e-05	0.000642759	FALSE
EIF2AK3	0.413205	0.0888225	0.116971	0.0136823	0.0256373	0.0676765	FALSE
EIF2AK4	0.701893	0.116535	0.136715	0.018691	0.00901048	0.0293031	FALSE
EIF2S1	1.37341	0.0448274	0.0506783	0.00256829	0.334958	0.481557	FALSE
EIF3A	3.21913	0.16468	0.234713	0.0550901	6.01067e-06	6.83714e-05	FALSE
EIF3C	3.32163	0.118156	0.152613	0.0232908	0.0035141	0.0139588	FALSE
EIF4A1	1.89021	0.24731	0.27994	0.0783665	5.58746e-08	1.30679e-06	FALSE
EIF4A3	1.07084	0.0692803	0.0780206	0.00608721	0.137363	0.250001	FALSE
EIF4E	0.831113	0.192086	0.224973	0.0506131	1.47004e-05	0.000146858	FALSE
EIF4EBP1	0.744494	0.0813914	0.0939932	0.00883473	0.0732812	0.153713	FALSE
EIF4EBP2	1.82917	0.125471	0.135333	0.018315	0.00973753	0.0311215	FALSE
EIF4EBP3	0.746988	0.0527279	0.0644285	0.00415103	0.2201	0.352286	FALSE
EIF4ENIF1	0.864012	0.181656	0.20102	0.0404089	0.000112688	0.000844318	FALSE
EIF4G1	4.53913	0.116333	0.187695	0.0352294	0.000317326	0.00198776	FALSE
EIF5A	3.58407	0.11341	0.179425	0.0321933	0.000583027	0.00327871	FALSE
EIF5AL1	0.0117249	-0.00146388	-0.0187468	0.000351443	0.72149	0.818278	FALSE
EIPR1	0.513856	0.0755333	0.100885	0.0101778	0.0544733	0.121817	FALSE
ELAC1	0.091094	0.0622809	0.129737	0.0168318	0.0132419	0.0399251	FALSE
ELAC2	2.23395	0.0681765	0.082804	0.0068565	0.114778	0.217683	FALSE
ELANE	0.0289678	0.00411379	0.0210582	0.000443447	0.688842	0.794539	FALSE
ELAVL1	1.2766	0.192375	0.210208	0.0441873	5.30051e-05	0.000447816	FALSE
ELF4	-0.0152547	0.127008	0.22749	0.0517517	1.17107e-05	0.000121602	FALSE
ELFN1	0.0103188	0.00156139	0.0136225	0.000185572	0.795621	0.870781	FALSE
ELK1	0.809276	0.13014	0.13615	0.0185367	0.00930185	0.0299973	FALSE
ELK3	0.0319133	0.0378022	0.116896	0.0136648	0.0257327	0.0678567	FALSE
ELK4	0.647975	0.218554	0.244726	0.059891	2.30044e-06	3.03792e-05	FALSE
ELMOD1	0.04332	0.0952912	0.197336	0.0389414	0.000151071	0.00107555	FALSE
ELMOD2	0.287805	0.0374316	0.0618636	0.0038271	0.239056	0.373816	FALSE
ELN	0.145531	0.0296951	0.0577486	0.0033349	0.271811	0.413124	FALSE
ELOB	0.090961	0.00857645	0.0268543	0.000721155	0.609577	0.732516	FALSE
ELOC	1.4029	0.0968384	0.110908	0.0123005	0.0344098	0.085427	FALSE
ELSPBP1	0.0200789	-0.00310029	-0.0226929	0.000514965	0.666091	0.776926	FALSE
EMC1	1.20005	0.160016	0.171003	0.0292422	0.00105485	0.00527425	FALSE
EMC4	1.38874	0.0324651	0.036605	0.00133993	0.486297	0.626491	FALSE
EMD	2.77984	-0.00639268	-0.0087818	7.712e-05	0.867391	0.923287	FALSE
EMP1	0.44542	0.0433223	0.0565428	0.00319709	0.281964	0.423792	FALSE
EMP2	0.381089	-0.0215807	-0.0337634	0.00113997	0.520787	0.65848	FALSE
EMSY	0.497689	0.0435413	0.0583631	0.00340625	0.266735	0.407015	FALSE
EMX2	0.162695	0.0417817	0.0822597	0.00676666	0.117191	0.221336	FALSE
EN1	0.447196	0.0792966	0.0979866	0.00960137	0.0618274	0.134367	FALSE
EN2	0.0600526	0.0187138	0.0601632	0.00361961	0.252238	0.389165	FALSE
ENG	0.776899	0.0732955	0.071247	0.00507613	0.174986	0.299626	FALSE
ENKUR	0.0136428	7.09359e-05	0.000741406	5.49683e-07	0.988753	0.995516	FALSE
ENO2	0.190038	0.0328345	0.0612588	0.00375263	0.243688	0.379551	FALSE
ENOSF1	0.128631	0.0373763	0.0769534	0.00592183	0.142839	0.256515	FALSE
ENOX1	0.113303	-0.0201037	-0.0715514	0.0051196	0.173146	0.29739	FALSE
ENOX2	0.372142	0.0535923	0.077485	0.00600393	0.14009	0.253398	FALSE
ENPEP	0.703091	0.023328	0.0277624	0.000770753	0.597532	0.723505	FALSE
ENPP1	0.275695	0.0229092	0.0399856	0.00159885	0.446922	0.588416	FALSE
ENPP2	0.207727	0.0629341	0.105221	0.0110715	0.0448392	0.104771	FALSE
ENPP3	-0.00810568	0.0119174	0.0876739	0.00768672	0.0948845	0.189127	FALSE
ENTPD1	0.0122614	0.0905368	0.201944	0.0407814	0.000104611	0.000788522	FALSE
ENTPD2	0.0239539	0.00297896	0.0174053	0.000302945	0.740678	0.831553	FALSE
EOMES	-0.017087	0.0214126	0.140725	0.0198034	0.00716634	0.0246144	FALSE
EP300	1.5381	0.0229199	0.0240243	0.000577166	0.647784	0.76169	FALSE
EPAS1	1.12438	-0.0353647	-0.0365672	0.00133716	0.486748	0.626845	FALSE
EPB41L3	0.536054	0.09764	0.106817	0.01141	0.0416734	0.0996063	FALSE
EPCAM	-0.0198529	0.0160244	0.136315	0.0185817	0.00921593	0.0297825	FALSE
EPDR1	2.59446	0.0530599	0.060512	0.00366171	0.249493	0.385763	FALSE
EPG5	0.554281	0.135413	0.167423	0.0280304	0.00134643	0.00643638	FALSE
EPHA1	-0.00875619	0.00850909	0.101606	0.0103238	0.0527618	0.118738	FALSE
EPHA10	0.0170701	0.002761	0.0158005	0.000249656	0.763844	0.849376	FALSE
EPHA2	0.116812	0.0168566	0.0404736	0.00163811	0.441391	0.58428	FALSE
EPHA3	0.06135	0.0033523	0.0115502	0.000133406	0.826173	0.891834	FALSE
EPHA4	0.208762	0.037732	0.0722608	0.00522162	0.168913	0.291621	FALSE
EPHA7	0.0115828	0.0238041	0.0867599	0.00752728	0.0983924	0.193474	FALSE
EPHB1	0.608606	-0.0407557	-0.054789	0.00300183	0.297182	0.43889	FALSE
EPHB2	0.117614	-0.0164681	-0.0525347	0.0027599	0.317532	0.461991	FALSE
EPHB4	0.0258179	0.018079	0.077889	0.0060667	0.138029	0.250666	FALSE
EPHB6	0.142537	0.005942	0.0139489	0.000194572	0.790836	0.867821	FALSE
EPHX1	2.31209	0.0340615	0.0331671	0.00110006	0.52818	0.664875	FALSE
EPHX2	1.01395	-0.0547724	-0.0642457	0.00412751	0.221414	0.353602	FALSE
EPM2AIP1	0.701175	0.0475543	0.0572004	0.00327188	0.276396	0.417948	FALSE
EPO	-0.00539877	0.008372	0.0765829	0.00586494	0.144779	0.258884	FALSE
EPOR	0.0768034	0.0275279	0.0683744	0.00467506	0.193074	0.321576	FALSE
EPRS	1.68218	0.108197	0.120717	0.0145726	0.0212428	0.0580667	FALSE
EPS8L3	0.0545796	-0.00766349	-0.0357175	0.00127574	0.496935	0.636102	FALSE
ERAP1	0.935305	0.515023	0.458904	0.210593	2.33191e-20	6.14275e-18	TRUE
ERAS	0.00965088	-0.00179188	-0.0333714	0.00111365	0.525642	0.662345	FALSE
ERBB2	1.31145	0.0193662	0.0182076	0.000331519	0.729182	0.823426	FALSE
ERBB3	0.707441	0.19349	0.155832	0.0242836	0.00287225	0.0119771	FALSE
ERC1	0.341784	0.175501	0.234501	0.0549909	6.13102e-06	6.94248e-05	FALSE
ERCC1	1.53441	0.111858	0.128196	0.0164341	0.0143847	0.0425756	FALSE
ERCC2	0.748227	0.0753885	0.0875703	0.00766856	0.0952771	0.189457	FALSE
ERCC3	1.26347	0.0661973	0.0707544	0.00500618	0.177995	0.303773	FALSE
ERCC4	0.149153	0.0387607	0.0798872	0.00638196	0.128174	0.236528	FALSE
ERCC5	0.595595	0.00808272	0.011235	0.000126225	0.830844	0.895375	FALSE
ERCC6	0.567536	0.0565983	0.0771097	0.0059459	0.142027	0.255515	FALSE
EREG	0	0	0	0	1	1	FALSE
ERFE	0.160936	-0.00194069	-0.00430116	1.85e-05	0.934822	0.964897	FALSE
ERG	0.123332	0.0331605	0.0744115	0.00553707	0.156552	0.275025	FALSE
ERG28	0.592506	-0.00506406	-0.00663652	4.40433e-05	0.899587	0.942842	FALSE
ERGIC2	0.502042	0.206119	0.256023	0.0655476	7.40032e-07	1.17583e-05	FALSE
ERLIN2	0.976662	0.0713636	0.0855687	0.00732201	0.103118	0.200041	FALSE
ERMAP	0.232077	0.0547899	0.0867376	0.00752342	0.0984791	0.193474	FALSE
ERN1	0.412837	0.0345016	0.0525719	0.00276381	0.31719	0.461761	FALSE
ERP27	-0.0130414	0.0174026	0.116408	0.0135507	0.0263623	0.0690081	FALSE
ERRFI1	1.52519	0.212875	0.18157	0.0329678	0.000499161	0.00287492	FALSE
ERVFRD-1	0.00311873	0.000681382	0.00764525	5.84499e-05	0.884425	0.935054	FALSE
ESF1	0.798475	0.143993	0.168682	0.0284535	0.00123639	0.00599623	FALSE
ESM1	-0.00805871	0.0103363	0.0949979	0.0090246	0.0702483	0.148791	FALSE
ESR1	0.472241	0.00154519	0.00223529	4.99654e-06	0.9661	0.982944	FALSE
ESR2	0.095928	-0.0240798	-0.110768	0.0122695	0.0346395	0.0859122	FALSE
ESRRA	2.74158	0.0541702	0.0628409	0.00394898	0.231702	0.366057	FALSE
ESRRG	0.66391	0.146789	0.163616	0.0267701	0.00173629	0.0079217	FALSE
ETS1	-0.0567059	0.091733	0.243443	0.0592646	2.6078e-06	3.36392e-05	FALSE
ETV1	0.0101926	0.0312222	0.123302	0.0152034	0.018605	0.0524019	FALSE
ETV3	0.562159	0.146164	0.180278	0.0325002	0.00054823	0.00311806	FALSE
ETV5	0.415948	0.171208	0.200162	0.0400649	0.000120704	0.00089367	FALSE
ETV6	0.110413	0.148215	0.220624	0.0486751	2.16444e-05	0.000205951	FALSE
EVI2B	0.0140675	0.0714251	0.165745	0.0274713	0.00150712	0.00705626	FALSE
EVI5	0.473558	0.0400079	0.0581635	0.003383	0.268376	0.409145	FALSE
EWSR1	2.52585	0.132006	0.170067	0.0289226	0.00112493	0.00555252	FALSE
EXO1	-0.0223271	0.0206329	0.150352	0.0226058	0.00403988	0.0155146	FALSE
EXOSC10	0.761483	0.149618	0.170853	0.0291908	0.0010658	0.0053078	FALSE
EYA1	0.343642	0.0889567	0.12014	0.0144335	0.0218744	0.0595979	FALSE
EYA4	0.674578	0.0593195	0.0733042	0.00537351	0.162828	0.283357	FALSE
EZH1	0.755868	0.109057	0.129983	0.0168955	0.0130676	0.0395664	FALSE
EZH2	0.20538	0.0245923	0.0462043	0.00213484	0.379423	0.527122	FALSE
EZHIP	-0.0015879	0.00421732	0.0673999	0.00454274	0.199512	0.328158	FALSE
F11	0.0232609	-0.00251106	-0.0171927	0.00029559	0.743734	0.833156	FALSE
F11R	0.296532	0.0875013	0.128507	0.016514	0.0141474	0.0419974	FALSE
F12	0.0412389	-0.0105855	-0.0679846	0.0046219	0.195631	0.324374	FALSE
F13A1	0.37453	0.118264	0.13585	0.0184553	0.0094596	0.030369	FALSE
F2R	0.0705949	0.0440187	0.107171	0.0114857	0.0409975	0.0981963	FALSE
F2RL1	0.0164384	0.00458976	0.0240191	0.000576916	0.647855	0.76169	FALSE
F2RL3	0.00534169	0.000696473	0.0116836	0.000136507	0.824197	0.890183	FALSE
F5	-0.0131487	0.00967195	0.115568	0.0133559	0.027475	0.0710658	FALSE
F7	0.00694278	0.0393502	0.136558	0.0186481	0.00909043	0.0294864	FALSE
F8	0.0693903	0.0666222	0.14931	0.0222935	0.00430532	0.0162679	FALSE
FAAH	0.390168	-0.00466813	-0.00754961	5.69966e-05	0.885861	0.935584	FALSE
FABP2	0.0292435	-0.00100135	-0.0053026	2.81176e-05	0.919693	0.955588	FALSE
FABP3	3.50152	-0.0788066	-0.077165	0.00595444	0.14174	0.255183	FALSE
FABP7	0.0394053	0.00492693	0.020527	0.00042136	0.696296	0.800221	FALSE
FADD	0.360571	0.0566201	0.0808538	0.00653734	0.123607	0.230153	FALSE
FADS1	0.0476431	0.0468952	0.124756	0.0155641	0.0172507	0.0492027	FALSE
FADS2	0.622966	-0.00601032	-0.00752643	5.66472e-05	0.886209	0.935754	FALSE
FAF1	1.66495	0.190548	0.215684	0.0465194	3.3281e-05	0.000297449	FALSE
FAF2	0.676987	0.088406	0.112327	0.0126174	0.032155	0.0809943	FALSE
FAIM	0.0618042	0.0250762	0.0668317	0.00446647	0.203336	0.332697	FALSE
FAIM2	0.171085	-0.0147841	-0.0354908	0.0012596	0.499673	0.637986	FALSE
FAM107A	0.259869	0.00272464	0.00498804	2.48806e-05	0.924443	0.958172	FALSE
FAM110A	0.191764	0.0339418	0.0587394	0.00345031	0.263658	0.403941	FALSE
FAM117B	0.0859897	0.0573273	0.119608	0.0143061	0.0224702	0.0609557	FALSE
FAM126B	0.522305	-0.02938	-0.0420629	0.00176929	0.423651	0.569228	FALSE
FAM131C	-0.0233242	0.0228161	0.145177	0.0210763	0.00552046	0.0200507	FALSE
FAM161A	0.118466	-0.013145	-0.0417601	0.00174391	0.426998	0.571438	FALSE
FAM168A	0.728964	0.0640076	0.0790843	0.00625433	0.132066	0.242299	FALSE
FAM193A	1.14547	0.0522548	0.0598421	0.00358108	0.254783	0.392245	FALSE
FAM3A	1.26771	0.000868858	0.000940006	8.83611e-07	0.985741	0.993482	FALSE
FAM53C	2.20675	0.0978034	0.111665	0.012469	0.0331911	0.0832272	FALSE
FAM76B	0.034291	0.0631839	0.154441	0.0238519	0.00313531	0.0127476	FALSE
FAM98A	2.04677	0.119002	0.139009	0.0193236	0.00790946	0.0265314	FALSE
FAM9B	0.021132	0.000165099	0.00116217	1.35065e-06	0.982371	0.992685	FALSE
FANCA	0.0277378	0.00210924	0.0115442	0.000133269	0.826261	0.891834	FALSE
FANCC	0.0279877	0.0319334	0.0942461	0.00888233	0.0725079	0.152672	FALSE
FANCD2	0.000744823	0.0127684	0.077018	0.00593178	0.142502	0.256003	FALSE
FANCI	0.0425191	0.0205768	0.0704115	0.00495778	0.180112	0.306619	FALSE
FAP	0.249428	0.0269551	0.0417886	0.00174629	0.426683	0.571308	FALSE
FAR1	0.494006	0.142905	0.175735	0.0308827	0.000758481	0.0040196	FALSE
FAS	0.155309	0.150887	0.190559	0.0363126	0.0002555	0.00166671	FALSE
FASLG	-0.0340108	0.0446375	0.142182	0.0202157	0.00658471	0.0229662	FALSE
FASN	0.282145	0.071433	0.110958	0.0123118	0.0343271	0.0852989	FALSE
FAT1	0.345593	0.0657624	0.0889625	0.00791432	0.0901096	0.181928	FALSE
FAT2	-0.02004	0.0143022	0.140461	0.0197292	0.00727642	0.0248527	FALSE
FAT3	-0.00386072	0.00962883	0.0765208	0.00585543	0.145106	0.259376	FALSE
FAT4	0.210298	0.010765	0.019935	0.000397403	0.70464	0.806293	FALSE
FBL	2.50158	0.114244	0.128108	0.0164116	0.0144524	0.042675	FALSE
FBLN2	0.685119	0.0133932	0.013463	0.000181252	0.797962	0.872009	FALSE
FBLN5	0.646482	-0.0266737	-0.031097	0.000967021	0.554256	0.686986	FALSE
FBP1	-0.0458815	0.0617773	0.189609	0.0359514	0.000274642	0.00176455	FALSE
FBXO16	0.068044	-0.0046167	-0.0185472	0.000343998	0.724335	0.820017	FALSE
FBXO25	0.51926	0.0791047	0.105811	0.0111959	0.0436474	0.102948	FALSE
FBXO33	0.120116	0.0271681	0.0647255	0.00418939	0.217976	0.349769	FALSE
FBXO42	0.890122	0.0708246	0.0831139	0.00690792	0.113422	0.215683	FALSE
FBXO43	0.00311482	-0.000155701	-0.00294148	8.6523e-06	0.9554	0.978069	FALSE
FBXO45	0.450181	0.13195	0.170946	0.0292227	0.001059	0.00528443	FALSE
FBXW11	1.08963	0.178357	0.198372	0.0393515	0.000139187	0.00100379	FALSE
FBXW7	0.517712	0.105221	0.137528	0.018914	0.00860547	0.0282205	FALSE
FCAR	0.0169399	0.00666282	0.0354778	0.00125868	0.49983	0.637986	FALSE
FCER1A	0.0131237	-0.00073034	-0.00737839	5.44406e-05	0.888432	0.936916	FALSE
FCER2	0.0122687	0.00377792	0.029542	0.000872731	0.574246	0.704264	FALSE
FCGBP	0.0541303	0.0036725	0.0125517	0.000157545	0.811372	0.883163	FALSE
FCGR1A	-0.0228087	0.0346849	0.150843	0.0227535	0.00392011	0.0151741	FALSE
FCGR2A	0.0293203	0.0664025	0.142767	0.0203823	0.00636359	0.0223979	FALSE
FCGR2B	0.000227451	0.106143	0.209442	0.0438661	5.65144e-05	0.000472211	FALSE
FCGR3A	-0.0749858	0.14293	0.280319	0.0785787	5.35259e-08	1.26366e-06	FALSE
FCGR3B	-0.0706979	0.0993221	0.248717	0.06186	1.55062e-06	2.16179e-05	FALSE
FCMR	0.102515	0.0937793	0.163422	0.0267067	0.00175865	0.00801646	FALSE
FCN1	-0.0164915	0.0151345	0.138782	0.0192604	0.00801285	0.0267719	FALSE
FCN2	-0.0046725	0.00335917	0.0605762	0.00366948	0.248991	0.385224	FALSE
FCRL1	-0.00935389	0.0106664	0.0743499	0.00552792	0.156896	0.275532	FALSE
FCRL2	0.00105075	0.00201209	0.0232908	0.000542459	0.657845	0.770285	FALSE
FCRL3	-0.0587135	0.0440697	0.219147	0.0480255	2.46409e-05	0.000231384	FALSE
FCRL4	0.00546737	-0.000262669	-0.00481724	2.32058e-05	0.927023	0.960014	FALSE
FCRL5	0.00603549	0.0057926	0.0410998	0.00168919	0.434352	0.578421	FALSE
FCRLA	-0.00613728	0.0075338	0.0740406	0.00548201	0.158634	0.277609	FALSE
FDFT1	3.00363	0.00372521	0.00456739	2.08611e-05	0.930798	0.962293	FALSE
FDPS	0.968757	0.124376	0.135553	0.0183745	0.00961865	0.0308006	FALSE
FDX1	1.16363	-0.0128761	-0.0145686	0.000212244	0.781773	0.862794	FALSE
FECH	1.94552	-0.026526	-0.0275597	0.000759534	0.600212	0.725093	FALSE
FEN1	0.535537	0.125386	0.162772	0.0264947	0.00183562	0.00829177	FALSE
FENDRR	-0.00973487	0.00835694	0.101407	0.0102834	0.0532291	0.119574	FALSE
FER	0.142609	-0.00649873	-0.017099	0.000292377	0.745082	0.834072	FALSE
FERMT3	0.0148358	0.170531	0.254009	0.0645204	9.09492e-07	1.38817e-05	FALSE
FES	0.1704	0.00975255	0.0206004	0.000424376	0.695265	0.799955	FALSE
FEV	-0.0103588	0.0109346	0.104526	0.0109257	0.0462793	0.107273	FALSE
FEZ1	0.0980481	0.0292886	0.0752155	0.00565737	0.152111	0.269302	FALSE
FEZF2	0.000946065	0.00750742	0.0551159	0.00303776	0.294305	0.436495	FALSE
FFAR1	0.00108916	0.00223569	0.0411833	0.00169606	0.433418	0.577544	FALSE
FGF1	0.197176	-0.0320005	-0.082112	0.00674238	0.117853	0.222074	FALSE
FGF10	0.0257887	-0.00381049	-0.0292297	0.000854376	0.578301	0.707676	FALSE
FGF13	0.31618	-0.00776744	-0.0138651	0.000192241	0.792064	0.868337	FALSE
FGF19	0.0243595	-0.00668611	-0.0637047	0.00405828	0.225337	0.358718	FALSE
FGF2	0.0557955	0.0915624	0.164432	0.0270378	0.00164494	0.00758892	FALSE
FGF21	0.120627	-0.0275429	-0.0764454	0.0058439	0.145503	0.259716	FALSE
FGF7	0.129761	0.0216398	0.0462491	0.00213898	0.378961	0.526715	FALSE
FGF9	0.0496546	0.0800704	0.171964	0.0295717	0.000987174	0.00500588	FALSE
FGFBP2	0.133248	0.00150261	0.00406868	1.65542e-05	0.938338	0.966732	FALSE
FGFR1	1.02155	0.122944	0.126267	0.0159432	0.0159359	0.0461568	FALSE
FGFR3	-0.00695778	0.00603272	0.0878843	0.00772366	0.0940913	0.18792	FALSE
FGFR4	0.411818	0.0114571	0.0141483	0.000200175	0.787916	0.866517	FALSE
FGR	0.00654893	0.0196783	0.0907916	0.00824312	0.0836642	0.171263	FALSE
FH	2.58133	0.0595474	0.0591665	0.00350068	0.260195	0.399349	FALSE
FHAD1	0.00787419	0.00375814	0.0237099	0.000562162	0.652087	0.765228	FALSE
FHL1	6.19929	0.0379173	0.0715672	0.00512186	0.173051	0.29739	FALSE
FHL2	0.180681	0.0295813	0.0579101	0.00335358	0.270471	0.411586	FALSE
FHL3	4.09845	-0.0549358	-0.0920611	0.00847524	0.0794136	0.164174	FALSE
FHOD1	2.74853	0.0845984	0.100457	0.0100915	0.0555121	0.123679	FALSE
FIBP	2.15014	0.0496036	0.0545403	0.00297464	0.299384	0.44136	FALSE
FILIP1L	2.05179	0.237581	0.24509	0.0600691	2.21985e-06	2.93924e-05	FALSE
FIP1L1	1.17962	0.0905657	0.105875	0.0112095	0.043519	0.102742	FALSE
FKBP11	0.0159789	0.108617	0.19443	0.0378031	0.000189653	0.00129852	FALSE
FKBP15	0.547361	0.125459	0.155091	0.0240532	0.00300975	0.0123474	FALSE
FKTN	0.23109	-0.00327274	-0.00636191	4.04739e-05	0.903722	0.946063	FALSE
FLCN	0.971793	0.0978028	0.107404	0.0115357	0.0405574	0.0973106	FALSE
FLI1	0.0561095	0.0425472	0.115904	0.0134338	0.0270243	0.070373	FALSE
FLII	4.37522	0.147802	0.300426	0.090256	4.98455e-09	1.61998e-07	FALSE
FLNB	0.378752	-0.00128425	-0.00199038	3.9616e-06	0.969813	0.984902	FALSE
FLNC	5.90191	0.046388	0.0994402	0.00988834	0.0580431	0.127976	FALSE
FLOT2	1.84079	0.174197	0.191801	0.0367878	0.000232337	0.00153711	FALSE
FLRT3	0.187451	0.0585676	0.0938003	0.0087985	0.0738756	0.154448	FALSE
FLT3	0.00271453	0.00610318	0.0510806	0.00260923	0.331131	0.477474	FALSE
FLT3LG	0.178595	0.266139	0.304206	0.0925414	3.12439e-09	1.12501e-07	TRUE
FLT4	0.0568534	0.0161579	0.0508322	0.00258392	0.333491	0.480046	FALSE
FLYWCH1	0.801892	0.0919954	0.106934	0.0114348	0.04145	0.0991196	FALSE
FMC1	2.8901	-0.0839008	-0.10015	0.0100301	0.0562653	0.125103	FALSE
FMN1	0.28742	0.0452113	0.0680483	0.00463057	0.195212	0.323941	FALSE
FMN2	-0.0124913	0.00867082	0.118225	0.0139771	0.0240869	0.0644334	FALSE
FMO3	0.118078	-0.00701408	-0.0193256	0.000373477	0.713265	0.811708	FALSE
FMO5	0.0172022	0.00839525	0.0489179	0.00239296	0.352039	0.498572	FALSE
FMOD	0.13104	0.0445068	0.0930153	0.00865184	0.0763351	0.158859	FALSE
FN3KRP	0.245942	0.09187	0.139942	0.0195838	0.00749713	0.0254222	FALSE
FNDC3A	0.826897	0.0749079	0.0864519	0.00747394	0.0995973	0.195025	FALSE
FNDC3B	1.50587	0.116448	0.120043	0.0144103	0.0219818	0.0598255	FALSE
FNDC5	3.43301	0.0428524	0.0402311	0.00161854	0.444134	0.586515	FALSE
FNTA	1.08079	0.17132	0.189466	0.0358975	0.000277622	0.00177913	FALSE
FOLR1	0.0198945	0.00896824	0.0375286	0.00140839	0.475358	0.615567	FALSE
FOLR2	0.172089	0.0422113	0.0847966	0.00719047	0.106275	0.204363	FALSE
FOSL1	-0.122094	0.170413	0.290726	0.0845215	1.60336e-08	4.48314e-07	FALSE
FOXA1	0.000191411	0.00672866	0.0620494	0.00385013	0.237645	0.372406	FALSE
FOXA2	0.0181071	-0.00458384	-0.0421569	0.0017772	0.422615	0.568193	FALSE
FOXB1	-0.0141289	0.0113132	0.0863659	0.00745906	0.0999361	0.19548	FALSE
FOXC1	-0.00372612	0.0351367	0.12895	0.0166281	0.0138151	0.0412312	FALSE
FOXD2	-0.00509751	0.00847601	0.0684305	0.00468273	0.192709	0.321074	FALSE
FOXE1	0.0254903	-0.000496684	-0.00331549	1.09925e-05	0.949736	0.974862	FALSE
FOXF1	-0.0216689	0.014481	0.159915	0.0255728	0.00221185	0.00969377	FALSE
FOXG1	0.0110232	0.00164457	0.0124908	0.000156021	0.812269	0.883592	FALSE
FOXI1	-0.0232212	0.0177718	0.145156	0.0210703	0.00552724	0.0200608	FALSE
FOXJ1	0.0128814	0.00100839	0.00769229	5.91713e-05	0.883719	0.9349	FALSE
FOXJ2	1.0082	0.138466	0.15278	0.0233418	0.00347782	0.0138366	FALSE
FOXL2	0.0058071	0.00333274	0.0326491	0.00106596	0.534647	0.670822	FALSE
FOXN1	0.0180658	0.00261074	0.0150704	0.000227118	0.774455	0.856964	FALSE
FOXO1	0.527495	0.112536	0.135637	0.0183973	0.00957342	0.0306951	FALSE
FOXO3	0.95859	0.0256216	0.0280701	0.000787929	0.593476	0.719421	FALSE
FOXO4	1.93519	0.205895	0.22305	0.0497513	1.746e-05	0.000170014	FALSE
FOXP1	0.226801	0.0762307	0.1278	0.0163327	0.0146919	0.0432339	FALSE
FOXP2	0.1018	0.0271572	0.0653308	0.00426811	0.213693	0.344456	FALSE
FOXP3	0.00594243	0.0154451	0.0741446	0.00549742	0.158048	0.276972	FALSE
FOXP4	0.423002	0.0355914	0.0536972	0.00288339	0.306927	0.44983	FALSE
FOXRED1	1.49942	-0.00102457	-0.00106687	1.13821e-06	0.983816	0.992804	FALSE
FPR1	-0.0463298	0.0366501	0.209249	0.0437851	5.74353e-05	0.000478919	FALSE
FPR2	-0.00163823	0.00737876	0.0509527	0.00259618	0.332345	0.478676	FALSE
FRA10AC1	0.484575	0.140198	0.176132	0.0310223	0.000737506	0.0039352	FALSE
FRAS1	0.493608	-0.00517167	-0.00756952	5.72976e-05	0.885562	0.935466	FALSE
FREM1	0.0759426	0.00355332	0.0118789	0.000141109	0.821307	0.888595	FALSE
FREM2	1.53735	-0.011102	-0.0108702	0.00011816	0.836258	0.898942	FALSE
FRMD6	0.123021	0.0552165	0.108418	0.0117545	0.0386901	0.0940933	FALSE
FRMD7	-0.00618757	0.00537249	0.0938261	0.00880333	0.0737959	0.154448	FALSE
FRZB	0.855978	0.0950086	0.0750941	0.00563913	0.152775	0.270287	FALSE
FSCN1	0.184703	0.0804882	0.128289	0.016458	0.0143131	0.0423889	FALSE
FSHR	0.0404384	-0.00841044	-0.0491372	0.00241446	0.349882	0.49622	FALSE
FSIP1	-0.0285328	0.14521	0.26957	0.0726682	1.7664e-07	3.53633e-06	FALSE
FST	0.580642	0.0215876	0.0211115	0.000445695	0.688096	0.794445	FALSE
FSTL1	0.704445	0.0173048	0.0180256	0.000324922	0.731785	0.825093	FALSE
FSTL3	0.0322244	0.0442699	0.116759	0.0136326	0.0259087	0.0680699	FALSE
FTO	1.23962	0.0284244	0.0310337	0.000963091	0.555063	0.687646	FALSE
FUBP3	0.591545	0.0850331	0.106526	0.0113477	0.0422373	0.100665	FALSE
FUCA1	0.508459	0.0368476	0.0501154	0.00251155	0.340361	0.486578	FALSE
FURIN	0.937423	0.245606	0.261857	0.0685693	4.03221e-07	7.03178e-06	FALSE
FUS	2.1982	0.0601726	0.0677234	0.00458646	0.197357	0.325783	FALSE
FUT3	0.0142785	0.00341124	0.0217704	0.000473951	0.678893	0.786542	FALSE
FUT4	0.101406	0.0292951	0.0742487	0.00551286	0.157464	0.276167	FALSE
FUT8	0.0443095	0.0744752	0.15788	0.0249262	0.00252132	0.010798	FALSE
FXR2	2.99315	0.0685598	0.0941828	0.0088704	0.0727008	0.152886	FALSE
FXYD7	0.0695846	0.00991378	0.0342673	0.00117425	0.514581	0.652681	FALSE
FYN	0.0746188	0.158959	0.237656	0.0564805	4.55195e-06	5.43735e-05	FALSE
FZD1	0.101822	0.0201022	0.0514071	0.00264269	0.328045	0.473891	FALSE
FZD10	0.211081	0.00572855	0.00972498	9.45751e-05	0.853302	0.912364	FALSE
FZD3	0.381361	-0.0542879	-0.0954174	0.00910449	0.0690125	0.146608	FALSE
FZD4	1.06656	0.0567185	0.0565917	0.00320262	0.281547	0.423293	FALSE
FZD6	0.0245268	0.00884754	0.0430595	0.00185412	0.412742	0.558016	FALSE
FZD9	0.245531	-0.036925	-0.0841953	0.00708885	0.108787	0.208315	FALSE
FZR1	0.478698	0.0890331	0.121291	0.0147114	0.020631	0.0567352	FALSE
G6PD	0.124249	0.109493	0.175784	0.0309002	0.000755827	0.00401158	FALSE
GAA	2.38621	-0.0812274	-0.0959719	0.00921061	0.0674066	0.143807	FALSE
GAB1	0.761353	-0.0218399	-0.02726	0.000743107	0.604183	0.727782	FALSE
GAB2	0.210484	0.179303	0.251627	0.0633159	1.15808e-06	1.69479e-05	FALSE
GABBR1	0.227014	0.039519	0.0673794	0.00453998	0.199649	0.328158	FALSE
GABBR2	-0.00341399	0.00760074	0.0539681	0.00291256	0.30449	0.447437	FALSE
GABRA1	0	0	0	0	1	1	FALSE
GABRA4	0.00947083	0.00453677	0.0288551	0.000832615	0.583184	0.71139	FALSE
GABRA5	-0.00444129	0.00617513	0.0570473	0.00325439	0.277685	0.419403	FALSE
GABRA6	0.0354804	-0.00797717	-0.0541612	0.00293344	0.30276	0.44555	FALSE
GABRB2	0.00196631	-9.82905e-05	-0.00294148	8.6523e-06	0.9554	0.978069	FALSE
GABRB3	-0.0131886	0.0188669	0.109619	0.0120163	0.0365723	0.0898597	FALSE
GABRD	-0.00872881	0.0100064	0.0862219	0.00743422	0.100505	0.196265	FALSE
GABRG1	0.0025562	-0.000466776	-0.0162	0.00026244	0.758057	0.844253	FALSE
GABRG2	0.0110318	-0.000109608	-0.00110675	1.2249e-06	0.983211	0.992804	FALSE
GABRP	0.00561008	0.00781048	0.0518065	0.00268391	0.324296	0.470192	FALSE
GABRQ	-0.0136282	0.0163867	0.110359	0.012179	0.0353174	0.0873339	FALSE
GABRR3	0.00319461	0.00134293	0.0209128	0.000437347	0.690879	0.796189	FALSE
GAD1	0.00866838	-0.00147747	-0.0223981	0.000501676	0.670172	0.779608	FALSE
GAD2	0.000707858	0.000351355	0.0122357	0.000149712	0.816035	0.885379	FALSE
GADD45A	0.750016	0.145568	0.137852	0.0190032	0.00844879	0.0278514	FALSE
GADD45G	0.518638	0.035219	0.0449235	0.00201812	0.39279	0.540268	FALSE
GALE	0.231372	0.104715	0.162712	0.0264752	0.00184288	0.00831705	FALSE
GALK1	0.345325	0.0300862	0.0442477	0.00195786	0.399956	0.547233	FALSE
GALNS	0.176292	0.0207496	0.0422805	0.00178764	0.421255	0.567227	FALSE
GALP	-0.00026971	0.00990211	0.0701124	0.00491574	0.181974	0.308624	FALSE
GALR1	-0.00374024	0.00744169	0.074929	0.00561436	0.153683	0.271508	FALSE
GANAB	2.28098	0.127527	0.135956	0.0184841	0.00940337	0.0302662	FALSE
GANC	0.570891	0.0396345	0.052388	0.0027445	0.318888	0.463694	FALSE
GAP43	-0.0313354	0.0260085	0.161667	0.0261361	0.00197362	0.00880391	FALSE
GART	0.959733	0.205697	0.229093	0.0524837	1.0118e-05	0.000107062	FALSE
GAS2L1	0.188552	0.0521909	0.0897146	0.00804872	0.0874126	0.177557	FALSE
GAS6	3.12374	-0.109217	-0.1424	0.0202778	0.00650139	0.0227708	FALSE
GATA1	-0.00917712	0.0110139	0.0928293	0.00861729	0.0769272	0.159693	FALSE
GATA2	0.121552	0.00863911	0.0212701	0.000452416	0.685877	0.792614	FALSE
GATA3	0.0876927	-0.00914514	-0.03139	0.00098533	0.550528	0.684229	FALSE
GATA4	0.0480514	-0.00849249	-0.0482973	0.00233263	0.35819	0.505392	FALSE
GATA6	0.0557798	-0.00546628	-0.0259855	0.000675246	0.6212	0.740793	FALSE
GBA	0.592084	0.0603375	0.0740646	0.00548556	0.158499	0.277562	FALSE
GBE1	3.69705	0.0076078	0.0121413	0.000147412	0.817428	0.886315	FALSE
GBF1	1.52565	0.114498	0.122872	0.0150976	0.0190228	0.0533384	FALSE
GBP1	0.010621	0.884121	0.565815	0.320147	3.42198e-32	1.7127e-28	TRUE
GBP5	-0.438986	0.43466	0.459339	0.210992	2.12577e-20	5.91082e-18	TRUE
GBX2	0.00130346	0.00397369	0.0365609	0.0013367	0.486823	0.626845	FALSE
GCGR	0.00577299	-0.000787229	-0.0144732	0.000209473	0.783166	0.863629	FALSE
GCH1	-0.0377951	0.0622476	0.198705	0.0394838	0.000135557	0.000981854	FALSE
GCLM	0.746023	0.0911595	0.103063	0.010622	0.0494387	0.112627	FALSE
GCM1	0.00555652	0.00621555	0.0481716	0.0023205	0.359443	0.506764	FALSE
GCN1	2.81379	0.0722087	0.0928333	0.00861803	0.0769145	0.159693	FALSE
GCNT2	0.0568636	0.0227425	0.0700031	0.00490044	0.182658	0.30927	FALSE
GCNT4	0.0357167	0.0100024	0.0399815	0.00159852	0.446968	0.588416	FALSE
GDA	0.0477594	0.0151288	0.0406558	0.0016529	0.439336	0.582483	FALSE
GDF11	0.332008	0.231089	0.247115	0.0610659	1.81807e-06	2.49984e-05	FALSE
GDF15	0.0710182	-0.0150468	-0.0653781	0.00427429	0.213361	0.344031	FALSE
GDF6	-0.0104421	0.00996247	0.120329	0.0144791	0.0216652	0.0590922	FALSE
GDF7	0.02244	-0.00157374	-0.011333	0.000128438	0.82939	0.894248	FALSE
GDF9	0.013529	0.00937368	0.0541309	0.00293016	0.303031	0.445705	FALSE
GDNF	0.304402	-0.0263117	-0.044646	0.00199326	0.395723	0.543457	FALSE
GFPT1	1.78579	0.081326	0.086728	0.00752174	0.0985168	0.193474	FALSE
GGT1	0.0662089	0.0100637	0.0304585	0.000927723	0.562422	0.693584	FALSE
GH1	0.140994	-0.0271984	-0.0793669	0.00629911	0.130686	0.240384	FALSE
GHITM	4.16289	-0.0178645	-0.037731	0.00142363	0.472978	0.612961	FALSE
GHR	0.354487	0.0112238	0.018578	0.000345142	0.723896	0.819891	FALSE
GHSR	0.0234684	0.00185588	0.0100895	0.000101799	0.847868	0.909079	FALSE
GIGYF1	0.892291	0.143579	0.16367	0.0267878	0.00173011	0.00790072	FALSE
GIMAP4	0.0221855	0.106762	0.19842	0.0393706	0.000138656	0.00100141	FALSE
GIMAP5	0.138205	0.114517	0.180251	0.0324905	0.000549297	0.00312058	FALSE
GIMAP8	0.0722778	0.0470167	0.106987	0.0114463	0.0413475	0.0989217	FALSE
GIPC1	1.22938	0.163755	0.183338	0.0336129	0.000438626	0.00259791	FALSE
GIPC2	0.0485375	0.069036	0.145	0.0210249	0.00557875	0.0202166	FALSE
GJA1	0.051917	0.0718754	0.157098	0.0246798	0.00265047	0.0112339	FALSE
GJA5	-0.00810056	0.0102756	0.0861548	0.00742265	0.100771	0.196631	FALSE
GJB1	-0.00241005	0.00242604	0.0524414	0.0027501	0.318394	0.46311	FALSE
GJB6	0.0295858	0.000569093	0.00262578	6.89472e-06	0.960183	0.980894	FALSE
GJC1	0.0283607	0.00118875	0.00692647	4.79759e-05	0.895225	0.94071	FALSE
GKN1	0.00367759	0.00261668	0.0267693	0.000716596	0.61071	0.732697	FALSE
GLA	0.328237	0.0605966	0.0897984	0.00806376	0.0871163	0.177301	FALSE
GLB1	0.506101	0.0896193	0.113092	0.0127898	0.0309929	0.0783828	FALSE
GLCCI1	0.185135	0.0447952	0.0853717	0.00728833	0.103916	0.201156	FALSE
GLDN	0.0644736	0.0297875	0.0771693	0.0059551	0.141718	0.255183	FALSE
GLI1	-0.000806334	0.0115281	0.0669972	0.00448862	0.202217	0.331291	FALSE
GLI2	0.0906239	-0.00850893	-0.0282425	0.00079764	0.591208	0.718122	FALSE
GLI3	0.149267	0.0259849	0.0559998	0.00313598	0.286618	0.428471	FALSE
GLIPR2	0.167617	0.133265	0.189655	0.035969	0.000273679	0.00176062	FALSE
GLOD4	1.76099	0.00273398	0.0029217	8.53633e-06	0.9557	0.978175	FALSE
GLP1R	0.000849047	0.00654574	0.0446226	0.00199117	0.395971	0.543491	FALSE
GLRA1	0.00818929	0.00199253	0.0199198	0.0003968	0.704854	0.806309	FALSE
GLRA3	0.00326278	0.000320519	0.00554457	3.07422e-05	0.916042	0.953168	FALSE
GLRB	0.219285	-0.0299577	-0.0737713	0.0054422	0.160158	0.279885	FALSE
GLS	0.686686	0.116952	0.137844	0.0190009	0.00845281	0.0278514	FALSE
GLS2	-0.00478594	0.00477382	0.0585287	0.00342561	0.265377	0.405438	FALSE
GLT8D2	0.121666	-0.0116807	-0.0364607	0.00132938	0.488019	0.627739	FALSE
GLUD1	0.482077	0.0736914	0.104527	0.0109258	0.0462783	0.107273	FALSE
GLYR1	0.799516	0.148485	0.175851	0.0309237	0.000752268	0.00399692	FALSE
GMDS	0.400858	0.0304749	0.0446071	0.00198979	0.396135	0.543491	FALSE
GMEB1	0.34364	0.130274	0.175709	0.0308736	0.000759865	0.00402005	FALSE
GMEB2	0.469789	0.165497	0.210324	0.0442362	5.24901e-05	0.000445276	FALSE
GMFB	0.484368	0.0651893	0.0856716	0.00733962	0.102703	0.199536	FALSE
GMPS	0.611292	0.180829	0.213918	0.0457609	3.87195e-05	0.000339389	FALSE
GNA11	1.02867	0.195993	0.218142	0.0475858	2.69009e-05	0.000249332	FALSE
GNAI1	0.210414	-0.0262983	-0.0621165	0.00385846	0.237137	0.372074	FALSE
GNAI2	0.78704	0.170174	0.179551	0.0322387	0.000577745	0.00325632	FALSE
GNAO1	-0.00200361	0.0421541	0.137742	0.0189729	0.00850166	0.0279939	FALSE
GNAQ	0.154657	0.15904	0.235128	0.0552854	5.78058e-06	6.66631e-05	FALSE
GNAT3	0.0269535	-0.00594345	-0.0410935	0.00168867	0.434422	0.578421	FALSE
GNB1L	0.0402563	0.0110603	0.044439	0.00197482	0.397919	0.545192	FALSE
GNB3	0.150755	0.0122537	0.0288706	0.000833512	0.582981	0.711316	FALSE
GNL2	0.998593	0.120567	0.136236	0.0185604	0.0092566	0.0298845	FALSE
GNPAT	1.57476	0.0744164	0.0822054	0.00675773	0.117434	0.221711	FALSE
GNRH1	0.122361	-0.000964362	-0.00254254	6.46449e-06	0.961444	0.981171	FALSE
GNRHR	0.0314957	-0.00957665	-0.0656442	0.00430916	0.2115	0.342203	FALSE
GNS	1.0703	0.147083	0.149337	0.0223017	0.0042982	0.0162679	FALSE
GOLGA2	1.19926	0.192914	0.208453	0.0434527	6.13751e-05	0.000505234	FALSE
GOLPH3	1.15431	0.0653489	0.074149	0.00549808	0.158023	0.276972	FALSE
GORAB	0.347626	0.0472799	0.0674528	0.00454989	0.199158	0.328106	FALSE
GOT1	4.62179	-0.238442	-0.303701	0.0922341	3.32711e-09	1.17269e-07	FALSE
GP1BA	-0.00800075	0.0162844	0.101025	0.0102061	0.0541372	0.121179	FALSE
GP5	0.0131785	0.0314064	0.0996033	0.00992082	0.0576306	0.127291	FALSE
GP6	0.0153865	0.0189925	0.0850336	0.00723072	0.105298	0.203125	FALSE
GPATCH11	0.0476336	0.0304445	0.0844116	0.00712531	0.107879	0.206904	FALSE
GPBP1	1.14119	0.0938717	0.106646	0.0113734	0.0420041	0.100253	FALSE
GPBP1L1	2.11842	0.0750264	0.0820303	0.00672896	0.11822	0.22244	FALSE
GPHN	0.542063	0.13612	0.174869	0.0305793	0.000806148	0.00422489	FALSE
GPN1	0.90823	0.0630865	0.0727552	0.00529332	0.166009	0.2875	FALSE
GPN2	0.338524	0.0069695	0.0117785	0.000138734	0.822792	0.889754	FALSE
GPR1	0.0313064	0.00962348	0.0411965	0.00169715	0.43327	0.577501	FALSE
GPR101	-0.0127471	0.0073644	0.138075	0.0190648	0.00834229	0.0275897	FALSE
GPR12	-0.00982014	0.00970849	0.0905154	0.00819304	0.0846129	0.173064	FALSE
GPR135	0.0939632	0.034831	0.0798704	0.00637928	0.128255	0.236528	FALSE
GPR137	0.96715	0.204483	0.209234	0.0437787	5.75086e-05	0.000478919	FALSE
GPR139	-0.0036271	0.00310257	0.0656183	0.00430576	0.21168	0.342203	FALSE
GPR158	0.0143578	0.000567423	0.00455517	2.07495e-05	0.930983	0.962293	FALSE
GPR162	0.0450043	0.00932322	0.0336799	0.00113434	0.521819	0.659355	FALSE
GPR17	0.0270489	-0.00907417	-0.0856628	0.00733812	0.102738	0.199536	FALSE
GPR174	-0.164792	0.1308	0.316458	0.100146	6.56134e-10	2.80679e-08	FALSE
GPR22	-0.00073496	0.00231315	0.0446434	0.00199303	0.39575	0.543457	FALSE
GPR26	0.00619933	0.000812179	0.00781248	6.10349e-05	0.881915	0.933944	FALSE
GPR3	-0.00715163	0.0226521	0.116128	0.0134857	0.0267287	0.0697129	FALSE
GPR34	0.0104668	0.0620274	0.157879	0.0249258	0.00252152	0.010798	FALSE
GPR37	0.00491947	0.0232367	0.0870849	0.00758378	0.0971334	0.191852	FALSE
GPR37L1	0.00761661	0.00217122	0.019297	0.000372373	0.713671	0.811801	FALSE
GPR4	0.00694564	0.0253367	0.101983	0.0104005	0.0518848	0.117186	FALSE
GPR63	0.0295359	0.0023982	0.0130416	0.000170082	0.804156	0.877496	FALSE
GPR83	0.00129238	0.00877019	0.0718156	0.00515748	0.17156	0.295376	FALSE
GPR88	0.0504163	-0.00807152	-0.0356724	0.00127252	0.497479	0.636488	FALSE
GPRASP1	0.369288	0.0244812	0.0378238	0.00143064	0.47189	0.612261	FALSE
GPRASP2	0.587113	0.0197931	0.0267329	0.00071465	0.611195	0.732712	FALSE
GPRC5B	2.1743	-0.0214168	-0.0232951	0.000542662	0.657785	0.770285	FALSE
GPRC5C	1.74917	-0.0120327	-0.0117224	0.000137415	0.823623	0.889754	FALSE
GPRIN2	0.0038726	0.000404351	0.00651437	4.24371e-05	0.901426	0.944055	FALSE
GPT	2.20906	-0.088923	-0.0865989	0.00749937	0.0990209	0.194201	FALSE
GRAMD1A	1.49882	0.0977793	0.107466	0.011549	0.0404417	0.097126	FALSE
GRAMD2B	0.423901	-0.0231736	-0.0343916	0.00118278	0.513056	0.650912	FALSE
GRB2	1.65457	0.099201	0.105649	0.0111617	0.0439713	0.103225	FALSE
GREB1L	0.190365	0.0154411	0.0297971	0.000887868	0.570943	0.701589	FALSE
GREM1	0.000722328	0.034508	0.108314	0.0117319	0.0388787	0.0944766	FALSE
GREM2	0.0775503	-0.00708269	-0.0234972	0.000552121	0.655006	0.767753	FALSE
GRHL2	-0.00287021	0.00784114	0.0658734	0.0043393	0.209906	0.340505	FALSE
GRIA1	0.0332623	-0.00381039	-0.0205302	0.00042149	0.696252	0.800221	FALSE
GRID1	-0.0134596	0.0306399	0.134979	0.0182193	0.00993205	0.0316422	FALSE
GRIK3	0.0300137	-0.000502059	-0.00345707	1.19513e-05	0.947593	0.973461	FALSE
GRIK4	0.0490847	0.00546452	0.0188407	0.000354973	0.720154	0.817317	FALSE
GRIK5	0.0517682	-0.0070231	-0.0378998	0.0014364	0.470999	0.611663	FALSE
GRIN1	0.00711608	0.00403096	0.0336828	0.00113453	0.521783	0.659355	FALSE
GRIN2B	0.0155558	0.00203435	0.0164105	0.000269305	0.755012	0.84255	FALSE
GRIN2C	0.00344832	0.0103519	0.0663418	0.00440123	0.206676	0.336849	FALSE
GRIN2D	0.00120562	0.00456033	0.0448216	0.00200897	0.393866	0.541268	FALSE
GRK2	2.35902	0.172446	0.198738	0.0394967	0.000135208	0.000981854	FALSE
GRK5	0.285736	-0.00336716	-0.00619336	3.83577e-05	0.906261	0.946741	FALSE
GRM1	-0.00471745	0.00634035	0.0511641	0.00261777	0.33034	0.476607	FALSE
GRM2	0.0774218	-0.000623667	-0.00236212	5.57963e-06	0.964178	0.982167	FALSE
GRM3	0.00246526	-0.000560418	-0.0243325	0.00059207	0.643575	0.758976	FALSE
GRM4	0.0145121	0.000644273	0.00460093	2.11686e-05	0.930291	0.962293	FALSE
GRM5	0.00294003	0.00476704	0.0350098	0.00122569	0.505506	0.643617	FALSE
GRM7	0.0144695	-0.000497307	-0.00403462	1.62781e-05	0.938853	0.966998	FALSE
GRN	1.997	0.164638	0.158805	0.025219	0.00237608	0.0102786	FALSE
GRP	0.00963646	0.000566117	0.00438977	1.92701e-05	0.933483	0.963713	FALSE
GRPR	0.234005	0.0261787	0.0439585	0.00193235	0.403046	0.549209	FALSE
GRWD1	0.838671	0.150173	0.168581	0.0284194	0.00124491	0.00602588	FALSE
GSDMB	0.120756	0.0259021	0.0579995	0.00336394	0.269731	0.410835	FALSE
GSDMC	0.445562	-0.0189657	-0.0272311	0.000741534	0.604566	0.728068	FALSE
GSE1	0.926274	0.203994	0.219082	0.0479971	2.47808e-05	0.000232262	FALSE
GSK3A	2.96525	0.0342763	0.0424685	0.00180357	0.419191	0.565361	FALSE
GSK3B	1.6698	0.0863375	0.0929805	0.00864538	0.0764455	0.159023	FALSE
GSR	2.54474	0.172695	0.183463	0.0336585	0.000434632	0.00257741	FALSE
GSS	0.879474	0.119327	0.136761	0.0187034	0.00898732	0.0292658	FALSE
GSTM1	1.47385	0.097613	0.0888248	0.00788984	0.0906105	0.182718	FALSE
GSTM3	1.98149	-0.0278761	-0.0288792	0.000834011	0.582868	0.711316	FALSE
GSTO1	2.32844	0.333833	0.356569	0.127141	2.3613e-12	2.03764e-10	TRUE
GSTZ1	1.68648	0.0908239	0.0978554	0.00957569	0.0621787	0.135007	FALSE
GSX2	-0.00416798	0.00346742	0.0678051	0.00459754	0.196816	0.325426	FALSE
GTF2A1L	-0.0110401	0.00877291	0.111788	0.0124965	0.0329966	0.0828639	FALSE
GTF2I	2.92451	0.0861336	0.118473	0.014036	0.0237888	0.0637725	FALSE
GTF3C1	1.43654	0.238241	0.243501	0.0592926	2.59325e-06	3.35381e-05	FALSE
GTPBP1	1.3127	0.276811	0.288871	0.0834463	1.99488e-08	5.45595e-07	TRUE
GTPBP10	0.18337	0.0537595	0.10174	0.0103511	0.0524482	0.118245	FALSE
GTPBP4	1.85276	0.140656	0.163151	0.0266182	0.00179039	0.0081315	FALSE
GUCA1A	0.00168801	0.00259725	0.0354904	0.00125957	0.499678	0.637986	FALSE
GUCY1A2	0.275645	0.0334141	0.0585443	0.00342743	0.26525	0.405367	FALSE
GUCY2C	0.0139545	0.000325565	0.00233376	5.44643e-06	0.964608	0.982271	FALSE
GUCY2D	0.000378404	0.000411444	0.0164585	0.000270882	0.754319	0.841964	FALSE
GUSB	1.2136	0.0634802	0.0638701	0.00407939	0.224132	0.357028	FALSE
GXYLT2	0.447647	0.115657	0.13145	0.0172791	0.0120669	0.0369506	FALSE
GYG2	0.0585583	-0.0116234	-0.0639791	0.00409333	0.223341	0.356107	FALSE
GYPB	-0.00505003	0.00811244	0.069127	0.00477854	0.188208	0.315601	FALSE
GYS1	4.67825	-0.0885055	-0.214484	0.0460034	3.68903e-05	0.000324492	FALSE
GZMA	-0.0765125	0.234062	0.335526	0.112578	5.00264e-11	2.91142e-09	FALSE
GZMB	-0.0842045	0.0651423	0.217331	0.0472326	2.88656e-05	0.000264118	FALSE
GZMH	-0.153242	0.145557	0.31393	0.0985517	9.10828e-10	3.79891e-08	FALSE
GZMK	-0.115818	0.0866273	0.286211	0.0819166	2.72141e-08	7.16877e-07	FALSE
H19	5.67221	0.0569973	0.0627582	0.00393859	0.232318	0.366695	FALSE
H2AFX	0.613119	0.140359	0.166265	0.027644	0.00145553	0.00684673	FALSE
H3F3B	1.07203	0.174688	0.193926	0.0376074	0.00019722	0.00134774	FALSE
HABP2	0.00796766	0.00319543	0.0253284	0.00064153	0.630054	0.747828	FALSE
HADHA	3.81436	-0.0732345	-0.116618	0.0135998	0.0260894	0.0684728	FALSE
HADHB	4.91902	-0.199481	-0.2844	0.0808832	3.35593e-08	8.7028e-07	FALSE
HAMP	0.0395623	-0.00969965	-0.0575255	0.00330919	0.27367	0.415192	FALSE
HAS2	0.0148824	0.0140146	0.0628563	0.00395091	0.231587	0.365991	FALSE
HAVCR2	-0.0107915	0.0401888	0.139013	0.0193247	0.00790753	0.0265314	FALSE
HAX1	2.46542	0.020644	0.0239516	0.000573681	0.648777	0.762237	FALSE
HBEGF	1.02278	0.220619	0.185249	0.0343172	0.00038091	0.00230806	FALSE
HBS1L	1.82571	0.142968	0.163042	0.0265827	0.0018033	0.00817527	FALSE
HBZ	-0.00480044	0.00309742	0.103422	0.0106961	0.0486478	0.111332	FALSE
HCAR2	0.0153331	0.00153187	0.00990456	9.81002e-05	0.850625	0.910864	FALSE
HCAR3	0.00545698	0.00867396	0.0588741	0.00346617	0.262562	0.402611	FALSE
HCFC1	1.55153	0.151201	0.162346	0.0263562	0.00188774	0.00849654	FALSE
HCK	-0.0419141	0.108733	0.21502	0.0462335	3.52348e-05	0.000312124	FALSE
HCN2	-0.0292002	0.0425488	0.179051	0.0320591	0.000598944	0.00334193	FALSE
HCN3	0.0148771	0.0173773	0.0767581	0.0058918	0.143859	0.257706	FALSE
HCN4	-0.0195223	0.0128115	0.155686	0.0242382	0.00289883	0.0120262	FALSE
HCRT	-0.00160867	0.004344	0.0551219	0.00303843	0.294252	0.436495	FALSE
HCRTR1	0.00828291	0.00322996	0.0289014	0.000835289	0.582579	0.711316	FALSE
HCRTR2	0.00364233	0.00167815	0.021049	0.000443059	0.688971	0.794539	FALSE
HDAC1	0.574359	0.0653763	0.083554	0.00698128	0.111517	0.212788	FALSE
HDAC10	0.569961	-0.00928527	-0.012377	0.00015319	0.813949	0.884723	FALSE
HDAC2	1.54315	0.0653041	0.0712969	0.00508325	0.174683	0.299312	FALSE
HDAC3	1.51114	0.0800866	0.0876311	0.00767921	0.0950467	0.189299	FALSE
HDAC4	1.37038	-0.0473229	-0.0498529	0.00248531	0.3429	0.488393	FALSE
HDAC5	1.87244	0.0446925	0.0487034	0.00237202	0.354158	0.500582	FALSE
HDAC6	0.938563	0.0703384	0.079138	0.00626283	0.131803	0.241994	FALSE
HDAC8	0.319136	0.0952493	0.141115	0.0199135	0.00700612	0.0242333	FALSE
HDAC9	0.648522	0.238839	0.252577	0.0637951	1.05196e-06	1.55771e-05	FALSE
HDC	-0.00995224	0.0176808	0.105032	0.0110318	0.0452272	0.105446	FALSE
HEATR3	0.691089	0.12093	0.143958	0.0207239	0.00593335	0.0212615	FALSE
HEATR5A	0.357245	0.10883	0.153407	0.0235338	0.00334467	0.013435	FALSE
HEATR5B	0.327003	0.0752171	0.109648	0.0120227	0.0365226	0.0897817	FALSE
HEATR6	0.588838	0.0338435	0.0428151	0.00183313	0.415403	0.561006	FALSE
HECA	0.718878	0.200433	0.226548	0.0513241	1.27546e-05	0.00013028	FALSE
HECTD4	1.47455	0.0348485	0.0338844	0.00114815	0.519294	0.657159	FALSE
HELLS	0.0107558	0.0165788	0.0813277	0.00661419	0.121415	0.227085	FALSE
HEPACAM	-0.0147308	0.0152008	0.103001	0.0106092	0.0495768	0.11289	FALSE
HERC2	1.28181	0.125668	0.144539	0.0208914	0.00573328	0.0206737	FALSE
HERC6	0.0818412	0.0997039	0.173485	0.0300971	0.000888187	0.00456404	FALSE
HES1	0.516797	-0.00163104	-0.00218296	4.76531e-06	0.966893	0.983176	FALSE
HES4	0.079213	0.0389432	0.0941199	0.00885856	0.072893	0.153097	FALSE
HES6	0.501103	0.0270716	0.0318274	0.00101299	0.544984	0.680211	FALSE
HESX1	-0.0257476	0.0302874	0.147991	0.0219013	0.00466401	0.0173557	FALSE
HEXA	1.00561	0.1263	0.138936	0.0193032	0.00794266	0.0265906	FALSE
HEXB	0.733472	0.167009	0.185201	0.0342993	0.000382278	0.00231226	FALSE
HEXIM1	1.17776	0.279377	0.272188	0.0740865	1.32694e-07	2.79049e-06	TRUE
HEY1	0.732151	0.16266	0.171805	0.0295169	0.000998121	0.00504605	FALSE
HFE	0.122771	0.0102818	0.0274058	0.000751075	0.60225	0.726678	FALSE
HGF	0.0372218	0.00443015	0.0220531	0.000486338	0.67496	0.783772	FALSE
HGH1	1.10853	0.0256452	0.0296383	0.000878426	0.572999	0.703596	FALSE
HGS	1.36914	0.117982	0.12815	0.0164224	0.0144198	0.042629	FALSE
HHEX	-0.00538698	0.0228516	0.119364	0.0142477	0.0227484	0.0616104	FALSE
HIF1A	0.729051	0.177239	0.197642	0.0390623	0.000147465	0.00105588	FALSE
HIPK2	1.96353	0.316299	0.321618	0.103438	3.32808e-10	1.51428e-08	TRUE
HIPK3	1.99586	0.184158	0.210614	0.0443584	5.12262e-05	0.000436112	FALSE
HIVEP2	1.05634	0.219512	0.237098	0.0562156	4.7996e-06	5.66557e-05	FALSE
HK1	3.88971	-0.0182417	-0.0390653	0.0015261	0.457458	0.598896	FALSE
HK2	1.6623	0.139126	0.121613	0.0147897	0.020294	0.0559932	FALSE
HLX	0.206965	0.126581	0.182573	0.0333328	0.000463943	0.00271265	FALSE
HMCN1	0.0274896	0.02676	0.0879313	0.00773192	0.0939148	0.187717	FALSE
HMGA1	1.1051	0.305835	0.306666	0.0940438	2.29724e-09	8.58036e-08	TRUE
HMGA2	0.00986613	-0.00258437	-0.0567813	0.00322412	0.279935	0.421503	FALSE
HMGB2	0.0738377	0.0301338	0.0852466	0.00726698	0.104426	0.201875	FALSE
HMGB3	0.184619	0.183687	0.245809	0.060422	2.06838e-06	2.7979e-05	FALSE
HMGCR	0.234292	0.0907176	0.140372	0.0197042	0.00731388	0.0249529	FALSE
HMGN3	0.852283	0.125978	0.142601	0.0203349	0.00642569	0.0225372	FALSE
HMGN5	0.0507816	0.0161293	0.0611379	0.00373784	0.244621	0.380662	FALSE
HMMR	0.0129431	0.00503025	0.0361262	0.0013051	0.492021	0.631225	FALSE
HMOX1	0.479254	0.100522	0.115481	0.0133358	0.0275928	0.0712969	FALSE
HMX2	-0.0104532	0.00778084	0.10087	0.0101747	0.0545102	0.121817	FALSE
HNF1B	0.020322	0.0041346	0.0187134	0.00035019	0.721967	0.818447	FALSE
HNF4A	0.00251087	0.0012225	0.019351	0.000374461	0.712905	0.811482	FALSE
HNMT	0.134582	0.0321804	0.0663403	0.00440104	0.206686	0.336849	FALSE
HNRNPA1L2	3.321	0.0687519	0.104564	0.0109336	0.0462003	0.107202	FALSE
HNRNPD	2.84028	0.0303358	0.0400871	0.00160698	0.445768	0.588051	FALSE
HNRNPF	2.16405	0.1677	0.2003	0.04012	0.000119381	0.000886624	FALSE
HNRNPH1	2.4493	0.0898132	0.101911	0.0103859	0.0520507	0.117504	FALSE
HNRNPLL	0.837263	0.147252	0.170037	0.0289125	0.00112721	0.00555832	FALSE
HNRNPM	2.63244	0.0828482	0.104518	0.0109241	0.0462957	0.107273	FALSE
HNRNPUL1	2.63124	0.0425561	0.0537038	0.0028841	0.306868	0.44983	FALSE
HOOK3	0.622609	0.0892565	0.11452	0.0131148	0.02892	0.0740003	FALSE
HOPX	0.0770833	-0.00752012	-0.0296217	0.000877443	0.573214	0.703688	FALSE
HOTAIR	0.0703711	-0.00149958	-0.00550741	3.03315e-05	0.916603	0.953168	FALSE
HOXA10	1.53467	0.0155141	0.0175995	0.000309741	0.737891	0.829547	FALSE
HOXA11	0.272183	-0.0391535	-0.0792914	0.00628713	0.131054	0.240972	FALSE
HOXA13	0.1304	-0.00100548	-0.00276524	7.64654e-06	0.95807	0.979647	FALSE
HOXA5	0.305224	-0.0224735	-0.0433814	0.00188194	0.409255	0.5551	FALSE
HOXA9	0.329566	0.0336776	0.0523387	0.00273934	0.319344	0.464222	FALSE
HOXB13	0.000269278	0.00872084	0.0636377	0.00404976	0.225825	0.359382	FALSE
HOXB4	0.109862	0.0630496	0.115679	0.0133817	0.027325	0.0708243	FALSE
HOXB5	0.0178793	0.00861454	0.0403968	0.0016319	0.442259	0.584965	FALSE
HOXB6	0.0184829	0.0517654	0.131105	0.0171885	0.0122959	0.0374793	FALSE
HOXB7	0.434349	0.152654	0.198915	0.0395672	0.000133318	0.000971262	FALSE
HOXB9	-0.00608936	0.00390793	0.10576	0.0111851	0.0437491	0.103036	FALSE
HOXC11	0.0652834	0.001266	0.0051188	2.62021e-05	0.922468	0.957278	FALSE
HOXD9	0.0200404	0.0134656	0.0503309	0.0025332	0.338286	0.484719	FALSE
HPCA	0.0493304	-0.00236094	-0.012076	0.000145831	0.818393	0.886916	FALSE
HPCAL1	0.920142	0.0949	0.107803	0.0116215	0.0398143	0.0961438	FALSE
HPD	0.0645658	-0.0134491	-0.066831	0.00446639	0.20334	0.332697	FALSE
HPGD	0.480732	-0.0857815	-0.130197	0.0169513	0.0129169	0.0391812	FALSE
HPGDS	0.0152794	0.00749994	0.0358309	0.00128385	0.495569	0.634678	FALSE
HPRT1	0.62176	0.0969803	0.116954	0.0136782	0.0256596	0.0676997	FALSE
HPS5	0.503426	0.0482378	0.0667359	0.00445368	0.203986	0.333426	FALSE
HPSE	-0.0155699	0.0204743	0.11105	0.012332	0.0341784	0.0851483	FALSE
HRAS	1.77755	0.130542	0.142139	0.0202035	0.00660132	0.0230081	FALSE
HRH1	0.0824385	0.0122658	0.0364248	0.00132676	0.488448	0.627901	FALSE
HRH2	0.0144743	0.00235568	0.0162861	0.000265237	0.756812	0.843429	FALSE
HRH3	0.091556	-0.028972	-0.131847	0.0173837	0.011808	0.0363078	FALSE
HRH4	0.0458952	0.00585687	0.0228412	0.00052172	0.664042	0.775438	FALSE
HS3ST2	-0.047301	0.0535247	0.183182	0.0335557	0.000443677	0.00261864	FALSE
HS3ST3A1	-0.00590868	0.0101027	0.0971076	0.00942988	0.064213	0.138121	FALSE
HS3ST5	0.102289	0.00628244	0.0173448	0.000300842	0.741548	0.831936	FALSE
HS6ST2	0.366201	0.0925377	0.117861	0.0138913	0.0245276	0.0654025	FALSE
HSD11B1	0.0316184	-0.00244132	-0.0135009	0.000182274	0.797405	0.871781	FALSE
HSD11B2	-0.00604179	0.00939392	0.076806	0.00589916	0.143608	0.25762	FALSE
HSD17B1	0.0416249	0.0290328	0.0817818	0.00668827	0.119342	0.224046	FALSE
HSD17B10	1.43817	0.1758	0.195435	0.0381947	0.000175378	0.00121406	FALSE
HSD17B2	-0.00166822	0.012592	0.0875277	0.00766109	0.095439	0.189567	FALSE
HSD17B6	0.00955035	1.95448e-05	0.000122282	1.49529e-08	0.998145	1	FALSE
HSD3B1	0.0174949	-0.00406609	-0.0375772	0.00141205	0.474786	0.614985	FALSE
HSDL1	0.650757	0.0884273	0.111056	0.0123335	0.0341677	0.0851483	FALSE
HSF1	2.52331	0.117286	0.151563	0.0229713	0.00375007	0.0147023	FALSE
HSF4	1.63888	-0.121742	-0.11446	0.0131011	0.0290042	0.0741022	FALSE
HSPA1L	0.185561	0.0201207	0.0434887	0.00189127	0.408096	0.554129	FALSE
HSPA2	2.81838	-0.118989	-0.10322	0.0106544	0.0490905	0.111986	FALSE
HSPA4	2.43916	0.209244	0.249727	0.0623634	1.40179e-06	1.97078e-05	FALSE
HSPA6	0.0346155	0.0588836	0.128474	0.0165056	0.0141722	0.0420461	FALSE
HSPA8	5.29286	0.0303677	0.0832832	0.00693609	0.112686	0.214508	FALSE
HSPA9	3.53434	0.00459622	0.00721693	5.2084e-05	0.890858	0.938496	FALSE
HSPB11	0.292349	0.0280713	0.0452164	0.00204452	0.389708	0.53683	FALSE
HSPB3	3.41293	-0.0292646	-0.0321365	0.00103275	0.541084	0.676693	FALSE
HSPB8	5.38212	0.0420623	0.0774106	0.0059924	0.140473	0.253723	FALSE
HSPBP1	0.521236	0.0617444	0.087101	0.00758659	0.0970713	0.191805	FALSE
HSPD1	2.75289	0.0164418	0.0256629	0.000658583	0.625541	0.743842	FALSE
HSPG2	1.95442	0.15208	0.149978	0.0224935	0.00413337	0.0158162	FALSE
HTATIP2	0.556278	0.209452	0.233851	0.0546864	6.5157e-06	7.28792e-05	FALSE
HTR1B	0.0199375	0.000585318	0.00297361	8.84234e-06	0.954913	0.978069	FALSE
HTR1E	-0.0140172	0.0101703	0.12052	0.0145251	0.0214564	0.0585865	FALSE
HTR2A	0.0437773	0.00296078	0.0121193	0.000146878	0.817754	0.886476	FALSE
HTR2B	0.0465084	-0.00832783	-0.0364354	0.00132754	0.48832	0.627901	FALSE
HTR3A	0.054467	-0.0115575	-0.0568044	0.00322675	0.279739	0.421335	FALSE
HTR4	0.103047	0.00853452	0.024182	0.000584767	0.645629	0.760144	FALSE
HTR5A	0.0090142	0.00320362	0.0251541	0.000632728	0.632412	0.74952	FALSE
HTR6	0.000954477	0.00179171	0.0264843	0.000701419	0.614515	0.735449	FALSE
HTR7	-0.0582235	0.120358	0.215211	0.0463157	3.46614e-05	0.00030773	FALSE
HTRA1	0.287641	0.015236	0.0257682	0.000664	0.624122	0.743212	FALSE
HTRA2	0.899045	0.0311081	0.041847	0.00175117	0.426036	0.571011	FALSE
HTT	1.61965	0.191343	0.20521	0.042111	8.0222e-05	0.000628343	FALSE
HUWE1	2.98789	0.109606	0.156067	0.0243568	0.00282992	0.0118863	FALSE
HYOU1	1.28631	0.202816	0.217035	0.0471041	2.96153e-05	0.00026999	FALSE
IARS2	2.59592	0.0406669	0.0552533	0.00305293	0.293101	0.435432	FALSE
ICA1	-0.00229854	0.0186292	0.0840881	0.0070708	0.10924	0.209081	FALSE
ICAM1	0.357524	0.430879	0.372275	0.138588	2.07697e-13	2.4175e-11	TRUE
ICAM2	0.149472	0.0771495	0.124542	0.0155107	0.0174448	0.0497217	FALSE
ICAM3	0.330156	0.0961634	0.132539	0.0175666	0.0113685	0.0352536	FALSE
ICAM4	-0.0140641	0.0128982	0.119257	0.0142223	0.0228711	0.0618755	FALSE
ICAM5	-0.0137438	0.011107	0.11004	0.0121088	0.0358538	0.0883112	FALSE
ICOS	-0.0305393	0.0297379	0.162047	0.0262593	0.00192506	0.00861802	FALSE
ICOSLG	0.890997	0.198854	0.212241	0.0450462	4.46557e-05	0.000387351	FALSE
ID4	0.060435	0.00640424	0.0239139	0.000571873	0.649294	0.762665	FALSE
IDE	1.08597	0.135636	0.155797	0.0242728	0.00287853	0.0119859	FALSE
IDH1	0.76302	0.0178204	0.021978	0.000483033	0.676004	0.784648	FALSE
IDH2	4.56365	-0.0505052	-0.0869783	0.00756523	0.0975449	0.192361	FALSE
IDO1	-0.0437715	0.0879663	0.210276	0.044216	5.27023e-05	0.00044632	FALSE
IDUA	0.709831	0.00133312	0.00152915	2.3383e-06	0.976806	0.988458	FALSE
IFI16	0.100377	0.184334	0.264408	0.0699114	3.07802e-07	5.68469e-06	FALSE
IFI35	0.0784854	0.576981	0.502136	0.252141	1.2006e-24	1.0015e-21	TRUE
IFI44L	0.0919624	0.126246	0.217834	0.0474516	2.76311e-05	0.000253285	FALSE
IFIH1	-0.0734198	0.224273	0.35255	0.124291	4.3065e-12	3.47646e-10	FALSE
IFIT1	1.5591	0.179027	0.170826	0.0291814	0.00106782	0.00531257	FALSE
IFIT2	-0.00142072	0.24571	0.309837	0.095999	1.53863e-09	6.01628e-08	FALSE
IFIT3	0.0555285	0.562683	0.423502	0.179354	2.83345e-17	5.90893e-15	TRUE
IFITM1	0.176252	0.17751	0.228308	0.0521247	1.08701e-05	0.00011358	FALSE
IFNA1	0.00331496	0.00239284	0.0231738	0.000537027	0.659454	0.771882	FALSE
IFNA17	0	0	0	0	1	1	FALSE
IFNA2	-0.0148462	0.00992275	0.122851	0.0150924	0.0190435	0.0533667	FALSE
IFNA7	0.00688012	-0.00202654	-0.0457235	0.00209064	0.384408	0.531922	FALSE
IFNA8	-0.00440707	0.00362298	0.0871132	0.00758871	0.0970244	0.191788	FALSE
IFNAR1	0.527633	0.196879	0.233839	0.0546805	6.52345e-06	7.28792e-05	FALSE
IFNAR2	0.247761	0.0644027	0.103349	0.0106809	0.0488081	0.111647	FALSE
IFNG	0.000963126	0.0134799	0.0693286	0.00480646	0.18692	0.314149	FALSE
IFNGR1	0.743771	0.123655	0.14145	0.020008	0.00687149	0.0238006	FALSE
IFNGR2	0.938274	0.150133	0.165822	0.0274969	0.00149936	0.00703308	FALSE
IFNL2	0.00414334	0.0130443	0.061967	0.00383991	0.23827	0.373019	FALSE
IFNL3	-0.00561674	0.0051955	0.0972342	0.00945449	0.0638647	0.137718	FALSE
IFNW1	-0.000862473	0.00147232	0.0439752	0.00193382	0.402867	0.549209	FALSE
IFRD1	1.1569	0.219857	0.207399	0.0430144	6.69861e-05	0.000541624	FALSE
IFT57	0.130255	0.0554658	0.113892	0.0129714	0.0298165	0.0758289	FALSE
IGBP1	1.45609	0.0738638	0.0807592	0.00652204	0.124049	0.230461	FALSE
IGF1	0.657636	-0.00623616	-0.00821727	6.75235e-05	0.875845	0.928933	FALSE
IGF1R	0.626196	0.098909	0.116531	0.0135794	0.0262025	0.0686264	FALSE
IGF2	1.01222	-0.0305148	-0.0292814	0.000857398	0.577629	0.707201	FALSE
IGF2BP1	0.0262334	-0.00750366	-0.0728316	0.00530444	0.165563	0.286827	FALSE
IGF2BP2	0.00316599	0.039184	0.134459	0.0180791	0.0102242	0.0323668	FALSE
IGF2BP3	0.00322026	0.00828728	0.064034	0.00410035	0.222943	0.355586	FALSE
IGF2R	3.74129	-0.00690272	-0.0135351	0.000183199	0.796903	0.871613	FALSE
IGFBP1	0.00202409	0.00045151	0.0103048	0.000106188	0.844664	0.906182	FALSE
IGFBP2	0.378631	0.315639	0.306067	0.093677	2.47646e-09	9.11372e-08	TRUE
IGFN1	4.44773	-0.521603	-0.295297	0.0872003	9.2959e-09	2.81976e-07	TRUE
IGSF1	0.206695	0.0443716	0.0645428	0.00416577	0.21928	0.351199	FALSE
IGSF3	0.194929	0.00355494	0.00775946	6.02092e-05	0.88271	0.934228	FALSE
IGSF8	0.388104	0.0927207	0.128632	0.0165461	0.0140529	0.0417665	FALSE
IGSF9B	0.736247	0.00702396	0.0075964	5.77053e-05	0.885158	0.935434	FALSE
IHH	0.00518678	0.00147017	0.0187501	0.000351564	0.721444	0.818278	FALSE
IKBKB	2.00227	0.179334	0.188393	0.0354919	0.000301087	0.0019003	FALSE
IKBKE	-0.0288161	0.0573797	0.167882	0.0281842	0.00130533	0.00626381	FALSE
IKBKG	0.980109	0.0963067	0.11095	0.0123099	0.0343411	0.0852989	FALSE
IKZF1	-0.0963006	0.13188	0.271389	0.0736519	1.44853e-07	2.99583e-06	FALSE
IKZF2	0.367291	-0.0116318	-0.0187258	0.000350654	0.72179	0.818432	FALSE
IKZF3	-0.149597	0.287409	0.388301	0.150778	1.51183e-14	1.94018e-12	TRUE
IKZF4	0.181879	0.0733346	0.130836	0.0171181	0.012477	0.0379618	FALSE
IL10	0.00136115	0.0017146	0.0291255	0.000848297	0.579657	0.708737	FALSE
IL10RA	0.0265049	0.138625	0.236952	0.0561462	4.86659e-06	5.71767e-05	FALSE
IL10RB	0.503765	0.251152	0.275741	0.0760332	8.95628e-08	1.96606e-06	TRUE
IL11	0.0765414	0.0323449	0.0828928	0.00687122	0.114388	0.217108	FALSE
IL11RA	1.89886	-0.0882931	-0.0866654	0.00751089	0.0987609	0.193842	FALSE
IL12A	-0.00511172	0.0115105	0.0699671	0.00489539	0.182884	0.309388	FALSE
IL12B	0.00261336	0.00336315	0.0276076	0.00076218	0.599578	0.724811	FALSE
IL12RB1	-0.0425786	0.0575144	0.171549	0.0294292	0.00101588	0.00511004	FALSE
IL12RB2	0.0610693	0.256716	0.330771	0.10941	9.66588e-11	5.31623e-09	TRUE
IL13	0.0149071	-0.00353602	-0.0514036	0.00264233	0.328078	0.473891	FALSE
IL13RA1	1.60134	0.0215855	0.0243046	0.000590713	0.643956	0.759246	FALSE
IL13RA2	-0.00218833	0.00455242	0.0655173	0.00429251	0.212386	0.342964	FALSE
IL15	0.0682197	0.223087	0.302975	0.0917937	3.64062e-09	1.25952e-07	FALSE
IL15RA	0.0865128	0.249712	0.327644	0.107351	1.48148e-10	7.64414e-09	FALSE
IL16	0.0671457	0.128545	0.200388	0.0401552	0.000118546	0.000884233	FALSE
IL17B	0.0555887	-0.0103729	-0.0516929	0.00267215	0.32536	0.47123	FALSE
IL17D	1.23538	0.0265425	0.0259397	0.000672871	0.621815	0.741349	FALSE
IL17F	0.000106775	0.00315136	0.0489923	0.00240024	0.351307	0.497958	FALSE
IL17RA	0.171883	0.122277	0.20707	0.0428782	6.88319e-05	0.000553865	FALSE
IL17RB	0.0537206	-0.00235396	-0.0100443	0.000100888	0.848542	0.909557	FALSE
IL18	0.00928282	0.2034	0.297411	0.0884534	7.2007e-09	2.26664e-07	FALSE
IL18BP	-0.0462735	0.192538	0.288387	0.0831669	2.11136e-08	5.68138e-07	FALSE
IL18R1	0.0327228	-0.00703063	-0.0538979	0.00290499	0.30512	0.4481	FALSE
IL18RAP	0.016285	0.000884415	0.00564383	3.18528e-05	0.914545	0.951819	FALSE
IL19	0.0131429	-0.00226854	-0.0252925	0.000639709	0.63054	0.747833	FALSE
IL1A	-0.00611644	0.00610029	0.0882648	0.00779068	0.0926704	0.185749	FALSE
IL1B	0.00584149	0.00175949	0.0123288	0.000151998	0.814661	0.885196	FALSE
IL1F10	0.00898948	2.59282e-05	0.000312803	9.78455e-08	0.995255	1	FALSE
IL1R1	0.204523	0.00587421	0.0123724	0.000153077	0.814016	0.884723	FALSE
IL1RAP	0.131633	0.0176571	0.0392436	0.00154006	0.455406	0.596677	FALSE
IL1RL1	0.000562194	0.0127407	0.0680941	0.0046368	0.194911	0.323558	FALSE
IL1RL2	0.0157529	0.00918856	0.0423767	0.00179578	0.420199	0.566109	FALSE
IL1RN	-0.0175399	0.0152178	0.110155	0.012134	0.0356601	0.0879205	FALSE
IL2	-0.00860715	0.00752886	0.0836737	0.00700129	0.111004	0.21197	FALSE
IL21	-0.00453305	0.00280523	0.0819672	0.00671862	0.118504	0.222723	FALSE
IL21R	-0.0302679	0.057193	0.162457	0.0263924	0.00187398	0.0084498	FALSE
IL22	0.00364412	0.00781435	0.0552351	0.00305092	0.29326	0.435539	FALSE
IL22RA1	-0.020823	0.0313302	0.117278	0.0137542	0.0252501	0.066866	FALSE
IL23A	-0.00488724	0.00445153	0.0713619	0.00509252	0.17429	0.298945	FALSE
IL23R	-0.0071664	0.00571543	0.0978393	0.00957253	0.062222	0.135007	FALSE
IL24	-0.0104881	0.0116863	0.0908615	0.00825582	0.0834255	0.170845	FALSE
IL25	0.0168181	2.28661e-05	0.00014134	1.99769e-08	0.997856	1	FALSE
IL2RA	-0.0127338	0.0403029	0.145694	0.0212267	0.00535314	0.0195423	FALSE
IL2RB	-0.0253567	0.0655094	0.164429	0.0270368	0.00164525	0.00758892	FALSE
IL2RG	-0.0831249	0.244909	0.303954	0.0923881	3.22396e-09	1.15257e-07	FALSE
IL3	0.00908529	0.00113627	0.0110006	0.000121012	0.834322	0.897439	FALSE
IL31	0.00123179	6.95919e-05	0.002617	6.84868e-06	0.960316	0.980894	FALSE
IL33	0.0372892	0.0085511	0.0368186	0.00135561	0.483755	0.62402	FALSE
IL34	0.0747045	0.0337547	0.073154	0.00535151	0.163693	0.284277	FALSE
IL36G	-0.0128518	0.00843604	0.116128	0.0134856	0.0267291	0.0697129	FALSE
IL37	0.0238449	-0.00600039	-0.0618509	0.00382553	0.239152	0.373816	FALSE
IL3RA	0.210905	0.0128742	0.0265764	0.000706306	0.613284	0.73428	FALSE
IL4	0.0201317	-0.000527817	-0.00313819	9.84826e-06	0.952421	0.976817	FALSE
IL4R	0.163714	0.0470439	0.0858686	0.00737341	0.101912	0.198393	FALSE
IL5RA	-0.0022137	0.0107412	0.0705674	0.00497976	0.179147	0.305393	FALSE
IL6	0.0117375	0.00554478	0.0413931	0.00171339	0.431076	0.575342	FALSE
IL6R	0.460524	0.135489	0.164174	0.026953	0.00167334	0.00767711	FALSE
IL6ST	1.45213	0.062034	0.0655265	0.00429372	0.212322	0.342964	FALSE
IL7	0.0218753	0.00844371	0.0423874	0.00179669	0.420081	0.566102	FALSE
IL9	-0.000684283	0.00458445	0.0515417	0.00265654	0.326779	0.472833	FALSE
IL9R	-0.00239473	0.0166192	0.0755119	0.00570205	0.150498	0.267202	FALSE
ILDR2	-0.00781391	0.017989	0.0987873	0.00975893	0.0597184	0.130805	FALSE
ILF3	2.58081	0.0683294	0.0886464	0.00785819	0.0912625	0.183589	FALSE
ILK	1.65355	0.183313	0.201403	0.040563	0.000109273	0.000819959	FALSE
IMMT	2.27347	0.06107	0.0766824	0.00588019	0.144256	0.258134	FALSE
IMPDH1	0.225863	0.0811875	0.125068	0.0156421	0.0169714	0.0486495	FALSE
IMPDH2	2.17187	0.122506	0.135741	0.0184256	0.00951769	0.0305359	FALSE
IMPG1	0.0255087	-0.00132724	-0.00866067	7.50072e-05	0.869204	0.924626	FALSE
INA	0.00467673	0.00196956	0.0288028	0.000829599	0.583867	0.71205	FALSE
INCA1	0.104903	0.0269003	0.0656279	0.00430702	0.211614	0.342203	FALSE
ING1	0.672141	-0.0057925	-0.00758224	5.74904e-05	0.885371	0.935461	FALSE
INHA	0.0139204	0.0165083	0.0763167	0.00582424	0.146184	0.260653	FALSE
INHBA	0.0317852	0.00045287	0.00278867	7.77665e-06	0.957715	0.979637	FALSE
INHBB	0.0242836	0.0189171	0.0658903	0.00434153	0.209789	0.340465	FALSE
INKA2	0.548211	-0.00404034	-0.00522682	2.73197e-05	0.920837	0.956181	FALSE
INMT	0.0263463	0.0171747	0.06581	0.00433095	0.210346	0.340817	FALSE
INO80D	1.25661	0.0652652	0.0688665	0.0047426	0.189882	0.317303	FALSE
INPP4B	0.53155	0.163604	0.192818	0.0371789	0.000214859	0.00143596	FALSE
INPP5D	-0.059387	0.135276	0.260849	0.0680421	4.48322e-07	7.73741e-06	FALSE
INPPL1	3.10689	0.124108	0.174907	0.0305925	0.000804023	0.00421817	FALSE
INSC	0.0130117	0.00182167	0.0125888	0.000158478	0.810824	0.882788	FALSE
INSL3	0.000418358	0.000579731	0.0246892	0.000609556	0.638719	0.755028	FALSE
INSL4	0.00613655	-0.00145163	-0.0373992	0.0013987	0.476882	0.616425	FALSE
INSM1	-0.00574052	0.00870619	0.0629414	0.00396162	0.230955	0.365569	FALSE
INSR	1.55981	0.286522	0.283943	0.0806236	3.5373e-08	8.98689e-07	TRUE
INSRR	0.00310354	0.00270313	0.0334126	0.0011164	0.525131	0.662119	FALSE
INVS	0.320749	0.0287589	0.0470279	0.00221162	0.370978	0.519369	FALSE
IPO11	0.527223	0.106471	0.136725	0.0186937	0.00900536	0.0293031	FALSE
IPO5	2.40797	0.158665	0.208066	0.0432913	6.33843e-05	0.000516675	FALSE
IPO7	2.29051	0.288053	0.321891	0.103614	3.20963e-10	1.48742e-08	TRUE
IPO9	1.24172	0.122812	0.13393	0.0179374	0.0105284	0.033162	FALSE
IPP	1.08461	0.0678048	0.0793979	0.00630403	0.130535	0.240195	FALSE
IQGAP1	0.594257	0.172319	0.19796	0.039188	0.000143808	0.00103265	FALSE
IQGAP2	-0.0342799	0.0742818	0.195385	0.0381754	0.000176057	0.00121708	FALSE
IQSEC1	1.70288	0.0168638	0.0181943	0.000331032	0.729373	0.823426	FALSE
IRAK1	1.81703	0.280502	0.30495	0.0929948	2.84762e-09	1.04032e-07	TRUE
IRAK2	0.314637	0.0405104	0.0620329	0.00384808	0.23777	0.372406	FALSE
IRAK4	0.0435817	0.0436343	0.12684	0.0160884	0.0154601	0.0449872	FALSE
IRF1	0.515081	0.489078	0.371144	0.137748	2.48536e-13	2.74832e-11	TRUE
IRF2BP1	1.99798	0.00725618	0.00778298	6.05747e-05	0.882358	0.934052	FALSE
IRF2BPL	1.40574	-0.0854824	-0.0852755	0.00727191	0.104308	0.201724	FALSE
IRF3	0.465283	0.170217	0.204837	0.0419584	8.27046e-05	0.000642759	FALSE
IRF4	-0.0466673	0.0617024	0.188399	0.0354942	0.000300947	0.0019003	FALSE
IRF5	0.0690106	0.0125941	0.0403226	0.00162591	0.443098	0.585456	FALSE
IRF7	0.119421	0.0663792	0.137393	0.0188767	0.00867189	0.0284002	FALSE
IRF8	-0.0856372	0.075156	0.228898	0.0523943	1.03003e-05	0.000108304	FALSE
IRGM	-0.00562813	0.0050026	0.0884132	0.00781689	0.0921211	0.185018	FALSE
IRGQ	1.46451	0.188271	0.199318	0.0397275	0.000129118	0.000948948	FALSE
IRS1	1.65525	0.161028	0.151117	0.0228363	0.00385457	0.0150017	FALSE
IRS2	1.35067	0.00839086	0.00747477	5.58722e-05	0.886984	0.935981	FALSE
IRS4	-0.00138772	0.00857782	0.0688526	0.00474068	0.189972	0.317303	FALSE
IRX1	-0.00240451	0.00388171	0.0621041	0.00385693	0.237231	0.37209	FALSE
ISL1	0.00245755	0.000946286	0.0152341	0.000232079	0.772072	0.855153	FALSE
ISOC2	2.57049	0.0303617	0.03779	0.00142809	0.472286	0.61242	FALSE
ITCH	0.876778	0.138356	0.158626	0.0251623	0.00240356	0.0103705	FALSE
ITGA1	0.139227	-0.00431423	-0.0115062	0.000132392	0.826825	0.892118	FALSE
ITGA2B	0.012675	0.0049481	0.0250799	0.000629001	0.633417	0.750355	FALSE
ITGA3	0.851986	0.237279	0.186961	0.0349543	0.000335291	0.00208205	FALSE
ITGA4	-0.0884667	0.160176	0.285677	0.0816114	2.89523e-08	7.5472e-07	FALSE
ITGA5	0.798722	0.0914412	0.0961219	0.00923943	0.0669774	0.14323	FALSE
ITGA6	1.1502	0.135306	0.143683	0.0206448	0.00603024	0.021512	FALSE
ITGAD	-0.00592901	0.0134412	0.074599	0.005565	0.155508	0.273863	FALSE
ITGAE	0.0349653	0.00748979	0.0307174	0.000943558	0.559104	0.691113	FALSE
ITGAL	-0.0433222	0.163204	0.249527	0.0622635	1.43014e-06	2.005e-05	FALSE
ITGAM	0.371108	0.0380483	0.0557637	0.00310959	0.288658	0.430749	FALSE
ITGAV	1.15241	0.270227	0.286838	0.0822759	2.53003e-08	6.73554e-07	TRUE
ITGAX	-0.0650846	0.122441	0.245894	0.0604638	2.05113e-06	2.78209e-05	FALSE
ITGB1BP2	1.79038	-0.0295192	-0.0267374	0.00071489	0.611135	0.732712	FALSE
ITGB2	-0.195769	0.351356	0.393807	0.155084	5.94305e-15	8.49856e-13	TRUE
ITGB3	0.0604273	0.0341145	0.0961164	0.00923835	0.0669933	0.14323	FALSE
ITGB4	-0.0010486	0.0228415	0.102721	0.0105516	0.050203	0.113901	FALSE
ITGB5	0.646641	0.0637512	0.0762368	0.00581205	0.146608	0.261223	FALSE
ITGB6	1.72908	0.00600119	0.00601007	3.6121e-05	0.909023	0.948871	FALSE
ITGB7	-0.0304389	0.0731138	0.196139	0.0384706	0.000165969	0.00116668	FALSE
ITIH1	-0.00489201	0.00697222	0.0783731	0.00614235	0.13559	0.247621	FALSE
ITIH5	0.500512	-0.0127847	-0.0169752	0.000288158	0.746865	0.835321	FALSE
ITK	-0.079578	0.0735319	0.23742	0.0563683	4.6552e-06	5.53427e-05	FALSE
ITM2A	0.361478	0.090493	0.114987	0.0132221	0.0282673	0.0727393	FALSE
ITPR1	0.0939255	0.0283254	0.0701817	0.00492547	0.181542	0.30811	FALSE
ITPR3	0.143256	0.100936	0.154675	0.0239245	0.00308947	0.0125918	FALSE
ITPRID2	1.08606	0.0871762	0.0972786	0.00946313	0.0637429	0.137514	FALSE
IVNS1ABP	0.915401	0.0959058	0.111367	0.0124026	0.0336657	0.0842062	FALSE
Intergenic_Region_14000	0.00341337	0.00357451	0.038581	0.00148849	0.463058	0.603858	FALSE
Intergenic_Region_16000	0.00778041	-0.00203998	-0.0467095	0.00218178	0.374228	0.522604	FALSE
Intergenic_Region_17000	0.00227355	0.000872805	0.0186213	0.000346752	0.723279	0.819378	FALSE
Intergenic_Region_21000	0.00241765	0.00163845	0.0241264	0.000582085	0.646387	0.760679	FALSE
Intergenic_Region_23000	-0.0106439	0.0107738	0.0883635	0.00780812	0.0923045	0.185253	FALSE
Intergenic_Region_25000	0.00409937	0.00475782	0.0468481	0.00219474	0.372812	0.521062	FALSE
Intergenic_Region_26000	-0.000256416	0.00527226	0.0548035	0.00300343	0.297054	0.43883	FALSE
Intergenic_Region_28000	0	0	0	0	1	1	FALSE
Intergenic_Region_4000	-0.00658792	0.00543173	0.0940245	0.00884061	0.0731851	0.153581	FALSE
Intergenic_Region_6000	-0.00801625	0.006295	0.101485	0.0102992	0.0530463	0.119217	FALSE
Intergenic_Region_9000	0.00241606	0.00591314	0.0457751	0.00209536	0.383871	0.53162	FALSE
JAG1	0.21293	0.0389915	0.068117	0.00463992	0.19476	0.323418	FALSE
JAK1	1.72999	0.207612	0.240752	0.0579614	3.38489e-06	4.21428e-05	FALSE
JAK2	0.934039	0.249691	0.250315	0.0626575	1.32154e-06	1.8898e-05	FALSE
JAK3	-0.159984	0.179005	0.336328	0.113117	4.47146e-11	2.66292e-09	FALSE
JAM2	0.201161	0.00477661	0.00987556	9.75267e-05	0.851057	0.910937	FALSE
JAM3	0.707587	0.0915835	0.098755	0.00975255	0.0598023	0.130932	FALSE
JAZF1	0.156446	0.0115601	0.0264662	0.000700462	0.614757	0.735458	FALSE
JDP2	0.632394	0.0964417	0.107845	0.0116305	0.0397366	0.0960322	FALSE
JMJD4	0.441493	0.130052	0.164959	0.0272115	0.00158824	0.00736716	FALSE
JPH1	3.3645	0.0560978	0.077373	0.00598657	0.140666	0.253981	FALSE
JPH2	2.99412	-0.0368041	-0.0471166	0.00221998	0.370075	0.518685	FALSE
JPT2	0.576334	0.19856	0.232053	0.0538484	7.70352e-06	8.40003e-05	FALSE
JRK	0.288977	0.0260528	0.0437402	0.0019132	0.405388	0.551649	FALSE
JUP	0.697312	0.0254825	0.030961	0.000958586	0.55599	0.688283	FALSE
KANK2	1.01149	0.285998	0.266934	0.0712537	2.34903e-07	4.54258e-06	TRUE
KAT2A	1.31146	-0.0296138	-0.0286153	0.000818838	0.586318	0.713648	FALSE
KAT2B	1.40586	0.197992	0.209826	0.0440268	5.4731e-05	0.000459612	FALSE
KAT5	1.23289	0.065468	0.0691243	0.00477817	0.188226	0.315601	FALSE
KATNA1	0.479823	0.190367	0.238077	0.0566808	4.37323e-06	5.26154e-05	FALSE
KCNA3	-0.0492438	0.0779916	0.197373	0.0389562	0.000150624	0.00107389	FALSE
KCNA4	-0.00653735	0.0150797	0.117202	0.0137363	0.0253456	0.0670833	FALSE
KCNA5	0.0261042	0.00158728	0.00854823	7.30722e-05	0.870887	0.925389	FALSE
KCNAB3	0.0260067	-0.00375113	-0.024883	0.000619161	0.636087	0.752562	FALSE
KCNB1	1.16945	0.0914245	0.081577	0.0066548	0.120273	0.225229	FALSE
KCNC1	0.17487	-0.0167334	-0.0344535	0.00118705	0.512297	0.650457	FALSE
KCNC3	0.211807	0.0874077	0.142092	0.0201901	0.00661947	0.0230553	FALSE
KCNC4	0.929373	0.261771	0.227221	0.0516294	1.20003e-05	0.000123833	TRUE
KCNF1	0.00813903	-0.00131826	-0.0185543	0.000344262	0.724234	0.820017	FALSE
KCNH1	0.00604959	0.00776424	0.0453261	0.00205445	0.388558	0.535778	FALSE
KCNH3	-0.0127255	0.0192423	0.0998365	0.00996733	0.0570451	0.126578	FALSE
KCNH4	0.0315534	-0.00569883	-0.041691	0.00173814	0.427764	0.572296	FALSE
KCNH5	-0.00505136	0.00792342	0.0734833	0.00539979	0.161801	0.282066	FALSE
KCNIP2	0.23269	-0.00740744	-0.0146637	0.000215024	0.780384	0.861763	FALSE
KCNJ1	0.0269964	-0.00652455	-0.0431803	0.00186454	0.411431	0.556845	FALSE
KCNJ10	-0.00253275	0.0122051	0.0713675	0.00509332	0.174256	0.298945	FALSE
KCNJ11	1.78282	0.104169	0.114936	0.0132102	0.0283388	0.0728556	FALSE
KCNJ12	2.39541	-0.055405	-0.0602949	0.00363547	0.2512	0.387802	FALSE
KCNJ15	0.00249525	0.0046958	0.0505753	0.00255786	0.335943	0.482467	FALSE
KCNJ16	0.00756868	0.00191874	0.0228092	0.00052026	0.664483	0.775592	FALSE
KCNJ2	0.713935	0.0518725	0.0611311	0.00373702	0.244673	0.380662	FALSE
KCNJ6	0.0116498	0.00402333	0.0326204	0.00106409	0.535006	0.671062	FALSE
KCNJ8	0.111743	0.0461546	0.0988649	0.00977426	0.0595173	0.130536	FALSE
KCNJ9	0.00453803	0.00546931	0.0472532	0.00223286	0.368688	0.51732	FALSE
KCNK1	3.25365e-05	0.0125398	0.0715537	0.00511994	0.173132	0.29739	FALSE
KCNK10	0.00915934	0.00125897	0.0122083	0.000149044	0.816439	0.885625	FALSE
KCNK12	-0.00329618	0.00879493	0.0763896	0.00583537	0.145798	0.260058	FALSE
KCNK13	-0.00581715	0.00480251	0.0844075	0.00712462	0.107896	0.206904	FALSE
KCNK15	0.0252319	0.000134747	0.000862728	7.44299e-07	0.986913	0.994297	FALSE
KCNK16	-0.0111593	0.016471	0.115744	0.0133966	0.0272389	0.0706742	FALSE
KCNK17	0.00383719	0.00374149	0.0419729	0.00176172	0.424645	0.570104	FALSE
KCNK18	0.0153455	-0.00156882	-0.0140388	0.000197088	0.789519	0.867467	FALSE
KCNK2	0.0298868	-0.00565199	-0.0387812	0.00150398	0.460739	0.601617	FALSE
KCNK3	-0.0114193	0.0184458	0.108815	0.0118406	0.0379797	0.0925905	FALSE
KCNK4	0.00339314	0.00410485	0.0275773	0.00076051	0.599978	0.724985	FALSE
KCNK6	0.0145266	0.00541006	0.0304954	0.000929968	0.561949	0.693431	FALSE
KCNK9	0.080833	-0.00964306	-0.032939	0.00108498	0.531023	0.667782	FALSE
KCNMA1	1.18329	0.170199	0.176904	0.0312949	0.000698231	0.00376984	FALSE
KCNMB1	0.0380962	0.010264	0.0396353	0.00157096	0.450916	0.592345	FALSE
KCNN3	0.497161	0.0905274	0.10895	0.01187	0.0377404	0.0921417	FALSE
KCNN4	-0.0328681	0.0677929	0.181721	0.0330226	0.000493712	0.0028468	FALSE
KCNQ1	-0.0388185	0.0686941	0.195821	0.0383457	0.000170163	0.00118948	FALSE
KCNQ4	0.410522	0.142499	0.16694	0.0278688	0.00139101	0.00658657	FALSE
KCNRG	0.0206086	0.00361533	0.0190406	0.000362544	0.717311	0.815015	FALSE
KCNS1	-0.00716757	0.00784499	0.0848404	0.0071979	0.106094	0.204232	FALSE
KCNT1	0.480744	-0.0495291	-0.0787237	0.00619741	0.133844	0.245022	FALSE
KCNT2	0.0404164	-0.00635078	-0.0324332	0.00105191	0.537354	0.672701	FALSE
KCNU1	-0.000393631	0.00217083	0.0433458	0.00187886	0.409639	0.555472	FALSE
KCNV1	-0.00960885	0.013265	0.0984623	0.00969482	0.0605673	0.132202	FALSE
KCTD10	0.325476	0.0907622	0.137308	0.0188534	0.00871372	0.0285047	FALSE
KCTD11	0.188406	0.0423504	0.0736463	0.00542378	0.160869	0.280876	FALSE
KCTD20	0.833783	0.123162	0.142976	0.0204422	0.00628585	0.0221554	FALSE
KCTD5	0.915003	0.164124	0.179129	0.0320873	0.000595561	0.00333794	FALSE
KCTD9	0.817212	0.164135	0.186546	0.0347993	0.000345858	0.00212917	FALSE
KDM1A	1.79828	0.116399	0.131844	0.0173828	0.01181	0.0363078	FALSE
KDM3A	0.816662	0.194839	0.218161	0.0475942	2.68558e-05	0.000249332	FALSE
KDM4A	0.927823	0.0626197	0.0678565	0.00460451	0.196476	0.325079	FALSE
KDM5B	0.251604	0.0684572	0.111353	0.0123995	0.0336881	0.0842204	FALSE
KDM5D	0.0795869	0.159618	0.205908	0.042398	7.5756e-05	0.000598987	FALSE
KDM6A	0.228204	0.0322422	0.0605869	0.00367078	0.248907	0.385213	FALSE
KDM6B	1.03325	0.145099	0.15722	0.024718	0.00262999	0.0111931	FALSE
KDM8	0.300288	0.0409766	0.0646696	0.00418216	0.218374	0.349972	FALSE
KDR	0.3286	-0.00414359	-0.00686893	4.71822e-05	0.896091	0.941224	FALSE
KEAP1	2.98484	0.0919787	0.123019	0.0151336	0.0188797	0.0530263	FALSE
KEL	0.0790286	-0.0119194	-0.0441126	0.00194592	0.401397	0.548305	FALSE
KHDC3L	-0.000869027	0.00288156	0.0517157	0.00267451	0.325146	0.471151	FALSE
KHDRBS1	1.83809	0.0701613	0.0774382	0.00599668	0.140331	0.25365	FALSE
KHK	0.0682333	0.00705268	0.0242701	0.000589039	0.644426	0.759442	FALSE
KHSRP	1.47818	0.0858948	0.0976647	0.00953839	0.0626925	0.135775	FALSE
KIAA0408	1.1838	0.0412232	0.0423995	0.00179772	0.419948	0.566102	FALSE
KIAA1191	1.61052	0.124941	0.134765	0.0181615	0.0100514	0.0319411	FALSE
KIAA2013	1.42463	0.165676	0.178343	0.0318063	0.000630113	0.00347408	FALSE
KIF1A	0.00615382	0.00701929	0.0467246	0.00218319	0.374074	0.522534	FALSE
KIF20A	0.0282648	-0.00654558	-0.0563246	0.00317246	0.283828	0.425572	FALSE
KIF2A	0.342073	0.2194	0.250765	0.0628833	1.26304e-06	1.81653e-05	FALSE
KIF2C	0.0375104	0.00458786	0.0192402	0.000370187	0.714476	0.812498	FALSE
KIF5B	2.01564	0.255923	0.290926	0.0846377	1.56594e-08	4.45315e-07	TRUE
KIR2DL1	0.00183743	0.000440616	0.0109726	0.000120399	0.834736	0.897691	FALSE
KIR2DL4	0.0277285	0.0178658	0.075905	0.00576156	0.14838	0.263721	FALSE
KIR3DL1	0.00319586	0.00138812	0.0182452	0.000332889	0.728645	0.823221	FALSE
KISS1R	0.00271244	0.000440669	0.00874282	7.6437e-05	0.867974	0.923514	FALSE
KIT	-0.013561	0.0160309	0.0917245	0.00841338	0.0805232	0.16592	FALSE
KITLG	0.176249	0.0079489	0.017677	0.000312475	0.736779	0.828856	FALSE
KL	0.0853398	-0.00318533	-0.00958517	9.18755e-05	0.855388	0.913979	FALSE
KLF12	0.369696	0.153942	0.206436	0.042616	7.25299e-05	0.00057621	FALSE
KLF14	0.0392859	-0.00437383	-0.0241558	0.000583504	0.645986	0.760385	FALSE
KLF16	0.568694	0.260711	0.269674	0.0727239	1.74668e-07	3.51089e-06	TRUE
KLF17	0.00977267	0.000326923	0.00352934	1.24563e-05	0.946499	0.972978	FALSE
KLF4	0.00253322	0.216963	0.302153	0.0912962	4.03035e-09	1.35382e-07	FALSE
KLF5	0.0682521	0.292206	0.325738	0.106105	1.91754e-10	9.59726e-09	TRUE
KLHDC2	1.81264	0.0242698	0.0266262	0.000708956	0.612619	0.733706	FALSE
KLHL1	-0.000269665	0.000774615	0.0274129	0.000751465	0.602156	0.726678	FALSE
KLHL13	0.184024	0.0843308	0.141603	0.0200513	0.00681069	0.023639	FALSE
KLHL14	0.00130501	0.00395091	0.0453055	0.00205259	0.388774	0.535778	FALSE
KLHL24	2.71971	0.0857871	0.0996677	0.00993364	0.0574686	0.127054	FALSE
KLHL26	0.174425	0.0451036	0.0866497	0.00750817	0.0988221	0.193887	FALSE
KLHL4	0.0618074	0.0422484	0.101526	0.0103076	0.0529483	0.11905	FALSE
KLHL8	0.705756	0.116078	0.136409	0.0186074	0.00916721	0.0296586	FALSE
KLK10	-0.00271081	0.00167756	0.0819672	0.00671862	0.118504	0.222723	FALSE
KLK15	-0.00457526	0.00463839	0.0633124	0.00400847	0.228211	0.362258	FALSE
KLRB1	0.00851745	-0.000747271	-0.00893579	7.98484e-05	0.865088	0.921423	FALSE
KLRC1	-0.00269034	0.00716983	0.0673381	0.00453442	0.199925	0.328504	FALSE
KLRC2	0.0125984	-0.003055	-0.0468266	0.00219273	0.373031	0.521223	FALSE
KLRD1	0.0957763	0.0363096	0.0770307	0.00593374	0.142436	0.256003	FALSE
KLRF1	0.0102833	0.00673593	0.0456817	0.00208682	0.384843	0.53223	FALSE
KLRG1	0.0223667	0.079658	0.168284	0.0283196	0.00127021	0.00611876	FALSE
KLRK1	-0.0946915	0.106571	0.264651	0.0700402	2.9993e-07	5.58049e-06	FALSE
KMO	0.0160104	0.00501849	0.0277099	0.000767841	0.598225	0.724091	FALSE
KMT2A	0.778361	0.170348	0.197557	0.0390286	0.000148461	0.0010615	FALSE
KMT2D	1.48609	0.155003	0.178961	0.0320271	0.0006028	0.00335597	FALSE
KNDC1	-0.00853966	0.00517614	0.109042	0.0118903	0.0375764	0.091831	FALSE
KNSTRN	0.377517	0.145608	0.18329	0.0335951	0.00044019	0.00260112	FALSE
KPNA1	2.4525	0.261904	0.329584	0.108626	1.13732e-10	6.12075e-09	TRUE
KPNA2	0.460365	0.175921	0.214506	0.0460129	3.68207e-05	0.00032445	FALSE
KPNA3	2.3624	0.227453	0.253691	0.0643592	9.39395e-07	1.41617e-05	FALSE
KPNA6	2.30501	0.125511	0.14978	0.0224342	0.00418365	0.0159476	FALSE
KPNB1	2.30728	0.144594	0.16847	0.0283822	0.00125427	0.00606532	FALSE
KRAS	0.0311953	0.0703298	0.172471	0.0297461	0.000953148	0.0048629	FALSE
KRT20	0.0153904	-0.00396	-0.0491271	0.00241347	0.349981	0.49622	FALSE
KRTCAP2	2.24788	-0.0276593	-0.0306187	0.000937503	0.560368	0.69211	FALSE
KXD1	0.918227	0.0917328	0.107754	0.011611	0.0399041	0.0962507	FALSE
L1CAM	0.0663167	0.0852811	0.149195	0.0222591	0.00433569	0.0163651	FALSE
LACC1	0.0497418	0.0454073	0.118965	0.0141528	0.023209	0.0625128	FALSE
LACRT	-0.00097709	0.00470263	0.0559867	0.00313451	0.286732	0.428513	FALSE
LAD1	1.00052	-0.0908312	-0.0875981	0.00767343	0.0951716	0.189364	FALSE
LAG3	-0.184416	0.163271	0.310391	0.0963428	1.43382e-09	5.6506e-08	FALSE
LAIR1	-0.0470896	0.0824584	0.207453	0.0430367	6.66877e-05	0.000540084	FALSE
LAIR2	-0.00811193	0.023586	0.0976201	0.00952969	0.062813	0.135977	FALSE
LAMA3	0.0303519	0.0160546	0.0597719	0.00357268	0.255342	0.392743	FALSE
LAMB3	0.38578	-0.00195931	-0.00296815	8.80993e-06	0.954996	0.978069	FALSE
LAMC1	1.5039	0.13795	0.143811	0.0206815	0.00598511	0.0213968	FALSE
LAMC2	0.0185153	0.00414182	0.0223917	0.000501389	0.67026	0.779608	FALSE
LAMP1	3.0504	-0.0422802	-0.0604338	0.00365224	0.250108	0.386474	FALSE
LAMP2	3.57885	-0.181744	-0.226342	0.0512307	1.29948e-05	0.000131794	FALSE
LAMP3	-0.0441297	0.0397954	0.183871	0.0338087	0.000421748	0.00250695	FALSE
LANCL1	1.78817	-0.0187994	-0.0198625	0.00039452	0.705663	0.806541	FALSE
LANCL2	0.206092	0.119968	0.178514	0.0318672	0.00062245	0.00345001	FALSE
LAPTM4B	2.9883	0.025268	0.035469	0.00125805	0.499936	0.637986	FALSE
LARP4	1.43273	0.139933	0.15559	0.0242081	0.00291657	0.0120832	FALSE
LARP4B	2.12428	0.0443736	0.048676	0.00236935	0.354429	0.500823	FALSE
LASP1	0.447667	0.127424	0.155997	0.024335	0.00284245	0.0119249	FALSE
LAT	0.0127533	0.0595582	0.132432	0.0175383	0.0114355	0.0354174	FALSE
LATS1	0.796744	0.177094	0.191806	0.0367896	0.000232251	0.00153711	FALSE
LATS2	0.684348	0.152647	0.176135	0.0310237	0.000737307	0.0039352	FALSE
LBH	0.204702	0.238393	0.254669	0.0648565	8.50165e-07	1.3133e-05	FALSE
LBP	1.06674	0.131933	0.0948509	0.0089967	0.0706854	0.14959	FALSE
LBX1	0.503062	0.00444604	0.00679124	4.6121e-05	0.897259	0.941661	FALSE
LCAT	0.204786	0.0303001	0.0569279	0.00324079	0.278694	0.420534	FALSE
LCK	-0.0553417	0.0799436	0.218017	0.0475314	2.71947e-05	0.000251125	FALSE
LDB3	5.55115	-0.0690225	-0.155886	0.0243006	0.00286235	0.0119583	FALSE
LDHA	4.37994	0.0422197	0.0564833	0.00319037	0.282471	0.424353	FALSE
LDLR	0.239091	-0.00487641	-0.00993529	9.87099e-05	0.850167	0.910723	FALSE
LDLRAD4	0.381065	0.0201324	0.0308755	0.000953298	0.557082	0.689124	FALSE
LEF1	0.00131741	0.00776634	0.0576538	0.00332396	0.2726	0.413946	FALSE
LENG8	1.72351	-0.0259641	-0.0262435	0.00068872	0.617739	0.738072	FALSE
LEP	0.045078	-0.0139495	-0.0897904	0.00806231	0.0871447	0.177301	FALSE
LEPR	0.00966458	0.018825	0.0933634	0.00871673	0.0752362	0.156768	FALSE
LEPROTL1	0.140521	0.112514	0.177787	0.0316081	0.000655681	0.00358262	FALSE
LGALS13	-0.0412407	0.0584922	0.182712	0.0333838	0.000459231	0.0026914	FALSE
LGALS14	0.0057876	0.00940527	0.0538303	0.0028977	0.305728	0.44873	FALSE
LGALS8	0.246399	0.0820399	0.128762	0.0165795	0.0139555	0.0415017	FALSE
LGALS9	0.0606747	0.0969878	0.192407	0.0370204	0.000221778	0.00147606	FALSE
LGALSL	2.13065	-0.166128	-0.15921	0.0253479	0.00231489	0.0100573	FALSE
LGMN	1.59889	0.189374	0.175051	0.0306427	0.000795951	0.0041846	FALSE
LGR4	0.360647	0.0545178	0.0826537	0.00683163	0.115441	0.218773	FALSE
LGR5	0.285397	0.0208031	0.0325268	0.00105799	0.536179	0.671734	FALSE
LGR6	0.0266669	-0.00414918	-0.032088	0.00102964	0.541695	0.677119	FALSE
LHCGR	0.0174187	0.00204236	0.0158076	0.000249881	0.763741	0.849376	FALSE
LIF	0.00757059	0.00982589	0.0595375	0.00354471	0.257214	0.395379	FALSE
LIFR	0.488173	0.0455868	0.0648181	0.00420139	0.217316	0.349059	FALSE
LIG3	0.867324	0.138174	0.159393	0.0254062	0.00228771	0.00994787	FALSE
LIG4	0.228154	0.192128	0.256123	0.0655992	7.32404e-07	1.16741e-05	FALSE
LILRA5	0.00337394	0.0157023	0.0782434	0.00612202	0.13624	0.2485	FALSE
LILRA6	0.00252731	0.0137955	0.0767574	0.0058917	0.143862	0.257706	FALSE
LILRB1	0.00368719	0.0332232	0.113419	0.0128639	0.0305071	0.0773495	FALSE
LILRB2	-0.0286291	0.0494007	0.174188	0.0303415	0.00084561	0.00439489	FALSE
LILRB3	0.0164546	0.0330405	0.0977248	0.00955013	0.0625303	0.135541	FALSE
LILRB4	-0.0133393	0.011669	0.0980494	0.00961369	0.0616598	0.134177	FALSE
LILRB5	0.224271	0.0340242	0.0547538	0.00299798	0.297493	0.439219	FALSE
LIM2	0.0144666	-0.00215567	-0.0239765	0.000574872	0.648437	0.762017	FALSE
LIMK1	0.398522	0.148629	0.193708	0.0375227	0.00020059	0.00136406	FALSE
LIN28B	0.0104726	0.00205134	0.0184232	0.000339414	0.726104	0.821277	FALSE
LINGO2	0.00670307	0.00165513	0.0181307	0.000328722	0.730282	0.824033	FALSE
LINS1	0.183562	0.0860792	0.140776	0.0198179	0.00714505	0.024578	FALSE
LIPA	0.12457	0.123607	0.19336	0.0373882	0.000206052	0.00138988	FALSE
LIPE	0.326906	0.0028507	0.00497299	2.47307e-05	0.92467	0.958172	FALSE
LIPF	0.00756276	0.00538319	0.0335838	0.00112787	0.523009	0.660525	FALSE
LIPG	0.0350166	0.0272025	0.0894234	0.00799654	0.0884491	0.179298	FALSE
LMBR1L	0.388289	0.0287303	0.0431976	0.00186603	0.411244	0.556845	FALSE
LMNB1	-0.0904083	0.0926233	0.258514	0.0668293	5.72076e-07	9.54414e-06	FALSE
LMO1	0.58066	-0.00965185	-0.0128344	0.000164723	0.807205	0.879996	FALSE
LMO2	0.386556	0.088188	0.129484	0.0167662	0.0134237	0.0404004	FALSE
LMX1B	0.00141908	0.0200097	0.0811093	0.00657871	0.122421	0.228456	FALSE
LONP1	2.69093	0.0389155	0.0504673	0.00254695	0.336977	0.483673	FALSE
LONRF3	0.665816	0.0910385	0.103503	0.0107129	0.0484696	0.111122	FALSE
LOX	0.0651133	0.0137037	0.0429692	0.00184635	0.413724	0.559041	FALSE
LOXL1	0.527149	0.0838539	0.0973751	0.00948191	0.0634791	0.137063	FALSE
LOXL2	0.204716	0.0378504	0.0650508	0.0042316	0.215667	0.347107	FALSE
LPA	-0.00194891	0.00276333	0.0582355	0.00339138	0.267783	0.408365	FALSE
LPAR1	0.153037	-0.00719884	-0.018403	0.000338671	0.726392	0.821417	FALSE
LPAR5	-0.0257161	0.0369673	0.151233	0.0228716	0.00382702	0.0149293	FALSE
LPAR6	0.0687672	0.00830467	0.0258236	0.000666861	0.623376	0.742503	FALSE
LPCAT1	0.258018	0.00799631	0.0144066	0.000207549	0.78414	0.864073	FALSE
LPIN1	1.75809	0.0720166	0.0769357	0.0059191	0.142931	0.256589	FALSE
LPL	2.89967	-0.336424	-0.242294	0.0587064	2.91607e-06	3.70429e-05	TRUE
LPXN	0.306177	0.13681	0.184804	0.0341526	0.00039367	0.00236817	FALSE
LRATD2	0.113595	0.0341185	0.0798695	0.00637913	0.128259	0.236528	FALSE
LRBA	0.595555	-0.00233287	-0.00310464	9.63878e-06	0.952929	0.977138	FALSE
LRCH1	0.0548266	0.0898822	0.171723	0.0294888	0.00100377	0.00506437	FALSE
LRG1	0.0234246	-0.000501792	-0.00342523	1.17322e-05	0.948075	0.973467	FALSE
LRIF1	0.854637	0.126488	0.154168	0.0237677	0.00318945	0.0129257	FALSE
LRP1	0.654998	0.075821	0.0786413	0.00618446	0.134253	0.24559	FALSE
LRP2	-0.0103358	0.00874184	0.111688	0.0124743	0.0331537	0.0832169	FALSE
LRP5	0.342795	-0.0152719	-0.0268715	0.000722076	0.609348	0.732418	FALSE
LRP6	1.16182	0.14951	0.167354	0.0280073	0.00135272	0.0064541	FALSE
LRPPRC	2.04902	0.0764559	0.0887186	0.00787098	0.0909984	0.183205	FALSE
LRRC15	0.00251137	0.00705969	0.0461901	0.00213353	0.37957	0.527122	FALSE
LRRC20	2.74809	-0.0160522	-0.0208808	0.000436007	0.691328	0.796524	FALSE
LRRC3	0.0382743	0.00756531	0.0338721	0.00114732	0.519445	0.657184	FALSE
LRRC32	0.202456	-0.00988228	-0.0217523	0.000473164	0.679145	0.786652	FALSE
LRRC38	0.484362	0.0704167	0.0808918	0.00654349	0.12343	0.229995	FALSE
LRRC3B	0.0916309	0.0315554	0.0702234	0.00493133	0.181281	0.307877	FALSE
LRRC45	0.153801	0.0394623	0.0760777	0.00578782	0.147455	0.262452	FALSE
LRRC47	3.27701	0.0529772	0.0850362	0.00723116	0.105288	0.203125	FALSE
LRRC59	1.06564	0.19005	0.20311	0.0412536	9.51993e-05	0.000725225	FALSE
LRRK2	0.159976	0.0896414	0.149561	0.0223685	0.00424005	0.0160891	FALSE
LRRTM1	0	0	0	0	1	1	FALSE
LRTM1	-0.00114403	0.0228032	0.0726283	0.00527487	0.166751	0.288485	FALSE
LSG1	0.664888	0.101437	0.122005	0.0148853	0.0198901	0.0551525	FALSE
LSM12	0.752878	0.144516	0.173567	0.0301256	0.000883126	0.00454737	FALSE
LTA	0.000588737	0.014112	0.067203	0.00451624	0.200831	0.329452	FALSE
LTA4H	1.31979	0.194654	0.205956	0.042418	7.54537e-05	0.000597541	FALSE
LTB4R	0.160445	0.0122426	0.0264618	0.000700228	0.614816	0.735458	FALSE
LTB4R2	0.144624	0.0153652	0.0324843	0.00105523	0.536712	0.672065	FALSE
LTBP1	1.12969	0.0331659	0.0319781	0.0010226	0.543082	0.678683	FALSE
LTBP2	0.439822	0.0965927	0.104924	0.0110091	0.0454494	0.105851	FALSE
LTBR	0.762234	0.0198589	0.0236813	0.000560803	0.65248	0.76551	FALSE
LUC7L	0.872185	0.116928	0.121838	0.0148445	0.0200615	0.0555354	FALSE
LURAP1	0.0950747	0.0278853	0.0633775	0.00401671	0.227733	0.361842	FALSE
LY75	0.022399	0.0411073	0.117802	0.0138773	0.0246007	0.0654927	FALSE
LY9	-0.0484025	0.0512826	0.187496	0.0351546	0.000322113	0.0020144	FALSE
LY96	0.189255	0.0156195	0.0311564	0.000970721	0.553499	0.686558	FALSE
LYAR	0.512294	0.0437035	0.0623124	0.00388284	0.235658	0.370902	FALSE
LYN	-0.0614423	0.0668747	0.203131	0.0412621	9.50383e-05	0.000725102	FALSE
LZIC	0.516426	0.0914798	0.118352	0.0140073	0.0239336	0.0640575	FALSE
LZTS1	-0.048462	0.0640995	0.190976	0.0364719	0.000247488	0.00162556	FALSE
MAB21L1	0.275441	-0.0257693	-0.0499149	0.0024915	0.342299	0.487954	FALSE
MAB21L2	0.0274115	-0.00791721	-0.0916843	0.00840601	0.0806565	0.166058	FALSE
MACC1	0.0185347	0.0638415	0.164923	0.0271995	0.0015921	0.00737819	FALSE
MAD1L1	0.902252	0.0830769	0.0955953	0.00913847	0.0684938	0.145691	FALSE
MAD2L1	0.113462	0.0120746	0.0284645	0.000810226	0.588294	0.715358	FALSE
MAEA	1.47275	0.0358156	0.0388658	0.00151055	0.459761	0.600967	FALSE
MAF	0.963923	0.0772275	0.085628	0.00733216	0.102878	0.199731	FALSE
MAFB	0.441429	0.0431354	0.0568734	0.00323459	0.279155	0.420629	FALSE
MAFF	0.0103213	0.178549	0.288543	0.0832573	2.07296e-08	5.60819e-07	FALSE
MAGEA1	0.00066888	0.00187146	0.0309955	0.00096072	0.55555	0.687909	FALSE
MAGEA10	0.0084324	-1.41919e-05	-0.000188766	3.56326e-08	0.997136	1	FALSE
MAGEA12	0.0293565	-0.00613481	-0.0352288	0.00124107	0.502845	0.640881	FALSE
MAGEA4	0.0214527	-0.00174192	-0.0117274	0.000137531	0.82355	0.889754	FALSE
MAGEB2	0.00337299	0.00994598	0.0588914	0.0034682	0.262422	0.40252	FALSE
MAGI1	0.281301	0.0679715	0.106191	0.0112765	0.0428926	0.101839	FALSE
MAGI3	0.0775691	0.0102434	0.0315627	0.000996202	0.548336	0.682522	FALSE
MAK	-0.00214795	0.00332812	0.0628794	0.00395382	0.231415	0.365991	FALSE
MAL	0.198026	0.0161072	0.0285806	0.000816851	0.586773	0.713854	FALSE
MALL	0.182247	-0.00127974	-0.00302712	9.16348e-06	0.954103	0.978069	FALSE
MALT1	0.37571	0.0422183	0.0633802	0.00401705	0.227713	0.361842	FALSE
MAML2	0.155094	-0.00582581	-0.0135916	0.000184732	0.796074	0.871036	FALSE
MAN1A1	0.315661	0.0996555	0.131333	0.0172482	0.0121444	0.037108	FALSE
MAN1B1	1.20887	0.10156	0.107006	0.0114502	0.0413125	0.0988853	FALSE
MAN2B1	0.644093	0.285331	0.292463	0.0855345	1.30487e-08	3.79702e-07	TRUE
MANEA	0.0695943	0.0185875	0.0500108	0.00250108	0.341371	0.487385	FALSE
MAOA	1.01378	-0.0250913	-0.0256737	0.000659139	0.625395	0.743842	FALSE
MAOB	1.72968	-0.0681466	-0.0616142	0.00379631	0.240958	0.375916	FALSE
MAP1A	1.14299	0.44137	0.321938	0.103644	3.18933e-10	1.48742e-08	TRUE
MAP1B	0.702868	-0.00594022	-0.00719131	5.17149e-05	0.891243	0.938496	FALSE
MAP1LC3A	2.75773	-0.056498	-0.0531015	0.00281977	0.312332	0.456149	FALSE
MAP1LC3B	1.39996	0.147322	0.164969	0.0272149	0.00158717	0.00736716	FALSE
MAP1S	1.04687	0.128027	0.138068	0.0190627	0.00834582	0.0275897	FALSE
MAP2	-0.103153	0.130247	0.266927	0.0712502	2.3507e-07	4.54258e-06	FALSE
MAP2K1	1.43953	0.147982	0.15534	0.0241306	0.00296283	0.012215	FALSE
MAP2K4	0.363601	0.10131	0.144477	0.0208737	0.00575412	0.0207339	FALSE
MAP2K5	0.885155	0.312608	0.302678	0.0916143	3.77668e-09	1.29468e-07	TRUE
MAP3K1	0.0800848	0.068589	0.140778	0.0198185	0.00714414	0.024578	FALSE
MAP3K14	0.931615	0.144161	0.150706	0.0227123	0.00395316	0.0152784	FALSE
MAP3K15	0.00870068	-0.000813595	-0.0118954	0.0001415	0.821064	0.888524	FALSE
MAP3K20	3.61211	0.167868	0.274783	0.0755056	9.96364e-08	2.17764e-06	FALSE
MAP3K5	0.100449	0.0143324	0.0370669	0.00137395	0.48081	0.62086	FALSE
MAP3K7	1.57204	0.116313	0.119935	0.0143844	0.0221021	0.0600874	FALSE
MAP3K7CL	1.21063	0.383891	0.257915	0.0665201	6.08739e-07	1.00222e-05	TRUE
MAP4	4.74021	0.166999	0.339841	0.115492	2.72468e-11	1.74834e-09	FALSE
MAP4K2	0.0905142	0.0763942	0.143763	0.0206679	0.00600186	0.021426	FALSE
MAP4K3	0.965025	0.0871984	0.0968534	0.00938057	0.0649168	0.139267	FALSE
MAP4K4	0.932283	0.314716	0.324112	0.105048	2.3861e-10	1.13737e-08	TRUE
MAP4K5	0.157451	0.031291	0.0677329	0.00458775	0.197295	0.325783	FALSE
MAP7	0.0673738	0.0376916	0.100251	0.0100503	0.0560162	0.12466	FALSE
MAP7D1	4.21741	0.115547	0.20021	0.0400842	0.000120239	0.00089155	FALSE
MAPK1	2.01236	0.0392391	0.0404824	0.00163883	0.441291	0.58428	FALSE
MAPK10	0.0497963	0.0145607	0.0515822	0.00266072	0.326398	0.472555	FALSE
MAPK11	0.162919	0.0612918	0.105122	0.0110507	0.0450415	0.105097	FALSE
MAPK12	3.6794	0.0710191	0.114875	0.0131962	0.0284232	0.0730278	FALSE
MAPK14	1.36766	0.0689913	0.0767817	0.00589543	0.143735	0.257663	FALSE
MAPK15	-0.00506532	0.0138614	0.0895112	0.00801226	0.0881355	0.178808	FALSE
MAPK3	1.76216	0.149614	0.150727	0.0227187	0.00394799	0.0152703	FALSE
MAPK7	0.298307	0.0613219	0.0967277	0.00935625	0.065267	0.139958	FALSE
MAPK8	0.247043	0.129723	0.195983	0.0384095	0.000168009	0.00117771	FALSE
MAPK8IP1	0.290796	0.0352832	0.0598043	0.00357656	0.255084	0.392587	FALSE
MAPK8IP2	0.0269478	0.00408289	0.018096	0.000327465	0.730778	0.824143	FALSE
MAPK8IP3	0.985127	0.125018	0.135556	0.0183753	0.00961703	0.0308006	FALSE
MAPK9	0.964098	0.153717	0.174308	0.0303833	0.000838544	0.00436724	FALSE
MAPKAPK2	2.9571	0.270017	0.343034	0.117672	1.7276e-11	1.15288e-09	TRUE
MAPRE2	0.939517	0.294935	0.281978	0.0795118	4.43103e-08	1.09248e-06	TRUE
MAPT	1.96861	0.349059	0.330189	0.109025	1.04705e-10	5.69618e-09	TRUE
MARCO	0.0183727	0.036372	0.116536	0.0135806	0.0261961	0.0686264	FALSE
MARK2	0.90617	0.171936	0.191735	0.0367622	0.00023353	0.00154197	FALSE
MAS1	0.00159379	0.00110339	0.0198463	0.000393877	0.705892	0.806588	FALSE
MASP1	0.131707	0.0201579	0.0460538	0.00212096	0.380979	0.528346	FALSE
MAVS	2.5563	0.10811	0.131364	0.0172565	0.0121236	0.0370897	FALSE
MAX	0.731614	0.1329	0.15361	0.023596	0.00330269	0.0133091	FALSE
MBNL1	2.54013	0.074156	0.0832757	0.00693485	0.112719	0.214508	FALSE
MC1R	0.199351	0.0194162	0.0326124	0.00106357	0.535107	0.671062	FALSE
MC3R	-0.00167831	0.00243571	0.0563742	0.00317805	0.283404	0.425247	FALSE
MC4R	0.0036869	-0.00118535	-0.0609007	0.00370889	0.24646	0.382478	FALSE
MCAM	1.48732	-0.198254	-0.168586	0.0284211	0.00124448	0.00602588	FALSE
MCCC1	1.12853	0.0787598	0.0850292	0.00722996	0.105317	0.203125	FALSE
MCHR1	0.00734949	0.000223287	0.00276115	7.62395e-06	0.958132	0.979647	FALSE
MCHR2	-0.00628309	0.00600424	0.0857476	0.00735265	0.102397	0.199105	FALSE
MCM2	0.95887	-0.0372906	-0.0412756	0.00170368	0.432386	0.576476	FALSE
MCM3	0.613181	0.119106	0.1423	0.0202494	0.00653941	0.0228719	FALSE
MCM3AP	1.59673	0.276323	0.318947	0.101728	4.73661e-10	2.07954e-08	TRUE
MCM4	1.25418	-0.00522844	-0.00575517	3.3122e-05	0.912866	0.951654	FALSE
MCM5	0.913081	0.010757	0.0126789	0.000160755	0.809496	0.881726	FALSE
MCM6	0.602647	0.0392049	0.0482796	0.00233092	0.358366	0.505392	FALSE
MCM7	1.08533	0.156984	0.174197	0.0303447	0.000845077	0.00439489	FALSE
MCM9	0.11474	0.0493569	0.0980015	0.0096043	0.0617875	0.134338	FALSE
MCPH1	0.173003	0.137601	0.217158	0.0471578	2.92997e-05	0.000267601	FALSE
MCTP2	-0.0377571	0.0349917	0.163216	0.0266394	0.00178276	0.00810418	FALSE
MCTS1	0.684056	0.151105	0.18012	0.0324432	0.00055453	0.00314674	FALSE
MDC1	0.39423	-0.0369258	-0.0624954	0.00390568	0.234283	0.369202	FALSE
MDFIC	0.627079	0.209696	0.2348	0.0551309	5.96183e-06	6.79703e-05	FALSE
MDM1	0.0473232	0.0524187	0.12702	0.016134	0.0153136	0.044674	FALSE
MDM2	1.42667	0.177931	0.170376	0.0290279	0.00110134	0.00544923	FALSE
MDM4	0.805072	0.144556	0.163707	0.0268001	0.0017258	0.00788825	FALSE
ME1	1.65691	0.178951	0.186419	0.034752	0.000349146	0.00214677	FALSE
MECOM	0.0129103	0.00985874	0.0651185	0.00424042	0.215188	0.346642	FALSE
MED1	0.892281	0.0827074	0.0945363	0.00893712	0.0716287	0.151203	FALSE
MED12	1.08165	0.105161	0.1138	0.0129504	0.0299498	0.0761293	FALSE
MED12L	0.113196	-0.0103882	-0.0325968	0.00106255	0.535302	0.671139	FALSE
MEF2A	2.34045	0.0363116	0.0455282	0.00207282	0.386444	0.534296	FALSE
MEF2C	2.89782	0.283438	0.307201	0.0943724	2.14766e-09	8.14321e-08	TRUE
MEG3	1.45038	0.0444834	0.0341314	0.00116495	0.516251	0.653804	FALSE
MEGF10	0.783305	0.197692	0.188705	0.0356096	0.000294079	0.00186312	FALSE
MEGF8	1.11004	-0.00705294	-0.00823286	6.77801e-05	0.875611	0.928933	FALSE
MEIS1	0.191902	0.0341631	0.0664393	0.00441418	0.206008	0.336072	FALSE
MEIS2	-0.0116961	0.0145568	0.113942	0.0129829	0.0297436	0.0756821	FALSE
MEIS3	0.222923	0.103687	0.15511	0.0240592	0.00300609	0.0123425	FALSE
MELK	0.00563796	0.00372024	0.0289774	0.00083969	0.581587	0.710308	FALSE
MELTF	0.0986609	-0.000417069	-0.0011376	1.29413e-06	0.982744	0.992804	FALSE
MEN1	0.42088	0.0218922	0.033076	0.00109402	0.529315	0.665968	FALSE
MEPCE	1.45755	0.0869115	0.0911618	0.00831047	0.0824062	0.169123	FALSE
MERTK	0.0292683	0.0142693	0.0573053	0.00328389	0.275515	0.417105	FALSE
MEST	0.13372	0.0450109	0.0887705	0.0078802	0.0908086	0.18297	FALSE
MET	0.749624	0.137577	0.153145	0.0234533	0.00339986	0.0135913	FALSE
METRNL	0.06312	0.0806186	0.161312	0.0260214	0.00201992	0.00896683	FALSE
METTL16	0.82664	0.05061	0.0585721	0.00343069	0.265023	0.405211	FALSE
METTL18	0.0431229	0.0463951	0.120856	0.0146061	0.0210934	0.0577531	FALSE
METTL2A	0.843789	0.174923	0.199828	0.0399311	0.000123973	0.000915166	FALSE
METTL3	1.02768	0.0689539	0.0731958	0.00535762	0.163453	0.28408	FALSE
MFAP5	0.577197	0.0997368	0.111011	0.0123234	0.0342413	0.0851777	FALSE
MFF	0.964335	0.0916105	0.103695	0.0107526	0.0480529	0.110377	FALSE
MFGE8	1.30325	0.177075	0.177685	0.0315721	0.000660428	0.00359851	FALSE
MFN2	3.89434	-0.0199086	-0.0325401	0.00105886	0.536012	0.671711	FALSE
MFRP	-0.00737453	0.00424348	0.101367	0.0102753	0.0533237	0.119679	FALSE
MFSD5	0.315766	0.0504577	0.0807998	0.00652861	0.123859	0.23045	FALSE
MGMT	1.61725	0.0886348	0.0952688	0.00907614	0.0694484	0.147408	FALSE
MIAT	-0.160899	0.150626	0.309085	0.0955335	1.69278e-09	6.46744e-08	FALSE
MICA	0.125282	0.0163533	0.0381703	0.00145698	0.467837	0.608504	FALSE
MICAL2	0.318498	0.283746	0.303552	0.0921436	3.38925e-09	1.18624e-07	TRUE
MICB	0.0915214	-0.00225729	-0.00648482	4.20529e-05	0.901871	0.944323	FALSE
MID2	0.830224	0.0770852	0.0920032	0.00846459	0.0796035	0.164431	FALSE
MIEN1	0.537281	0.119221	0.147747	0.0218292	0.00473316	0.0175868	FALSE
MIIP	1.16309	0.108208	0.12137	0.0147308	0.0205471	0.0565355	FALSE
MINDY1	0.61924	0.17712	0.203084	0.0412431	9.53984e-05	0.000725637	FALSE
MINDY2	0.43904	-0.00950189	-0.0150365	0.000226096	0.774949	0.856964	FALSE
MINPP1	0.168417	0.083962	0.144403	0.0208523	0.00577935	0.0207949	FALSE
MIPOL1	0.211162	0.0130351	0.0271137	0.000735154	0.606125	0.729244	FALSE
MITD1	0.219287	0.084595	0.13145	0.0172791	0.0120668	0.0369506	FALSE
MITF	1.22794	0.0949347	0.099656	0.00993131	0.057498	0.127054	FALSE
MKI67	0.0112025	0.0157244	0.070296	0.00494153	0.180829	0.307601	FALSE
MKNK1	0.632144	0.109423	0.136515	0.0186364	0.00911248	0.0295373	FALSE
MKRN2	1.63331	0.111991	0.122714	0.0150588	0.0191785	0.0536849	FALSE
MKRN3	0.00346615	0.00367609	0.0374704	0.00140403	0.476043	0.616135	FALSE
MKX	0.00675145	0.00256158	0.0228441	0.000521854	0.664001	0.775438	FALSE
MLF1	0.788256	0.0571634	0.0657852	0.00432769	0.210518	0.340875	FALSE
MLH1	1.70221	0.0876172	0.0986923	0.00974017	0.0599654	0.131117	FALSE
MLPH	0.0877157	-0.00433048	-0.0144408	0.000208537	0.783639	0.863711	FALSE
MLXIP	1.76164	0.170502	0.187912	0.035311	0.000312188	0.00196048	FALSE
MLXIPL	1.57934	-0.227604	-0.226241	0.051185	1.31139e-05	0.000132121	FALSE
MMACHC	0.441828	-0.00476473	-0.0070037	4.90518e-05	0.894064	0.940018	FALSE
MMADHC	2.3711	0.193561	0.219534	0.0481951	2.38208e-05	0.000224949	FALSE
MME	0.741249	0.00471719	0.00565164	3.19411e-05	0.914427	0.951819	FALSE
MMEL1	0.00246762	0.000863806	0.0173191	0.00029995	0.741918	0.831936	FALSE
MMP11	0.0129465	0.00823536	0.043264	0.00187177	0.410525	0.556371	FALSE
MMP12	-0.0145634	0.0139444	0.109486	0.0119871	0.0368027	0.0903814	FALSE
MMP13	0.00219156	0.00248148	0.0213743	0.000456862	0.684419	0.791296	FALSE
MMP14	0.498978	0.103795	0.114754	0.0131686	0.0285911	0.0734214	FALSE
MMP21	0.0533653	-0.0121035	-0.057858	0.00334755	0.270903	0.412118	FALSE
MMP9	-0.188831	0.16224	0.352268	0.124092	4.49068e-12	3.5676e-10	FALSE
MMRN2	0.249027	-0.00719709	-0.0139157	0.000193647	0.791322	0.868007	FALSE
MNS1	0.0615192	0.00111936	0.00373262	1.39325e-05	0.943422	0.970536	FALSE
MOB2	0.734024	0.103489	0.126334	0.0159602	0.0158795	0.0460201	FALSE
MOB4	0.548761	0.126633	0.164416	0.0270326	0.00164667	0.00758892	FALSE
MOG	0.0148898	0.00216783	0.0147473	0.000217484	0.779164	0.860864	FALSE
MON2	0.320001	0.094925	0.144441	0.0208633	0.00576633	0.020763	FALSE
MOV10	0.320643	0.187347	0.226331	0.0512255	1.30083e-05	0.000131794	FALSE
MPDU1	0.738228	0.0782762	0.093813	0.00880088	0.0738363	0.154448	FALSE
MPDZ	0.717439	0.103218	0.122256	0.0149465	0.019636	0.0545991	FALSE
MPHOSPH9	0.494769	0.0178989	0.0261727	0.000685013	0.618687	0.738676	FALSE
MPI	0.824284	0.131544	0.145736	0.0212391	0.00533962	0.0195072	FALSE
MPL	0.000256384	0.00869414	0.0798549	0.0063768	0.128329	0.23657	FALSE
MPLKIP	0.0697873	0.00269341	0.00992554	9.85164e-05	0.850312	0.910723	FALSE
MPP7	0.90977	-0.0543061	-0.066475	0.00441892	0.205764	0.335817	FALSE
MPPED2	0.145743	-0.0159235	-0.0413661	0.00171115	0.431378	0.575592	FALSE
MPZ	0.0497392	0.0504001	0.145794	0.0212558	0.00532144	0.0194549	FALSE
MPZL1	0.22462	0.0477288	0.082465	0.00680048	0.116276	0.219858	FALSE
MR1	0.127661	0.0399798	0.0858828	0.00737586	0.101855	0.198359	FALSE
MRAP	0.0119079	0.0011118	0.010018	0.00010036	0.848934	0.909637	FALSE
MRAP2	0.17778	0.0222163	0.043774	0.00191616	0.405025	0.551455	FALSE
MRC1	0.268985	0.0220275	0.038788	0.00150451	0.460661	0.601617	FALSE
MRC2	0.77176	0.142085	0.122616	0.0150346	0.0192762	0.0538981	FALSE
MRE11	0.288022	0.0459849	0.0747332	0.00558506	0.154763	0.272839	FALSE
MRFAP1L1	1.96833	0.0200464	0.0225315	0.000507671	0.668323	0.778966	FALSE
MRM3	0.861046	-0.0225478	-0.0286739	0.000822193	0.585551	0.713093	FALSE
MRPL45	1.1607	0.200065	0.218963	0.0479446	2.50419e-05	0.000233833	FALSE
MRTFA	0.759522	0.0700947	0.0799019	0.00638431	0.128104	0.236503	FALSE
MRTFB	0.343675	0.0710578	0.10235	0.0104755	0.0510424	0.115491	FALSE
MS4A1	-0.0501222	0.0560191	0.229365	0.0526084	9.86907e-06	0.000105095	FALSE
MS4A2	0.0359745	-0.00762218	-0.0491993	0.00242057	0.349273	0.495636	FALSE
MSC	0.155221	0.0497254	0.0910861	0.00829669	0.0826621	0.169559	FALSE
MSH2	0.559545	0.0537994	0.0720694	0.005194	0.170047	0.2932	FALSE
MSH3	0.581861	0.0829191	0.106371	0.0113147	0.0425398	0.10105	FALSE
MSH6	0.433745	0.0408879	0.0585667	0.00343005	0.265067	0.405211	FALSE
MSI1	0.0314072	0.00289869	0.0145156	0.000210703	0.782547	0.863458	FALSE
MSI2	0.983204	0.0677308	0.0810469	0.0065686	0.12271	0.228909	FALSE
MSN	1.51363	0.27808	0.270237	0.0730282	1.64273e-07	3.36962e-06	TRUE
MSR1	-0.0286542	0.154822	0.281468	0.079224	4.69701e-08	1.13568e-06	FALSE
MST1	0.258778	-0.0025321	-0.00455208	2.07215e-05	0.931029	0.962293	FALSE
MST1R	0.0211596	0.00839292	0.039925	0.00159401	0.447611	0.588776	FALSE
MSTN	0.111781	0.0153899	0.0421888	0.0017799	0.422263	0.567973	FALSE
MT1A	0.00188657	0.00366785	0.0391495	0.00153268	0.456489	0.597939	FALSE
MTA1	1.24516	0.25251	0.272382	0.074192	1.29898e-07	2.74321e-06	TRUE
MTA2	0.485869	0.0793268	0.104831	0.0109895	0.0456434	0.106254	FALSE
MTAP	0.323575	0.14434	0.185918	0.0345656	0.000362425	0.00222159	FALSE
MTCH2	2.31733	0.10596	0.137131	0.018805	0.00880107	0.0286967	FALSE
MTCL1	0.365231	0.13728	0.174499	0.0304498	0.00082741	0.00432491	FALSE
MTERF2	0.393739	0.0992047	0.134411	0.0180663	0.0102513	0.0324322	FALSE
MTFR1L	1.73902	0.097682	0.105727	0.0111783	0.0438141	0.103098	FALSE
MTHFD1	1.49453	0.0261655	0.0288844	0.000834307	0.582801	0.711316	FALSE
MTHFR	0.899844	0.0146375	0.0170542	0.000290846	0.745727	0.834421	FALSE
MTNR1A	-0.0166122	0.0320654	0.117753	0.0138657	0.0246608	0.065577	FALSE
MTOR	1.54607	0.169831	0.188942	0.0356989	0.000288872	0.00183945	FALSE
MTPAP	1.07879	0.0461151	0.0531219	0.00282194	0.312146	0.456057	FALSE
MTR	1.80435	0.122166	0.130853	0.0171225	0.0124657	0.0379505	FALSE
MTRES1	1.17695	0.0449351	0.0509812	0.00259909	0.332074	0.478557	FALSE
MTREX	1.30958	0.11626	0.130152	0.0169395	0.0129487	0.039254	FALSE
MTRF1	0.43531	0.0534216	0.072928	0.0053185	0.165003	0.286153	FALSE
MUC1	-0.0374797	0.0327907	0.1765	0.0311521	0.000718538	0.00385867	FALSE
MUC16	-0.00440971	0.00453209	0.0682534	0.00465852	0.193866	0.32274	FALSE
MUC19	0.00647221	0.00146697	0.0182214	0.000332018	0.728986	0.82342	FALSE
MUC5B	-0.00641603	0.00556745	0.0821446	0.00674773	0.117706	0.222074	FALSE
MUTYH	0.31445	0.0391589	0.0606245	0.00367533	0.248613	0.384877	FALSE
MVD	0.400293	-0.00314958	-0.00485508	2.35718e-05	0.926451	0.959805	FALSE
MVP	2.3685	0.343305	0.336677	0.113352	4.25789e-11	2.56756e-09	TRUE
MX1	-0.174985	0.225278	0.361736	0.130853	1.07685e-12	9.98082e-11	FALSE
MXD1	0.313131	0.0239706	0.0407936	0.00166412	0.437785	0.581352	FALSE
MXRA7	1.83077	0.273297	0.276353	0.076371	8.36536e-08	1.8526e-06	TRUE
MYB	-0.0120866	0.0101839	0.0939391	0.00882455	0.0734476	0.153939	FALSE
MYBBP1A	1.36282	0.0848882	0.0912464	0.00832591	0.0821207	0.168864	FALSE
MYC	0.692694	0.271754	0.239865	0.057535	3.68635e-06	4.56151e-05	TRUE
MYCBP	0.600688	0.256589	0.281801	0.0794118	4.52169e-08	1.10395e-06	TRUE
MYCL	0.128102	0.0136781	0.0298067	0.000888439	0.570819	0.701589	FALSE
MYD88	0.0754551	0.116373	0.19375	0.0375391	0.00019993	0.00136299	FALSE
MYEF2	0.048802	0.0273782	0.0759509	0.00576854	0.148133	0.263378	FALSE
MYH1	1.9115	0.156206	0.116086	0.013476	0.0267838	0.0698193	FALSE
MYH10	0.515013	0.388066	0.320305	0.102595	3.96031e-10	1.76976e-08	TRUE
MYH13	0.00166539	0.00786818	0.0599431	0.00359318	0.25398	0.39125	FALSE
MYH2	3.50891	0.25528	0.115228	0.0132775	0.0279363	0.0719985	FALSE
MYH4	0.0161819	0.0199896	0.0935486	0.00875134	0.074657	0.155886	FALSE
MYH9	2.2763	0.37175	0.337529	0.113926	3.77753e-11	2.307e-09	TRUE
MYLIP	0.830392	-0.00239744	-0.00294415	8.66805e-06	0.955359	0.978069	FALSE
MYLK	0.314148	0.187525	0.219316	0.0480994	2.42798e-05	0.000228852	FALSE
MYLK2	3.79364	-0.392422	-0.299055	0.0894336	5.89574e-09	1.86761e-07	TRUE
MYLK3	2.16815	-0.218277	-0.164219	0.026968	0.00166827	0.00767711	FALSE
MYNN	0.294515	0.0332864	0.0602569	0.0036309	0.251499	0.388144	FALSE
MYO15A	0.0747371	-0.01134	-0.0479693	0.00230105	0.361467	0.508911	FALSE
MYO18B	4.57259	0.173613	0.33101	0.109567	9.35462e-11	5.20221e-09	FALSE
MYO1B	0.161613	0.0322326	0.0608461	0.00370225	0.246884	0.382793	FALSE
MYO1C	1.89078	0.0472831	0.0495367	0.00245388	0.345974	0.492017	FALSE
MYO1D	0.0629954	0.0149853	0.0500247	0.00250247	0.341237	0.487385	FALSE
MYO1E	0.274548	0.156909	0.206831	0.0427792	7.02058e-05	0.000562208	FALSE
MYO1F	-0.0604677	0.151099	0.282078	0.079568	4.38088e-08	1.08546e-06	FALSE
MYO5A	0.341174	0.0862214	0.119325	0.0142386	0.0227925	0.0616963	FALSE
MYO5B	0.0774574	0.0162786	0.0442057	0.00195414	0.400403	0.547546	FALSE
MYO6	0.190353	0.0594378	0.106397	0.0113202	0.0424892	0.100977	FALSE
MYOD1	2.27608	-0.0632572	-0.060451	0.00365433	0.249972	0.386383	FALSE
MYOF	0.514923	0.187974	0.193735	0.0375334	0.000200159	0.00136299	FALSE
MYOT	4.72861	0.000816177	0.00155143	2.40695e-06	0.976468	0.988458	FALSE
MZF1	0.211996	0.0810752	0.129057	0.0166558	0.0137358	0.0410678	FALSE
N4BP2	0.100195	0.00441958	0.0132185	0.000174729	0.801554	0.87536	FALSE
NAA15	0.767819	0.132975	0.156546	0.0245065	0.00274523	0.0115722	FALSE
NAA16	0.515817	0.0114902	0.0156453	0.000244776	0.766096	0.850557	FALSE
NAA40	0.887505	0.169633	0.178107	0.0317222	0.00064083	0.00352069	FALSE
NAAA	0.336854	0.05291	0.0784201	0.00614971	0.135355	0.247335	FALSE
NACC2	0.513235	0.252399	0.278281	0.0774404	6.73879e-08	1.54008e-06	TRUE
NAIF1	0.267856	0.0561044	0.0898448	0.00807209	0.0869525	0.177053	FALSE
NAIP	0.235619	0.151844	0.206523	0.0426517	7.20156e-05	0.000573946	FALSE
NANOG	0.0103159	0.00129655	0.0102953	0.000105994	0.844805	0.906182	FALSE
NAP1L3	0.0286303	0.0382623	0.122895	0.0151033	0.0190001	0.0533047	FALSE
NAP1L4	2.63754	0.15246	0.186705	0.0348587	0.00034177	0.00211044	FALSE
NAP1L5	0.280605	0.023132	0.0399475	0.0015958	0.447356	0.58875	FALSE
NAT10	0.333857	0.0540748	0.0843757	0.00711926	0.108029	0.207079	FALSE
NAT2	-0.0118547	0.0127362	0.108083	0.0116819	0.0392992	0.0952267	FALSE
NAV1	0.270569	0.0325169	0.0514645	0.0026486	0.327505	0.473746	FALSE
NAV2	0.351318	0.00637364	0.00951393	9.05148e-05	0.856451	0.914754	FALSE
NBL1	0.428365	0.0689765	0.0867343	0.00752283	0.0984923	0.193474	FALSE
NBN	0.478198	0.154273	0.190625	0.0363377	0.000254217	0.00166104	FALSE
NBPF3	0.00751918	0.00672993	0.0444914	0.00197949	0.397362	0.544577	FALSE
NCAM1	2.11412	0.445471	0.352839	0.124496	4.1252e-12	3.38469e-10	TRUE
NCBP1	0.582376	0.171854	0.210612	0.0443574	5.12356e-05	0.000436112	FALSE
NCBP3	0.920873	0.0483701	0.0573395	0.00328781	0.275228	0.41705	FALSE
NCEH1	0.325583	0.0897746	0.123978	0.0153705	0.0179645	0.0508266	FALSE
NCF1	0.0416805	0.149111	0.223534	0.0499674	1.67231e-05	0.000164438	FALSE
NCF2	-0.0212144	0.0715597	0.178043	0.0316993	0.00064379	0.00353308	FALSE
NCF4	-0.00229112	0.0549661	0.152064	0.0231234	0.00363582	0.0143625	FALSE
NCK1	0.773953	0.108078	0.13097	0.0171532	0.0123865	0.0377324	FALSE
NCLN	1.23185	0.186762	0.196608	0.0386546	0.000159979	0.00112774	FALSE
NCOA1	1.18432	0.128051	0.146741	0.0215329	0.00502834	0.0185459	FALSE
NCOA2	0.729584	0.053924	0.0674103	0.00454415	0.199442	0.328158	FALSE
NCOA3	0.359736	0.111905	0.154087	0.0237427	0.00320567	0.0129704	FALSE
NCOA4	2.60548	0.103026	0.129186	0.0166889	0.0136414	0.0408589	FALSE
NCOR1	2.10284	0.0524956	0.0616507	0.00380081	0.240679	0.375616	FALSE
NCOR2	2.76369	0.125346	0.146049	0.0213304	0.00524086	0.0192165	FALSE
NCR1	0.0331823	-0.0100606	-0.108465	0.0117647	0.0386048	0.0939314	FALSE
NCS1	0.393533	0.195924	0.206833	0.0427798	7.01974e-05	0.000562208	FALSE
NCSTN	1.46045	0.172978	0.182598	0.0333421	0.000463082	0.00271079	FALSE
NDNF	0.122449	0.00433918	0.0110796	0.000122757	0.833149	0.896562	FALSE
NDP	0.00524424	0.00576682	0.0488535	0.00238667	0.352674	0.499189	FALSE
NDRG1	0.86961	0.0629422	0.0678963	0.00460991	0.196213	0.324859	FALSE
NDRG2	4.57527	0.0607583	0.108151	0.0116967	0.0391745	0.0950404	FALSE
NDRG4	0.372796	-0.0641914	-0.103071	0.0106236	0.0494214	0.112627	FALSE
NDST4	-0.011288	0.0105858	0.0917275	0.00841393	0.0805134	0.16592	FALSE
NDUFA3	2.56544	-0.033176	-0.0420254	0.00176614	0.424065	0.569478	FALSE
NDUFAB1	3.07505	-0.00721171	-0.0103418	0.000106954	0.844112	0.905828	FALSE
NEBL	0.00709981	-8.84074e-05	-0.00128602	1.65385e-06	0.980493	0.991587	FALSE
NECAB2	0.0383376	0.0146323	0.0492274	0.00242334	0.348997	0.495386	FALSE
NECTIN1	-0.00731106	0.0679771	0.181101	0.0327977	0.000516476	0.00295762	FALSE
NECTIN2	0.334256	0.299797	0.340177	0.115721	2.59776e-11	1.68854e-09	TRUE
NECTIN3	0.092018	0.0346061	0.0834022	0.00695593	0.112171	0.213711	FALSE
NEDD4	1.17987	-0.0917387	-0.0997793	0.00995591	0.0571883	0.126705	FALSE
NEDD4L	0.803087	0.16055	0.178476	0.0318538	0.000624126	0.00345548	FALSE
NEDD9	0.0900342	0.0148087	0.0432008	0.00186631	0.411209	0.556845	FALSE
NEFH	0.0414742	0.00337945	0.0128992	0.00016639	0.806251	0.879339	FALSE
NEFM	0.00211947	0.0302187	0.113265	0.012829	0.0307348	0.0777694	FALSE
NEIL3	0.0118394	-0.00111014	-0.0109171	0.000119182	0.835562	0.898386	FALSE
NEK1	0.467532	0.0934962	0.125616	0.0157793	0.0164913	0.0474686	FALSE
NEK11	0.0888377	0.0593023	0.129307	0.0167204	0.0135523	0.0406893	FALSE
NEK3	0.103891	0.0467156	0.101902	0.010384	0.0520726	0.117504	FALSE
NEK4	0.112443	0.107471	0.196951	0.0387895	0.000155725	0.00110397	FALSE
NEK6	0.228254	0.0587334	0.0958167	0.00918084	0.0678529	0.144539	FALSE
NEK8	-0.00817006	0.0280304	0.123986	0.0153726	0.0179566	0.0508266	FALSE
NELL1	-0.0018228	0.00449195	0.0421534	0.00177691	0.422654	0.568193	FALSE
NEMP1	0.0563655	0.0649871	0.140152	0.0196426	0.00740708	0.0251509	FALSE
NEPRO	0.742333	0.0802656	0.0987895	0.00975936	0.0597128	0.130805	FALSE
NES	3.80752	0.371995	0.328382	0.107835	1.34013e-10	6.9868e-09	TRUE
NETO1	0	0	0	0	1	1	FALSE
NEURL4	1.03647	0.105911	0.115788	0.0134069	0.0271792	0.070556	FALSE
NEXN	3.97174	0.0667889	0.12644	0.015987	0.0157909	0.0458164	FALSE
NF1	0.495397	0.022314	0.0313396	0.00098217	0.551168	0.684606	FALSE
NF2	2.04545	0.0983828	0.114707	0.0131576	0.0286578	0.0734798	FALSE
NFAT5	0.786821	0.0505308	0.0624072	0.00389466	0.234945	0.370013	FALSE
NFATC1	2.38794	0.0188447	0.0224835	0.000505508	0.668988	0.779215	FALSE
NFATC2	0.119161	0.155906	0.215436	0.0464128	3.39966e-05	0.000302763	FALSE
NFATC3	0.963456	0.0783288	0.0955232	0.00912469	0.0687036	0.146076	FALSE
NFATC4	0.11953	-0.00696503	-0.0193759	0.000375424	0.712552	0.81145	FALSE
NFE2L1	5.36567	0.140466	0.271553	0.073741	1.42274e-07	2.9547e-06	FALSE
NFE2L2	2.60088	0.0339042	0.0440175	0.00193754	0.402414	0.548946	FALSE
NFE2L3	-0.0357028	0.0751594	0.188944	0.0356997	0.000288823	0.00183945	FALSE
NFKB1	0.447627	0.0670605	0.0871671	0.0075981	0.0968172	0.19153	FALSE
NFKB2	1.33185	0.230696	0.170359	0.0290223	0.00110257	0.00544923	FALSE
NFX1	1.54968	0.185141	0.202291	0.0409217	0.000101721	0.000771385	FALSE
NGB	-0.0117634	0.00869111	0.109312	0.011949	0.0371047	0.0909892	FALSE
NGDN	0.976941	0.108672	0.121145	0.0146761	0.0207847	0.0570952	FALSE
NGF	-0.010866	0.0157505	0.111073	0.0123372	0.0341405	0.0851386	FALSE
NGFR	0.185311	0.0225103	0.0430689	0.00185493	0.412641	0.558016	FALSE
NIBAN1	0.725116	0.0293075	0.0316435	0.00100131	0.547311	0.681925	FALSE
NIFK	0.405253	0.17815	0.219245	0.0480685	2.44304e-05	0.000229839	FALSE
NIN	0.611144	0.145345	0.162063	0.0262644	0.00192308	0.00861685	FALSE
NINJ1	0.890658	0.069117	0.0703438	0.00494825	0.180532	0.30723	FALSE
NIPSNAP1	0.796348	-0.0125103	-0.0141271	0.000199574	0.788227	0.866669	FALSE
NIPSNAP3A	0.786174	0.0501466	0.0586601	0.00344101	0.264304	0.404415	FALSE
NKAPD1	0.273997	0.118031	0.176754	0.0312419	0.0007057	0.00380197	FALSE
NKAPL	0.152351	0.0544109	0.101384	0.0102787	0.0532838	0.119644	FALSE
NKRF	0.203399	0.105166	0.161653	0.0261316	0.00197542	0.00880406	FALSE
NKX2-1	0.00223655	0.00904345	0.0539715	0.00291292	0.30446	0.447437	FALSE
NKX2-8	-0.00224103	0.0037445	0.0695866	0.0048423	0.185281	0.312233	FALSE
NKX3-1	0.221681	0.12843	0.193402	0.0374042	0.000205398	0.00138734	FALSE
NLE1	0.116608	0.00799469	0.0210814	0.000444426	0.688517	0.794539	FALSE
NLGN3	0.00299898	0.00391083	0.0469431	0.00220366	0.371841	0.520181	FALSE
NLRC5	0.308992	0.381153	0.366857	0.134584	4.87711e-13	5.0854e-11	TRUE
NLRP1	0.147862	0.0808671	0.137143	0.0188082	0.0087952	0.0286962	FALSE
NLRP11	-0.000942106	0.00172183	0.0306112	0.000937046	0.560464	0.69211	FALSE
NLRP2	0.00345318	0.00393255	0.0303317	0.00092001	0.564052	0.694997	FALSE
NLRP3	0.0579914	0.00441557	0.0155536	0.000241913	0.767429	0.85147	FALSE
NLRP5	0.00599141	-0.000203385	-0.00322078	1.03734e-05	0.95117	0.975934	FALSE
NLRP6	-0.0124055	0.00834977	0.115852	0.0134216	0.0270946	0.0704612	FALSE
NLRP9	0.00936835	-0.00192533	-0.0388238	0.00150729	0.460246	0.601444	FALSE
NMB	0.107333	-0.00550167	-0.0170847	0.000291888	0.745288	0.834116	FALSE
NME1	0.587387	0.19001	0.20868	0.0435474	6.02259e-05	0.000497411	FALSE
NMNAT1	0.953947	0.043502	0.0484871	0.002351	0.356301	0.503185	FALSE
NMU	0.0122274	0.0116551	0.0621153	0.00385831	0.237146	0.372074	FALSE
NNAT	0.0321539	0.00602795	0.0259159	0.000671634	0.622135	0.741492	FALSE
NOA1	0.792855	0.108944	0.127359	0.0162204	0.01504	0.0440205	FALSE
NOC3L	0.615436	0.108431	0.134216	0.0180139	0.010363	0.0327237	FALSE
NOD1	0.138481	0.0575291	0.109156	0.011915	0.0373771	0.0915675	FALSE
NOD2	-0.0732355	0.109999	0.240249	0.0577196	3.5527e-06	4.41222e-05	FALSE
NODAL	0.00672199	0.00180227	0.0111495	0.000124311	0.832112	0.896025	FALSE
NOL4L	0.0614102	0.0239881	0.0660848	0.00436719	0.208444	0.338995	FALSE
NOLC1	1.5681	0.152556	0.162232	0.0263192	0.00190191	0.00854495	FALSE
NOM1	1.12672	0.214212	0.236978	0.0561588	4.85442e-06	5.7168e-05	FALSE
NOMO3	0.647721	0.200249	0.234815	0.055138	5.95333e-06	6.79703e-05	FALSE
NONO	2.57785	0.053807	0.0680393	0.00462934	0.195271	0.323941	FALSE
NOP2	0.80569	0.0809403	0.0999194	0.00998389	0.0568383	0.126265	FALSE
NORAD	3.04874	0.0843505	0.124857	0.0155894	0.0171597	0.0490486	FALSE
NOS1	1.00009	-0.0410813	-0.0399801	0.00159841	0.446984	0.588416	FALSE
NOS3	0.141649	-0.00210166	-0.00566769	3.21228e-05	0.914185	0.951819	FALSE
NOSTRIN	0.0550068	0.00426936	0.0163474	0.000267236	0.755925	0.842699	FALSE
NOTCH1	0.126584	0.0772166	0.128996	0.0166399	0.0137811	0.0411543	FALSE
NOTCH2	0.686538	0.144746	0.15265	0.023302	0.00350611	0.0139381	FALSE
NOTCH2NLA	0.623986	0.0302484	0.0351615	0.00123633	0.503663	0.641759	FALSE
NOTCH3	0.482879	0.0535015	0.0607945	0.00369598	0.247286	0.383297	FALSE
NOTCH4	0.13878	0.0215655	0.0449002	0.00201602	0.393036	0.540424	FALSE
NOX1	0.00429191	0.00378616	0.0347203	0.0012055	0.509035	0.647451	FALSE
NOX4	0.0358719	-0.00330456	-0.0199084	0.000396346	0.705015	0.806309	FALSE
NPAT	0.305498	0.0324616	0.0538669	0.00290164	0.305399	0.448378	FALSE
NPC1	0.450909	0.174063	0.216945	0.0470653	2.98453e-05	0.0002711	FALSE
NPC1L1	-0.00280351	0.00310869	0.0669026	0.00447596	0.202856	0.332121	FALSE
NPFFR2	0.00236072	0.0226003	0.10412	0.0108409	0.0471397	0.108876	FALSE
NPM3	1.05217	0.0429553	0.0466467	0.00217592	0.374872	0.522773	FALSE
NPNT	1.18224	0.0381965	0.0304631	0.000928	0.562364	0.693584	FALSE
NPPA	0.0279765	0.00640239	0.0341783	0.00116816	0.515674	0.653516	FALSE
NPPC	0.00103085	0.00112086	0.0164585	0.000270882	0.754319	0.841964	FALSE
NPR1	0.147491	-0.0129211	-0.0355367	0.00126286	0.499117	0.637917	FALSE
NPR3	0.140206	0.0231294	0.0483528	0.00233799	0.357637	0.504929	FALSE
NPTN	1.23614	0.221701	0.224687	0.0504844	1.50828e-05	0.000150377	FALSE
NPTX2	0.049866	-0.000972645	-0.00382187	1.46067e-05	0.942072	0.969381	FALSE
NPY1R	0.0281888	-0.00342707	-0.0272904	0.000744766	0.603779	0.727659	FALSE
NQO1	1.86474	-0.162803	-0.113688	0.0129249	0.030113	0.0764505	FALSE
NQO2	1.28778	0.0579775	0.0630484	0.0039751	0.230161	0.364774	FALSE
NR0B1	-0.00317215	0.0749459	0.143469	0.0205833	0.00610674	0.021723	FALSE
NR0B2	0.127908	-0.0286687	-0.0887083	0.00786917	0.0910358	0.183206	FALSE
NR1H2	3.3214	0.0830223	0.106553	0.0113535	0.042185	0.100589	FALSE
NR1H3	0.256714	0.0592141	0.091159	0.00830996	0.0824157	0.169123	FALSE
NR1H4	-0.00215876	0.00926538	0.0774278	0.00599507	0.140384	0.253654	FALSE
NR1I2	0.000743625	0.00337221	0.0291003	0.000846826	0.579986	0.708871	FALSE
NR1I3	0.0153372	0.00324043	0.0161086	0.000259487	0.75938	0.845162	FALSE
NR2C2	0.941423	0.128592	0.140698	0.019796	0.00717721	0.0246144	FALSE
NR2E3	-0.00971927	0.0116587	0.0748446	0.00560172	0.154148	0.272138	FALSE
NR3C1	1.13741	0.120322	0.133057	0.0177041	0.0110492	0.0345298	FALSE
NR3C2	0.503914	-0.0205439	-0.0313338	0.000981809	0.551241	0.684606	FALSE
NR4A1	2.2868	0.169279	0.153094	0.0234378	0.0034106	0.0136234	FALSE
NR4A3	0.605085	0.0953241	0.0989511	0.00979132	0.0592944	0.130219	FALSE
NR5A1	0.0129234	0.00223137	0.0167254	0.000279739	0.750466	0.838411	FALSE
NR5A2	0.0200548	0.00595066	0.0363908	0.00132429	0.488854	0.628168	FALSE
NR6A1	0.0945001	0.00485382	0.0139785	0.000195399	0.790402	0.867585	FALSE
NRAS	0.0917497	0.0507624	0.105915	0.011218	0.0434391	0.102641	FALSE
NRDE2	0.47591	0.0507008	0.0704203	0.00495902	0.180058	0.306619	FALSE
NREP	2.20417	0.138647	0.144034	0.0207458	0.00590676	0.0211923	FALSE
NRF1	1.32228	-0.00286462	-0.00342098	1.17031e-05	0.948139	0.973467	FALSE
NRIP1	0.376355	0.116504	0.15718	0.0247055	0.00263669	0.0112026	FALSE
NRK	0.062781	-0.0177241	-0.0898638	0.0080755	0.0868856	0.176989	FALSE
NRN1	0.506964	0.0367723	0.044513	0.0019814	0.397134	0.544413	FALSE
NRP1	0.964947	0.0561105	0.058135	0.00337968	0.268612	0.409255	FALSE
NRP2	-0.0184217	0.0436455	0.153562	0.0235813	0.00331251	0.013338	FALSE
NRROS	-0.0222077	0.0783361	0.194725	0.0379177	0.00018536	0.00127435	FALSE
NRSN1	-0.00468497	0.00598034	0.0672968	0.00452886	0.200202	0.328851	FALSE
NRSN2	0.0724536	0.00647285	0.0210626	0.000443635	0.688779	0.794539	FALSE
NRXN2	0.165824	0.0148443	0.0289934	0.000840614	0.581379	0.710275	FALSE
NSD2	0.627361	0.123704	0.14735	0.0217121	0.00484765	0.0179722	FALSE
NSUN2	1.2104	0.10796	0.118997	0.0141602	0.0231727	0.0624551	FALSE
NSUN5	1.89759	0.0667979	0.0688481	0.00474006	0.190001	0.317303	FALSE
NT5C2	2.19658	-0.00891079	-0.00943937	8.91017e-05	0.857564	0.915709	FALSE
NT5DC2	0.624517	-0.02283	-0.027604	0.000761981	0.599625	0.724811	FALSE
NT5DC3	0.472151	0.292027	0.301971	0.0911864	4.12179e-09	1.3753e-07	TRUE
NT5E	0.188828	0.0127207	0.0263066	0.000692037	0.616893	0.737238	FALSE
NTMT1	2.2325	0.0152713	0.0178309	0.000317939	0.734574	0.827118	FALSE
NTN1	0.107497	0.034864	0.0715325	0.0051169	0.17326	0.297483	FALSE
NTN4	0.58268	0.0898591	0.0998115	0.00996233	0.0571078	0.126583	FALSE
NTNG2	0.0749695	0.004234	0.0132518	0.000175611	0.801064	0.875016	FALSE
NTPCR	2.10122	0.109024	0.112841	0.0127332	0.0313699	0.0791762	FALSE
NTRK1	0.040513	0.00427868	0.0144797	0.000209661	0.783071	0.863629	FALSE
NTRK2	0.0150398	0.018755	0.0800486	0.00640777	0.127403	0.23547	FALSE
NTS	0.00988716	-0.00185231	-0.0270276	0.000730491	0.60727	0.730446	FALSE
NTSR2	0.0181101	0.00215309	0.0151706	0.000230146	0.772997	0.855751	FALSE
NUAK2	0.0885245	0.0277276	0.0728582	0.00530831	0.165409	0.286659	FALSE
NUCB2	0.499509	0.131719	0.167648	0.0281057	0.00132615	0.00635155	FALSE
NUDCD1	0.18195	0.0799643	0.137566	0.0189245	0.00858689	0.0282004	FALSE
NUDCD2	0.735205	0.0551626	0.0687707	0.00472941	0.190501	0.318031	FALSE
NUDT1	0.363777	0.114663	0.159034	0.025292	0.00234125	0.0101454	FALSE
NUDT16L1	0.968493	-0.0226026	-0.0260595	0.000679095	0.620207	0.739961	FALSE
NUDT21	0.568842	0.081095	0.108884	0.0118557	0.0378567	0.0923356	FALSE
NUMA1	2.96638	-0.0182046	-0.0217946	0.000475006	0.678556	0.786334	FALSE
NUMB	0.451076	0.149016	0.195735	0.0383121	0.000171312	0.00119393	FALSE
NUP107	0.416424	0.0850754	0.114934	0.0132098	0.0283416	0.0728556	FALSE
NUP153	0.669174	0.10363	0.123167	0.01517	0.018736	0.0526522	FALSE
NUP214	0.414611	0.0962932	0.132127	0.0174576	0.0116284	0.0359703	FALSE
NUP62	0.947358	0.0673601	0.0842918	0.00710512	0.108381	0.207675	FALSE
NUP93	1.43515	0.175946	0.18175	0.0330329	0.00049269	0.00284419	FALSE
NUP98	1.38731	0.0848889	0.0966696	0.00934501	0.0654296	0.140186	FALSE
NUSAP1	0.105166	0.0185693	0.0487309	0.0023747	0.353885	0.500358	FALSE
NUTF2	2.20416	-0.0234475	-0.029421	0.000865596	0.575815	0.705843	FALSE
NVL	0.163632	0.0980821	0.168226	0.0283001	0.0012752	0.00613689	FALSE
NXF1	1.82863	0.0621768	0.0677289	0.00458721	0.197321	0.325783	FALSE
NXF3	-0.000823788	0.00624188	0.054546	0.00297527	0.299333	0.44136	FALSE
NXN	3.02804	0.0429551	0.0645957	0.0041726	0.218902	0.350706	FALSE
NXPH2	0.0406584	-0.00797917	-0.0436359	0.00190409	0.40651	0.552674	FALSE
NXPH4	-0.00220385	0.00964791	0.063913	0.00408487	0.22382	0.356644	FALSE
NXT2	0.0309816	0.021523	0.0765088	0.0058536	0.145169	0.259396	FALSE
NYX	0.0606444	-0.011423	-0.0581516	0.00338161	0.268474	0.40917	FALSE
OAS1	-0.230571	0.260733	0.378542	0.143294	7.58371e-14	9.25768e-12	TRUE
OAS3	-0.226293	0.295777	0.407011	0.165658	5.89041e-16	9.21297e-14	TRUE
OBP2A	-0.00199061	0.00651982	0.0684704	0.0046882	0.192449	0.320748	FALSE
OCLN	0.0108242	0.0180294	0.0828994	0.00687231	0.114359	0.217108	FALSE
OCM2	-0.00816494	0.0096926	0.0713425	0.00508976	0.174407	0.299043	FALSE
OCRL	0.494888	0.0289034	0.0418096	0.00174804	0.42645	0.571193	FALSE
ODF2L	0.0772463	0.0477148	0.100835	0.0101677	0.0545942	0.121929	FALSE
ODR4	0.383524	0.0883972	0.121562	0.0147772	0.0203473	0.0561092	FALSE
OGDH	4.42452	0.0345854	0.0753564	0.00567859	0.151343	0.268416	FALSE
OGFR	1.06831	0.324866	0.344679	0.118804	1.36329e-11	9.5957e-10	TRUE
OGG1	0.0870631	0.00573557	0.0168779	0.000284865	0.748267	0.836514	FALSE
OGT	2.04019	0.118322	0.119237	0.0142175	0.022894	0.0618817	FALSE
OIT3	0.0450679	0.00287339	0.0112206	0.000125901	0.831058	0.895375	FALSE
OLFM1	0.147686	0.0294768	0.056916	0.00323943	0.278794	0.420534	FALSE
OLFM2	0.0339	0.00994631	0.0378188	0.00143026	0.471948	0.612261	FALSE
OLFML3	0.576016	0.0688439	0.0696514	0.00485131	0.184872	0.311648	FALSE
OLIG1	0.0606581	0.000409183	0.0017226	2.96733e-06	0.973872	0.987021	FALSE
OLIG2	0.0562163	0.000394627	0.00179608	3.22592e-06	0.972758	0.986356	FALSE
OPALIN	0.0382048	-0.0113133	-0.0976853	0.00954242	0.0626366	0.135713	FALSE
OPN1LW	0.0246758	-0.00825232	-0.0857782	0.00735791	0.102274	0.198943	FALSE
OPRD1	-0.00609782	0.00695406	0.0552655	0.00305428	0.292994	0.435402	FALSE
OPRL1	-0.00317124	0.0116262	0.0836201	0.00699231	0.111234	0.212328	FALSE
OPRM1	-0.00405338	0.00454207	0.066191	0.00438125	0.207712	0.33808	FALSE
OPRPN	0.00257714	0.0016815	0.0260415	0.000678161	0.620448	0.740072	FALSE
OPTN	2.65692	0.226259	0.269023	0.0723734	1.87456e-07	3.72309e-06	FALSE
ORAI2	0.0460995	0.0801445	0.16925	0.0286457	0.00118944	0.00580793	FALSE
ORAI3	0.263852	0.142916	0.188372	0.035484	0.000301563	0.00190091	FALSE
ORC6	0.0144832	0.0276302	0.0948282	0.0089924	0.0707531	0.14967	FALSE
OSBP2	0.263327	0.0458716	0.0771797	0.00595671	0.141664	0.255183	FALSE
OSCP1	0.0802356	0.0142423	0.0407031	0.00165674	0.438803	0.582058	FALSE
OSGIN1	0.837456	0.027787	0.030126	0.000907577	0.566698	0.697571	FALSE
OSGIN2	0.983052	0.114747	0.115816	0.0134133	0.0271425	0.0705339	FALSE
OSR2	0.139151	0.0147715	0.0372708	0.00138912	0.478397	0.618063	FALSE
OTOF	0.15332	0.0418006	0.0685824	0.00470355	0.19172	0.31996	FALSE
OTUB1	1.35474	0.0760525	0.0874686	0.00765076	0.0956637	0.189861	FALSE
OTX2	-0.00377264	0.0123622	0.0953921	0.00909966	0.0690865	0.146703	FALSE
OXER1	-0.00815094	0.00863241	0.098874	0.00977606	0.0594937	0.130536	FALSE
OXSM	0.687325	-0.0129556	-0.0172012	0.000295882	0.743612	0.833156	FALSE
OXSR1	1.33959	0.192709	0.211691	0.044813	4.6783e-05	0.000403705	FALSE
P2RX4	0.0400854	0.0198315	0.0667898	0.00446088	0.20362	0.333045	FALSE
P2RX7	-0.00712544	0.0518343	0.151084	0.0228263	0.00386248	0.0150091	FALSE
P2RY1	0.237006	0.0780819	0.130271	0.0169706	0.0128652	0.0390482	FALSE
P2RY12	-0.0275738	0.0214076	0.148555	0.0220687	0.00450733	0.0168856	FALSE
P2RY13	-0.0188113	0.0351397	0.123173	0.0151715	0.01873	0.0526522	FALSE
P2RY14	0.0482877	0.013257	0.0461139	0.00212649	0.380357	0.52763	FALSE
P2RY2	2.02911	0.0992172	0.103327	0.0106764	0.0488562	0.111658	FALSE
P2RY6	-0.0324081	0.146079	0.254949	0.0649988	8.26234e-07	1.28563e-05	FALSE
P4HA1	1.95261	0.158832	0.171989	0.0295802	0.000985496	0.00500244	FALSE
P4HA3	0.0038623	0.00483079	0.039571	0.00156586	0.451651	0.593	FALSE
P4HB	3.15236	0.135119	0.173093	0.0299611	0.000912821	0.00467144	FALSE
P4HTM	0.989686	0.113209	0.115286	0.0132907	0.027858	0.0718338	FALSE
PABPC1L	0.184081	0.0322078	0.0621783	0.00386614	0.23667	0.372069	FALSE
PABPC4	3.84054	0.143771	0.220382	0.0485682	2.21113e-05	0.000209597	FALSE
PACC1	0.0987527	0.0176327	0.0415507	0.00172646	0.429322	0.574226	FALSE
PADI2	5.0948	0.0383577	0.0470931	0.00221776	0.370313	0.518874	FALSE
PADI4	-0.00723855	0.0059554	0.0785343	0.00616764	0.134785	0.246473	FALSE
PAEP	-0.0054539	0.00341568	0.0795688	0.00633119	0.129707	0.238934	FALSE
PAGE4	0.00892752	-0.000603272	-0.00657543	4.32363e-05	0.900507	0.943418	FALSE
PAH	0	0	0	0	1	1	FALSE
PAIP2	2.33414	0.0743141	0.0970759	0.00942374	0.0643003	0.13824	FALSE
PAK1	1.77444	0.131369	0.114742	0.0131657	0.0286082	0.0734276	FALSE
PAK1IP1	0.457217	0.136072	0.171601	0.0294467	0.00101231	0.00509946	FALSE
PAK2	1.72162	0.255222	0.267349	0.0714754	2.24643e-07	4.40917e-06	TRUE
PAK4	0.552452	0.143287	0.181505	0.032944	0.000501549	0.00288204	FALSE
PALB2	0.092964	-0.0022248	-0.0068151	4.64456e-05	0.8969	0.941628	FALSE
PALLD	3.34536	0.255935	0.321183	0.103158	3.526e-10	1.58988e-08	TRUE
PALMD	2.01392	0.0546992	0.0574569	0.0033013	0.274244	0.415937	FALSE
PAM	1.56012	0.235415	0.235457	0.0554401	5.60447e-06	6.49314e-05	FALSE
PANK2	0.365744	0.0366064	0.0562681	0.0031661	0.284312	0.42617	FALSE
PANX1	1.64892	0.314325	0.30651	0.0939486	2.34247e-09	8.68448e-08	TRUE
PANX2	0.0591769	0.0383802	0.0974596	0.00949837	0.0632488	0.136684	FALSE
PAPPA	0.00531348	0.00470479	0.0500532	0.00250532	0.340962	0.487297	FALSE
PAPPA2	-0.00944148	0.0131898	0.112812	0.0127265	0.0314148	0.0792496	FALSE
PAPSS1	0.46953	0.0495263	0.0650621	0.00423307	0.215587	0.347107	FALSE
PARD3	1.35407	0.226656	0.250837	0.0629191	1.254e-06	1.81371e-05	FALSE
PARK7	3.89766	0.0897534	0.148856	0.0221581	0.00442586	0.0166302	FALSE
PARM1	0.716915	0.0110909	0.0129825	0.000168544	0.805026	0.878194	FALSE
PARP1	3.03814	-0.0347595	-0.0448862	0.00201477	0.393184	0.540479	FALSE
PARP11	0.0645737	0.0749721	0.157012	0.0246527	0.00266503	0.0112751	FALSE
PARP15	0.0272666	0.0540832	0.135959	0.0184847	0.0094022	0.0302662	FALSE
PARP3	0.683671	0.135628	0.154643	0.0239144	0.00309578	0.0126073	FALSE
PART1	-0.0148486	0.00955044	0.139445	0.0194449	0.00771436	0.0259828	FALSE
PASD1	0.0132136	0.000312092	0.00202933	4.11816e-06	0.969222	0.984566	FALSE
PAWR	0.0289537	0.0394022	0.11308	0.012787	0.0310113	0.0783897	FALSE
PAX1	0.0217722	0.00852037	0.0404123	0.00163316	0.442083	0.584887	FALSE
PAX2	-0.00388504	0.00606114	0.0766899	0.00588134	0.144216	0.258134	FALSE
PAX3	0.571942	-0.0509847	-0.0721481	0.00520534	0.16958	0.292572	FALSE
PAX5	-0.0314184	0.0319788	0.138405	0.019156	0.00818704	0.0271905	FALSE
PAX6	-0.00555008	0.015678	0.0942165	0.00887676	0.0725979	0.152798	FALSE
PAX7	0.448455	0.0353519	0.0470067	0.00220963	0.371193	0.519525	FALSE
PAX8	0.0208181	0.00337293	0.0224309	0.000503147	0.669717	0.779519	FALSE
PBDC1	0.529545	0.15966	0.19948	0.0397922	0.000127459	0.000938136	FALSE
PBLD	0.0920073	0.056516	0.121806	0.0148367	0.0200944	0.0555957	FALSE
PBX1	0.756541	0.0257395	0.0314886	0.000991529	0.549276	0.68297	FALSE
PBX3	0.335678	0.0247417	0.0361485	0.00130671	0.491754	0.631084	FALSE
PBXIP1	3.00729	0.156564	0.180638	0.0326302	0.000534121	0.00305169	FALSE
PC	0.581514	0.181734	0.208158	0.0433299	6.28981e-05	0.000513548	FALSE
PCA3	0.00848957	0.00866907	0.050378	0.00253794	0.337834	0.484487	FALSE
PCAT1	0.00626583	0.0113493	0.0717976	0.0051549	0.171668	0.29546	FALSE
PCBD1	1.98609	0.109112	0.113323	0.0128421	0.0306494	0.0776711	FALSE
PCBD2	0.821945	0.0453737	0.0549587	0.00302045	0.295686	0.437843	FALSE
PCBP3	0.0618567	-0.0146628	-0.070289	0.00494054	0.180873	0.307601	FALSE
PCCB	2.17636	0.0198844	0.0237328	0.000563247	0.651774	0.765039	FALSE
PCDH10	-0.0103676	0.0101078	0.0959308	0.00920273	0.0675245	0.143997	FALSE
PCDH11Y	0.0144719	-0.000601325	-0.00475005	2.2563e-05	0.928038	0.960668	FALSE
PCDH17	0.0543778	-0.0031608	-0.01567	0.000245549	0.765738	0.850348	FALSE
PCDH18	0.192661	0.00215658	0.00453955	2.06075e-05	0.931219	0.962293	FALSE
PCDH20	0.100065	-0.0189439	-0.0659041	0.00434335	0.209693	0.34042	FALSE
PCDHA1	0.00465089	0.00376168	0.0408916	0.00167212	0.436685	0.580352	FALSE
PCDHA2	0.0416657	-0.0122444	-0.0765862	0.00586544	0.144761	0.258884	FALSE
PCDHA4	0.0219052	-0.00460211	-0.0381933	0.00145873	0.467568	0.608313	FALSE
PCDHA9	0.0233715	-0.00696629	-0.0675583	0.00456413	0.198454	0.327378	FALSE
PCDHB14	0.149329	0.0181889	0.0381068	0.00145213	0.468578	0.608994	FALSE
PCGEM1	0	0	0	0	1	1	FALSE
PCID2	0.993986	0.133036	0.153296	0.0234996	0.00336802	0.0134963	FALSE
PCK1	-0.00545371	0.00378178	0.0911856	0.00831482	0.0823258	0.169087	FALSE
PCNA	1.45529	0.04472	0.05179	0.0026822	0.324451	0.47028	FALSE
PCNX3	0.491469	0.0987765	0.126226	0.0159331	0.0159696	0.0462277	FALSE
PCSK1	0.0222105	-0.0076919	-0.0822917	0.00677192	0.117048	0.22115	FALSE
PDCD1	-0.0210577	0.0327943	0.142851	0.0204063	0.00633235	0.0223036	FALSE
PDCD10	0.0457003	0.0399014	0.115035	0.013233	0.028202	0.0726087	FALSE
PDCD1LG2	0.0994406	0.0358997	0.0752751	0.00566634	0.151786	0.269011	FALSE
PDCD4	0.509297	0.0955137	0.115332	0.0133014	0.0277952	0.0717088	FALSE
PDCD6	0.783028	0.134622	0.151558	0.0229698	0.00375123	0.0147023	FALSE
PDCD6IP	0.866048	0.168981	0.191236	0.0365712	0.00024262	0.00159568	FALSE
PDE10A	-0.000834074	0.019061	0.114477	0.0131049	0.0289807	0.0740799	FALSE
PDE2A	0.195409	0.19473	0.230379	0.0530744	8.99182e-06	9.65752e-05	FALSE
PDE3A	0.109641	-0.0183689	-0.0621944	0.00386814	0.236548	0.372069	FALSE
PDE4A	0.47314	0.0387002	0.055373	0.00306617	0.292055	0.434522	FALSE
PDE4B	1.10721	-0.011842	-0.0118597	0.000140653	0.821591	0.888711	FALSE
PDE4DIP	5.27684	0.0339455	0.0752422	0.00566138	0.151966	0.269139	FALSE
PDE5A	0.879578	0.168206	0.152593	0.0232845	0.00351858	0.0139655	FALSE
PDE6H	0.00506359	0.00502114	0.0390909	0.0015281	0.457164	0.598667	FALSE
PDGFA	1.18126	0.0757585	0.081574	0.00665431	0.120287	0.225229	FALSE
PDGFB	0.823052	0.0730064	0.0846658	0.00716829	0.106818	0.205152	FALSE
PDGFC	0.342575	0.0665067	0.0908973	0.00826233	0.0833034	0.170664	FALSE
PDGFD	0.0381895	0.016279	0.0567581	0.00322148	0.280132	0.421673	FALSE
PDGFRA	0.538382	0.0204076	0.0271795	0.000738723	0.605252	0.728369	FALSE
PDGFRB	0.523102	0.0430876	0.0480256	0.00230645	0.360903	0.508393	FALSE
PDGFRL	0.345906	0.0220553	0.0314824	0.000991142	0.549354	0.68297	FALSE
PDHA1	3.38949	-0.0487804	-0.0674544	0.0045501	0.199147	0.328106	FALSE
PDHB	3.28904	0.0319413	0.0493737	0.00243776	0.347565	0.493989	FALSE
PDIA2	0.0150493	-0.00260395	-0.0282128	0.00079596	0.591599	0.718329	FALSE
PDIA3	1.40243	0.219039	0.222623	0.0495611	1.81359e-05	0.000175232	FALSE
PDIA4	0.447616	0.185929	0.213707	0.0456709	3.94218e-05	0.000344941	FALSE
PDK1	0.27466	0.0224827	0.0414402	0.00171729	0.430552	0.574908	FALSE
PDLIM2	0.0397209	0.0170404	0.0594997	0.00354022	0.257516	0.395723	FALSE
PDLIM4	0.243024	0.0387047	0.0617301	0.0038106	0.240073	0.375008	FALSE
PDPK1	1.04381	0.100864	0.117723	0.0138586	0.0246978	0.065577	FALSE
PDPN	0.411968	0.0208015	0.0287436	0.000826195	0.58464	0.712646	FALSE
PDX1	-0.000269777	0.0104616	0.0788549	0.0062181	0.133195	0.243944	FALSE
PDXDC1	1.09377	0.206827	0.234924	0.0551892	5.89278e-06	6.74905e-05	FALSE
PDZD4	0.283207	0.0198762	0.0334411	0.00111831	0.524777	0.661923	FALSE
PDZD7	-0.0328475	0.032727	0.156061	0.0243551	0.00283087	0.0118863	FALSE
PDZK1	0.0200864	0.00370282	0.0257207	0.000661556	0.624762	0.743269	FALSE
PEA15	1.60388	0.386717	0.356694	0.12723	2.31729e-12	2.03474e-10	TRUE
PEBP4	2.16863	0.0523504	0.0500065	0.00250065	0.341413	0.487385	FALSE
PECAM1	1.07761	0.0270585	0.0259088	0.000671264	0.622231	0.741492	FALSE
PEF1	0.746568	0.175966	0.206782	0.0427588	7.0492e-05	0.000563598	FALSE
PEG10	0.279017	0.230683	0.23072	0.0532316	8.7138e-06	9.39926e-05	FALSE
PELO	1.59972	0.138235	0.149624	0.0223874	0.00422376	0.0160415	FALSE
PELP1	1.28971	0.204265	0.230126	0.0529581	9.20321e-06	9.84232e-05	FALSE
PENK	0.143652	0.026996	0.0514247	0.0026445	0.32788	0.473891	FALSE
PEPD	0.645678	0.174383	0.193481	0.0374347	0.000204147	0.00138097	FALSE
PER1	1.17075	-0.000235178	-0.000262052	6.86713e-08	0.996025	1	FALSE
PER2	0.237927	0.145409	0.211196	0.0446036	4.87797e-05	0.000418769	FALSE
PER3	1.46762	0.00221249	0.00237603	5.64554e-06	0.963967	0.982167	FALSE
PFKFB3	1.36252	-0.0339749	-0.0368609	0.00135872	0.483253	0.623532	FALSE
PFKP	0.974075	0.0144386	0.0141622	0.000200567	0.787714	0.866485	FALSE
PGA3	0.0283609	-0.0010999	-0.00621473	3.86228e-05	0.905939	0.946741	FALSE
PGAM5	1.04553	0.161997	0.185007	0.0342276	0.000387808	0.00233853	FALSE
PGAP1	0.0943603	0.015003	0.041351	0.00170991	0.431545	0.575662	FALSE
PGAP2	0.531045	0.015462	0.0216148	0.0004672	0.681062	0.788143	FALSE
PGBD1	0.105908	0.0281509	0.0646842	0.00418405	0.21827	0.349917	FALSE
PGD	1.02264	0.174873	0.182795	0.0334139	0.000456462	0.00268145	FALSE
PGF	0.0797152	0.0169813	0.0474302	0.00224962	0.366895	0.515238	FALSE
PGGT1B	0.484647	0.109555	0.141781	0.0201019	0.00674037	0.0234438	FALSE
PGK1	2.75563	0.0388651	0.049826	0.00248263	0.343161	0.488487	FALSE
PGM1	4.56859	-0.113381	-0.160618	0.025798	0.00211329	0.00931898	FALSE
PGR	0.0613292	-0.0107233	-0.0514079	0.00264278	0.328038	0.473891	FALSE
PHB	1.90346	0.0742832	0.084806	0.00719207	0.106237	0.204363	FALSE
PHB2	3.28325	-0.00608946	-0.00905017	8.19055e-05	0.863378	0.919797	FALSE
PHETA1	0.420732	0.0781718	0.105711	0.0111748	0.0438471	0.103123	FALSE
PHEX	-0.00363357	0.0066337	0.0775602	0.00601559	0.139705	0.252975	FALSE
PHF10	1.61236	0.162624	0.174939	0.0306037	0.00080221	0.00421308	FALSE
PHF12	0.386628	0.0376231	0.0549018	0.00301421	0.296187	0.438326	FALSE
PHF21B	0.0283383	0.00869968	0.0415301	0.00172475	0.429551	0.574226	FALSE
PHF23	0.770345	0.0648397	0.0784268	0.00615076	0.135321	0.247335	FALSE
PHF6	0.168793	0.11775	0.187484	0.0351504	0.000322385	0.0020144	FALSE
PHF7	0.0213105	0.0116852	0.0469113	0.00220067	0.372166	0.520305	FALSE
PHF8	0.470017	0.140356	0.184665	0.0341011	0.000397754	0.002387	FALSE
PHGDH	0.0265404	0.0175799	0.066472	0.00441852	0.205785	0.335817	FALSE
PHLDA3	0.958226	0.179727	0.194632	0.0378814	0.000186709	0.00128011	FALSE
PHLDB2	0.30451	0.0710373	0.0978362	0.00957193	0.0622302	0.135007	FALSE
PHLDB3	0.131817	0.0234682	0.0528519	0.00279332	0.314615	0.458547	FALSE
PHLPP1	0.119466	0.0482594	0.10248	0.0105022	0.0507464	0.114926	FALSE
PHOX2B	0.0199794	-0.00171252	-0.0149811	0.000224434	0.775756	0.857667	FALSE
PI16	0.654238	0.061668	0.0557306	0.0031059	0.288945	0.431022	FALSE
PI4KA	1.63583	0.222611	0.238986	0.0571141	4.01014e-06	4.8953e-05	FALSE
PIBF1	0.208525	0.0214808	0.0418995	0.00175557	0.425456	0.570525	FALSE
PICALM	1.54736	0.111287	0.122563	0.0150218	0.0193281	0.0540128	FALSE
PID1	0.261333	-0.0323304	-0.0682282	0.00465508	0.194031	0.32274	FALSE
PIEZO1	-0.00153713	0.196263	0.269151	0.0724424	1.8487e-07	3.68636e-06	FALSE
PIEZO2	0.0315443	0.00696893	0.031726	0.00100654	0.546267	0.681132	FALSE
PIGF	0.110195	0.0304205	0.0740849	0.00548857	0.158384	0.277464	FALSE
PIH1D1	1.36808	0.0316249	0.0355013	0.00126034	0.499546	0.637986	FALSE
PIK3C3	0.790673	0.15974	0.179807	0.0323307	0.000567182	0.00320821	FALSE
PIK3CA	0.768256	0.247383	0.275789	0.0760595	8.90889e-08	1.96427e-06	FALSE
PIK3CB	0.511725	0.0228563	0.0328246	0.00107746	0.532451	0.669031	FALSE
PIK3CD	-0.0966178	0.195514	0.310452	0.0963805	1.42279e-09	5.6506e-08	FALSE
PIK3CG	-0.0568855	0.0975518	0.248017	0.0615123	1.66251e-06	2.30494e-05	FALSE
PIK3R1	0.447927	0.0458056	0.0629424	0.00396175	0.230947	0.365569	FALSE
PIK3R2	1.53258	0.0689214	0.0726975	0.00528493	0.166346	0.287976	FALSE
PIKFYVE	0.368797	0.0745792	0.107167	0.0114848	0.041005	0.0981963	FALSE
PILRA	0.082998	0.0217725	0.0561824	0.00315647	0.285047	0.427016	FALSE
PIM1	1.0355	0.240721	0.2165	0.0468723	3.10178e-05	0.000280731	FALSE
PIM2	0.0728688	0.121435	0.195516	0.0382265	0.000174265	0.00120971	FALSE
PIMREG	0.0050143	0.00889934	0.0512653	0.00262813	0.329383	0.475364	FALSE
PIN1	1.31126	0.145411	0.154973	0.0240166	0.0030322	0.012409	FALSE
PINK1	3.11732	0.263724	0.279306	0.0780119	6.00316e-08	1.3846e-06	TRUE
PIP4K2A	0.140218	0.0486035	0.093984	0.008833	0.0733094	0.153713	FALSE
PITHD1	1.20975	0.145121	0.163933	0.0268741	0.00170021	0.00777838	FALSE
PITPNB	0.827069	0.21723	0.228215	0.0520819	1.09634e-05	0.000114316	FALSE
PITX1	0.42356	0.123093	0.155899	0.0243045	0.00286009	0.0119583	FALSE
PITX2	0.941471	0.0497871	0.0572352	0.00327586	0.276103	0.417796	FALSE
PIWIL1	0.00159775	0.00125586	0.0245795	0.00060415	0.640211	0.756434	FALSE
PKD1	2.51454	0.0735038	0.0794034	0.0063049	0.130509	0.240195	FALSE
PKD1L1	0.0967573	0.0376857	0.0841928	0.00708842	0.108798	0.208315	FALSE
PKD2	0.234983	0.0364459	0.0617051	0.00380751	0.240264	0.375084	FALSE
PKD2L1	-0.00501386	0.00371048	0.0994523	0.00989076	0.0580123	0.127965	FALSE
PKHD1	-0.0255713	0.0315338	0.138998	0.0193205	0.00791436	0.0265314	FALSE
PKIA	1.43255	0.18943	0.212034	0.0449583	4.54459e-05	0.000393523	FALSE
PKM	5.18363	-0.0611667	-0.131337	0.0172494	0.0121415	0.037108	FALSE
PKNOX2	0.297379	0.0719593	0.106632	0.0113704	0.0420312	0.10027	FALSE
PKP2	0.413258	-0.00549312	-0.00802077	6.43328e-05	0.87879	0.931064	FALSE
PLA2G4A	0.0177904	0.0114211	0.0425825	0.00181327	0.417943	0.563981	FALSE
PLA2G5	0.00463077	0.00030051	0.00580974	3.37531e-05	0.912043	0.950994	FALSE
PLA2G6	0.233652	0.030398	0.0560398	0.00314045	0.286274	0.428341	FALSE
PLA2G7	0.0109838	0.0232898	0.0779288	0.0060729	0.137827	0.25039	FALSE
PLA2R1	8.4032e-05	0.0211586	0.0990285	0.00980664	0.0590949	0.129952	FALSE
PLAGL1	0.133238	0.0937277	0.151128	0.0228397	0.00385193	0.0150017	FALSE
PLAGL2	0.235903	0.0612818	0.104051	0.0108267	0.0472854	0.109124	FALSE
PLAT	0.154916	0.019503	0.0384504	0.00147843	0.464575	0.605363	FALSE
PLAU	0.592068	0.0841542	0.0907211	0.00823031	0.0839058	0.171688	FALSE
PLAUR	-0.0318359	0.111118	0.235215	0.0553262	5.73353e-06	6.62732e-05	FALSE
PLCB1	0.313197	0.0305785	0.0501176	0.00251177	0.34034	0.486578	FALSE
PLCE1	0.38778	-0.0756021	-0.136312	0.0185809	0.0092174	0.0297825	FALSE
PLCG1	1.02566	0.0987181	0.105292	0.0110865	0.0446941	0.10453	FALSE
PLCG2	0.0276799	0.0499862	0.13412	0.0179882	0.0104183	0.0328567	FALSE
PLD1	0.229738	-0.0171843	-0.0361183	0.00130453	0.492116	0.631225	FALSE
PLD2	0.197776	0.011651	0.0221044	0.000488604	0.674248	0.783154	FALSE
PLEC	5.51599	0.117943	0.281336	0.0791499	4.76806e-08	1.14731e-06	FALSE
PLEKHA1	1.15397	0.234345	0.244234	0.0596504	2.41398e-06	3.17112e-05	FALSE
PLEKHA2	0.173752	0.00742018	0.0163431	0.000267096	0.755988	0.842699	FALSE
PLEKHB2	0.681664	0.274895	0.299243	0.0895465	5.7614e-09	1.83668e-07	TRUE
PLEKHH2	0.09645	-0.0129003	-0.0425297	0.00180878	0.41852	0.564608	FALSE
PLEKHM2	3.4129	0.0966908	0.171594	0.0294445	0.00101276	0.00509946	FALSE
PLEKHO1	1.30056	0.313501	0.312931	0.0979258	1.03588e-09	4.24967e-08	TRUE
PLIN1	0.0991248	0.00868052	0.0276697	0.000765612	0.598757	0.724559	FALSE
PLIN2	1.93795	0.0943648	0.101215	0.0102445	0.0536842	0.120327	FALSE
PLIN4	4.21063	-0.286926	-0.33362	0.111302	6.52337e-11	3.71017e-09	TRUE
PLIN5	2.28672	0.0381281	0.031144	0.00096995	0.553656	0.686583	FALSE
PLK1	0.0548354	0.00335583	0.0122438	0.000149911	0.815915	0.885379	FALSE
PLK4	8.44502e-05	0.00413146	0.0473623	0.00224318	0.367582	0.515913	FALSE
PLN	5.49527	-0.106501	-0.185425	0.0343826	0.000375953	0.00228355	FALSE
PLP2	0.819236	0.169587	0.168319	0.0283314	0.00126719	0.00611008	FALSE
PLS3	1.17485	0.01732	0.0197796	0.000391233	0.706835	0.806845	FALSE
PLSCR1	0.0894901	0.0749549	0.146146	0.0213585	0.00521081	0.0191343	FALSE
PLTP	0.109793	0.0686595	0.129931	0.0168821	0.0131041	0.0396291	FALSE
PLVAP	0.266113	0.00848317	0.0143357	0.000205513	0.785175	0.864453	FALSE
PLXDC1	0.321589	-0.00283409	-0.00470052	2.20949e-05	0.928786	0.961045	FALSE
PLXNB2	1.41143	0.1775	0.168855	0.028512	0.0012219	0.00594326	FALSE
PLXNC1	0.133581	0.0767935	0.134483	0.0180858	0.0102101	0.0323428	FALSE
PM20D1	0.00568551	0.000935794	0.0111047	0.000123315	0.832776	0.896353	FALSE
PM20D2	0.681343	0.0731081	0.0834753	0.00696813	0.111856	0.213258	FALSE
PMAIP1	-0.00676218	0.0392525	0.125005	0.0156262	0.0170278	0.0487553	FALSE
PMFBP1	0.0166662	-0.00189877	-0.0177341	0.000314499	0.73596	0.82812	FALSE
PML	0.19285	0.205974	0.259128	0.0671474	5.36652e-07	9.04358e-06	FALSE
PMM2	0.14079	0.0992395	0.16535	0.0273407	0.00154737	0.00721771	FALSE
PMP22	1.94854	-0.053288	-0.0493029	0.00243077	0.348258	0.494476	FALSE
PMS1	0.544418	-0.0065701	-0.0094295	8.89155e-05	0.857711	0.915709	FALSE
PMS2	0.340156	0.0870856	0.124345	0.0154618	0.0176243	0.0501168	FALSE
PNMA1	0.268664	0.116558	0.172605	0.0297924	0.000944309	0.00482657	FALSE
PNOC	0.00284872	0.00303011	0.0247057	0.00061037	0.638495	0.754941	FALSE
PNP	-0.0259797	0.0444612	0.171264	0.0293315	0.00103606	0.00519068	FALSE
PNPLA1	0.0081571	0.00636557	0.0498894	0.00248895	0.342546	0.488168	FALSE
PNPLA2	4.53973	-0.0375089	-0.0646853	0.00418419	0.218262	0.349917	FALSE
PNPLA3	-0.0587799	0.12572	0.224488	0.0503948	1.5355e-05	0.000152787	FALSE
PNPLA6	1.61468	0.183988	0.189782	0.0360171	0.000271058	0.00175051	FALSE
PNPT1	0.763997	0.0628347	0.0779924	0.00608282	0.137505	0.250169	FALSE
PODXL	0.519864	0.0476765	0.0631379	0.0039864	0.229499	0.363839	FALSE
POGLUT2	0.0651865	0.00744824	0.0254171	0.000646031	0.628856	0.747251	FALSE
POGZ	1.82443	0.0583359	0.0623384	0.00388608	0.235462	0.370711	FALSE
POLB	1.06539	0.10589	0.114196	0.0130408	0.0293791	0.0749069	FALSE
POLD1	0.366218	0.0337608	0.0520635	0.00271061	0.321898	0.467528	FALSE
POLDIP2	3.75976	0.0220853	0.0412924	0.00170506	0.432199	0.57638	FALSE
POLE	0.334952	0.0052415	0.00887956	7.88466e-05	0.865929	0.921926	FALSE
POLH	0.533828	0.0167771	0.022505	0.000506474	0.668691	0.77905	FALSE
POLR2A	2.30425	0.146266	0.154701	0.0239325	0.0030844	0.0125827	FALSE
POLR2B	2.06194	0.105796	0.11841	0.0140209	0.0238646	0.063907	FALSE
POLR2C	1.98497	0.089353	0.102283	0.0104617	0.0511959	0.115787	FALSE
POLR2E	1.57092	0.110977	0.127063	0.0161449	0.0152787	0.0446303	FALSE
POLR2G	1.62757	-0.0296648	-0.0316734	0.0010032	0.546933	0.6817	FALSE
POLR2H	0.736033	0.105809	0.124524	0.0155062	0.0174611	0.0497397	FALSE
POLR2M	1.0743	0.171727	0.200308	0.0401231	0.000119307	0.000886624	FALSE
POMC	0.292178	0.156375	0.200482	0.040193	0.000117655	0.0008789	FALSE
POMGNT1	2.60463	0.174663	0.213315	0.0455032	4.07632e-05	0.000355435	FALSE
POMT1	0.57383	0.0101994	0.0137772	0.00018981	0.793353	0.869059	FALSE
PON2	0.28206	0.0066753	0.0113538	0.000128908	0.829083	0.894109	FALSE
POPDC3	0.996178	0.227024	0.250087	0.0625437	1.35204e-06	1.91699e-05	FALSE
POR	0.69006	0.177344	0.206496	0.0426405	7.21766e-05	0.000574315	FALSE
PORCN	0.144664	0.0656767	0.128888	0.0166122	0.0138609	0.0413431	FALSE
POSTN	0.565912	0.176134	0.170355	0.0290208	0.00110291	0.00544923	FALSE
POTEI	-0.000304145	0.00156293	0.0352344	0.00124146	0.502778	0.640881	FALSE
POTEJ	0	0	0	0	1	1	FALSE
POU1F1	0.00291147	0.00325834	0.0381581	0.00145604	0.467979	0.608531	FALSE
POU2AF1	-0.00836159	0.0295195	0.103326	0.0106763	0.0488575	0.111658	FALSE
POU2F1	0.500534	0.0644017	0.0871348	0.00759247	0.0969413	0.191699	FALSE
POU2F2	0.00301044	0.0110377	0.0658671	0.00433848	0.20995	0.340505	FALSE
POU2F3	0.0220381	-0.00118093	-0.0058461	3.41769e-05	0.911494	0.950621	FALSE
POU3F1	0.0148611	0.0162744	0.0634635	0.00402761	0.227101	0.361068	FALSE
POU4F3	0.0148679	0.00584836	0.0386673	0.00149516	0.462058	0.602868	FALSE
POU5F1	0.044185	0.0154158	0.0480577	0.00230954	0.360582	0.508226	FALSE
PPARA	1.93141	0.119125	0.12451	0.0155028	0.0174735	0.0497467	FALSE
PPARD	1.05548	0.0152159	0.0175498	0.000307995	0.738604	0.829737	FALSE
PPARG	0.0586342	-0.00463803	-0.0202619	0.000410544	0.700029	0.803194	FALSE
PPARGC1A	2.81311	-0.299996	-0.270282	0.0730523	1.63478e-07	3.36711e-06	TRUE
PPFIA1	1.4496	0.172399	0.193648	0.0374997	0.000201512	0.00136847	FALSE
PPFIA4	2.39262	0.285013	0.290779	0.0845526	1.59327e-08	4.47995e-07	TRUE
PPIC	1.20049	-0.0710267	-0.081725	0.00667898	0.1196	0.224371	FALSE
PPID	1.40113	0.153399	0.168828	0.028503	0.00122413	0.0059483	FALSE
PPIF	2.03309	-0.0387456	-0.039575	0.00156618	0.451605	0.593	FALSE
PPM1A	2.60996	0.199126	0.245119	0.0600835	2.21346e-06	2.93855e-05	FALSE
PPM1D	0.680416	0.0904607	0.106043	0.011245	0.0431857	0.102293	FALSE
PPM1H	0.00886801	0.0515939	0.150316	0.0225948	0.00404893	0.0155168	FALSE
PPP1CA	2.8299	0.119234	0.155046	0.0240393	0.00301828	0.0123722	FALSE
PPP1R15B	0.595685	0.0893843	0.111536	0.0124404	0.0333952	0.083655	FALSE
PPP1R16B	-0.0684357	0.0594013	0.254903	0.0649756	8.30079e-07	1.28624e-05	FALSE
PPP1R1B	0.0319756	-0.00616712	-0.0353984	0.00125305	0.50079	0.63875	FALSE
PPP1R1C	0.302787	-0.047547	-0.0923666	0.00853158	0.0784172	0.162475	FALSE
PPP1R37	1.37996	0.141082	0.151853	0.0230592	0.00368358	0.014494	FALSE
PPP1R7	1.94973	0.12336	0.145515	0.0211745	0.00541059	0.0197232	FALSE
PPP1R9B	0.86379	0.204952	0.222545	0.0495261	1.82631e-05	0.000175782	FALSE
PPP2CA	2.81801	0.0885138	0.107317	0.0115169	0.0407225	0.0976576	FALSE
PPP2R1A	2.83245	0.110957	0.1409	0.0198527	0.00709413	0.024487	FALSE
PPP2R3A	4.10241	-0.0405299	-0.075117	0.00564256	0.15265	0.270161	FALSE
PPP2R3C	0.413405	0.111006	0.153329	0.0235098	0.00336102	0.0134899	FALSE
PPP3CA	0.919776	0.0616176	0.0739016	0.00546145	0.159419	0.278788	FALSE
PPP4R1	0.402761	0.225171	0.259202	0.0671856	5.32543e-07	9.00466e-06	FALSE
PPP4R4	0.0327963	0.0107542	0.0421933	0.00178027	0.422215	0.567973	FALSE
PRCP	0.52547	0.0400719	0.0537615	0.0028903	0.306347	0.449507	FALSE
PRDM1	0.00956717	0.0671839	0.147465	0.0217459	0.00481429	0.0178618	FALSE
PRDM10	0.222967	0.0826687	0.132638	0.0175927	0.0113071	0.035143	FALSE
PRDM12	0.00216785	0.00253458	0.026703	0.000713048	0.611595	0.733006	FALSE
PRDM15	0.298356	0.065651	0.092891	0.00862873	0.0767305	0.159483	FALSE
PRDM6	0.0261568	-0.00124658	-0.00662886	4.39418e-05	0.899703	0.942842	FALSE
PREP	2.10509	0.115436	0.12101	0.0146435	0.020928	0.0574257	FALSE
PREPL	1.63108	0.0502818	0.0497579	0.00247584	0.343822	0.489289	FALSE
PRF1	-0.0168068	0.0905662	0.190925	0.0364524	0.000248452	0.00162975	FALSE
PRG4	-0.0282899	0.11889	0.263699	0.0695373	3.31871e-07	6.01817e-06	FALSE
PRICKLE1	0.389206	0.0116811	0.0178517	0.000318682	0.734275	0.826969	FALSE
PRKAA1	0.899629	0.0483982	0.0543592	0.00295492	0.300993	0.443341	FALSE
PRKAA2	2.52292	0.120306	0.139634	0.0194976	0.0076313	0.0257898	FALSE
PRKAB1	0.253108	0.0440596	0.0730664	0.00533871	0.1642	0.284959	FALSE
PRKACA	4.59779	-0.141407	-0.291212	0.0848046	1.5137e-08	4.32919e-07	FALSE
PRKACB	0.567578	0.104413	0.127321	0.0162105	0.0150711	0.0440858	FALSE
PRKAG1	1.61919	0.129284	0.146232	0.0213837	0.0051841	0.0190725	FALSE
PRKAG2	0.231334	0.0442568	0.0774683	0.00600133	0.140176	0.253462	FALSE
PRKAR1A	3.39547	0.10637	0.153244	0.0234837	0.0033789	0.0135291	FALSE
PRKCA	0.661247	0.18413	0.204781	0.0419354	8.30848e-05	0.000644712	FALSE
PRKCB	0.070332	0.00846154	0.0242007	0.000585675	0.645373	0.760144	FALSE
PRKCD	0.197098	0.108565	0.155893	0.0243025	0.00286125	0.0119583	FALSE
PRKCE	0.122525	0.0509348	0.103531	0.0107187	0.048409	0.111039	FALSE
PRKCG	0.0155103	-0.00258785	-0.0334778	0.00112076	0.524322	0.661515	FALSE
PRKCH	0.268904	0.0537019	0.0818139	0.00669352	0.119197	0.223857	FALSE
PRKCI	0.637558	0.0486991	0.060977	0.0037182	0.245867	0.381807	FALSE
PRKCQ	2.52154	0.0167381	0.0189186	0.000357914	0.719045	0.816245	FALSE
PRKCZ	-0.0257261	0.0402209	0.166788	0.0278184	0.00140523	0.00664762	FALSE
PRKD1	0.125577	0.0179853	0.0418396	0.00175055	0.426119	0.571011	FALSE
PRKD3	0.628289	-0.011588	-0.0159198	0.000253441	0.762114	0.847829	FALSE
PRKDC	1.29617	0.150051	0.165146	0.027273	0.00156865	0.00729654	FALSE
PRKN	0.87571	0.147666	0.179102	0.0320776	0.000596723	0.0033392	FALSE
PRKRA	1.10374	0.0744722	0.0887903	0.00788372	0.0907362	0.182898	FALSE
PRL	-0.00378711	0.00323164	0.0649094	0.00421323	0.216668	0.348353	FALSE
PRM1	-0.00585665	0.00469431	0.085405	0.00729401	0.103781	0.201016	FALSE
PRMT1	3.59818	0.000815354	0.0010205	1.04142e-06	0.98452	0.992851	FALSE
PRMT5	1.5992	0.116598	0.120466	0.014512	0.0215156	0.0587163	FALSE
PRMT8	0.189653	0.0397425	0.0735962	0.0054164	0.161155	0.281235	FALSE
PRMT9	0.162637	0.0558214	0.106708	0.0113865	0.041885	0.100016	FALSE
PRNCR1	0.00904328	-0.000468222	-0.00552298	3.05033e-05	0.916368	0.953168	FALSE
PRNP	0.843727	0.143566	0.146359	0.021421	0.00514473	0.0189473	FALSE
PROCR	0.0295033	0.00264807	0.0163552	0.000267492	0.755812	0.842699	FALSE
PRODH	0.60412	-0.0644467	-0.085579	0.00732377	0.103076	0.200037	FALSE
PROM1	0.0751761	0.00837036	0.0269587	0.000726774	0.608186	0.731373	FALSE
PROS1	0.0895799	0.0421408	0.0990059	0.00980217	0.059153	0.130015	FALSE
PROSER1	0.167451	0.0814249	0.150653	0.0226964	0.00396599	0.0153044	FALSE
PROX1	1.38193	0.000996271	0.000994112	9.88259e-07	0.98492	0.992918	FALSE
PRPF19	0.927643	0.130913	0.148036	0.0219147	0.00465123	0.0173339	FALSE
PRPF3	1.04993	0.0674454	0.0735569	0.00541062	0.16138	0.28143	FALSE
PRPF31	1.49929	0.0958917	0.104446	0.010909	0.0464476	0.107526	FALSE
PRPF8	3.17815	0.0179596	0.0240789	0.000579792	0.647037	0.76117	FALSE
PRPH	0.0131428	0.000208518	0.0022047	4.86072e-06	0.966564	0.983063	FALSE
PRPH2	0.953066	0.0519787	0.0533341	0.00284453	0.310214	0.45385	FALSE
PRPS1	0.702445	0.11686	0.14076	0.0198135	0.00715149	0.0245833	FALSE
PRPS2	-0.00665633	0.0331703	0.122436	0.0149905	0.0194555	0.0542781	FALSE
PRPSAP1	0.689886	0.0532816	0.0658568	0.00433712	0.210021	0.34051	FALSE
PRR11	0.0447895	0.010357	0.0384229	0.00147632	0.464895	0.605464	FALSE
PRR13	1.1288	0.256014	0.273545	0.0748266	1.1428e-07	2.45481e-06	TRUE
PRR14L	0.279354	0.0276377	0.0453109	0.00205308	0.388717	0.535778	FALSE
PRRC2A	2.84715	0.0684664	0.0879336	0.00773233	0.0939062	0.187717	FALSE
PRRG2	0.0718682	0.00270199	0.00924061	8.53888e-05	0.860532	0.918133	FALSE
PRRT2	0.110163	0.0193861	0.0471713	0.00222513	0.369518	0.518145	FALSE
PRRX1	1.39866	0.0764028	0.0775308	0.00601102	0.139856	0.253157	FALSE
PRTN3	-0.00329199	0.00749979	0.0610259	0.00372416	0.245488	0.381455	FALSE
PRXL2A	1.44724	0.142683	0.147293	0.0216953	0.00486431	0.0180206	FALSE
PSD	0.0315901	-0.00123638	-0.00722039	5.2134e-05	0.890806	0.938496	FALSE
PSD3	0.142674	0.00946588	0.0224495	0.000503979	0.66946	0.779519	FALSE
PSEN1	0.368964	0.125302	0.173546	0.0301183	0.000884418	0.00454934	FALSE
PSEN2	0.337701	0.121233	0.16464	0.0271063	0.00162233	0.0075044	FALSE
PSENEN	0.0439243	0.0195058	0.0625686	0.00391483	0.233734	0.368453	FALSE
PSG1	0.00590508	0.000551334	0.00789048	6.22597e-05	0.880745	0.932937	FALSE
PSIP1	0.275993	0.0417183	0.0732951	0.00537217	0.162881	0.283357	FALSE
PSKH1	0.574553	0.106097	0.136606	0.0186611	0.00906617	0.0294571	FALSE
PSMA6	2.69801	0.230183	0.301368	0.0908225	4.43994e-09	1.46197e-07	FALSE
PSMB5	3.26169	0.0481582	0.0780387	0.00609003	0.137272	0.249925	FALSE
PSMC2	2.29387	0.104139	0.124224	0.0154317	0.0177359	0.0503792	FALSE
PSMC5	3.47224	0.0749228	0.128063	0.0164001	0.0144871	0.0427523	FALSE
PSMD1	2.69775	0.132121	0.177648	0.0315587	0.000662211	0.00360257	FALSE
PSMD10	0.247931	0.144072	0.205616	0.042278	7.75929e-05	0.000611578	FALSE
PSMD2	3.62962	0.152623	0.245369	0.0602059	2.15986e-06	2.88095e-05	FALSE
PSMD3	2.97154	0.122798	0.155887	0.0243007	0.00286231	0.0119583	FALSE
PSMD4	3.33899	0.0673468	0.104195	0.0108566	0.0469797	0.108557	FALSE
PSME3	1.4583	0.198835	0.215206	0.0463134	3.46772e-05	0.00030773	FALSE
PSPC1	1.2409	0.0641371	0.0698642	0.004881	0.18353	0.310013	FALSE
PSRC1	0.0765623	-0.0123967	-0.0529455	0.00280322	0.313758	0.457564	FALSE
PSTPIP2	0.242887	0.0669918	0.105293	0.0110866	0.0446929	0.10453	FALSE
PTAFR	-0.011041	0.0490293	0.142287	0.0202457	0.00654438	0.0228733	FALSE
PTBP1	0.676812	0.0918364	0.109216	0.0119281	0.037272	0.0913547	FALSE
PTBP2	0.464528	-0.0198517	-0.0291733	0.000851081	0.579035	0.708228	FALSE
PTCD1	0.848784	0.0856922	0.101697	0.0103422	0.0525493	0.118366	FALSE
PTCD2	0.337151	0.0337178	0.0549661	0.00302127	0.295621	0.437843	FALSE
PTCD3	2.36831	0.0536308	0.0616059	0.00379528	0.241022	0.375916	FALSE
PTCH1	0.230333	0.0259126	0.0475097	0.00225718	0.36609	0.514686	FALSE
PTDSS1	1.15792	0.00747701	0.00854715	7.30537e-05	0.870903	0.925389	FALSE
PTEN	1.01984	0.219347	0.231877	0.0537668	7.83012e-06	8.50103e-05	FALSE
PTGDR	-0.00124392	0.00375946	0.06608	0.00436657	0.208477	0.338995	FALSE
PTGDR2	0.0317269	0.00227862	0.00927085	8.59486e-05	0.86008	0.918043	FALSE
PTGER2	0.020273	0.00719928	0.0439655	0.00193296	0.402971	0.549209	FALSE
PTGER3	-0.019664	0.0209263	0.13596	0.018485	0.00940164	0.0302662	FALSE
PTGER4	0.271339	0.184896	0.211707	0.0448198	4.67196e-05	0.000403705	FALSE
PTGES	0.0573227	-0.00162624	-0.00628488	3.94997e-05	0.904882	0.946684	FALSE
PTGES3	2.04719	0.180075	0.20461	0.0418652	8.42563e-05	0.000652791	FALSE
PTGFR	0.0948702	0.00394599	0.0111976	0.000125386	0.831399	0.895449	FALSE
PTGFRN	0.596943	0.0289674	0.032709	0.00106988	0.533897	0.670049	FALSE
PTGIR	0.0251949	0.0120305	0.0569173	0.00323958	0.278783	0.420534	FALSE
PTGIS	0.076022	0.00241197	0.00924808	8.55269e-05	0.86042	0.918133	FALSE
PTGS1	0.107199	0.027897	0.0614882	0.0037808	0.241923	0.377087	FALSE
PTGS2	-0.00242128	0.00286133	0.0525611	0.00276267	0.317289	0.461772	FALSE
PTH	0.0332838	-0.00781777	-0.0586821	0.00344359	0.264125	0.404388	FALSE
PTH1R	0.112561	-0.0283062	-0.109742	0.0120433	0.0363607	0.0894715	FALSE
PTHLH	0.109353	0.000893187	0.00257644	6.63807e-06	0.96093	0.980998	FALSE
PTK2	0.89485	0.112994	0.129034	0.0166497	0.0137532	0.0410954	FALSE
PTK2B	0.246398	0.209277	0.249973	0.0624864	1.36767e-06	1.92822e-05	FALSE
PTK6	0.00574693	0.00932269	0.0503129	0.00253139	0.338459	0.484828	FALSE
PTK7	0.135654	0.0160645	0.0356105	0.00126811	0.498226	0.637103	FALSE
PTOV1	3.17762	0.0309945	0.0410973	0.00168899	0.434379	0.578421	FALSE
PTP4A1	1.95222	0.107584	0.118957	0.0141507	0.023219	0.0625128	FALSE
PTP4A3	3.91143	-0.152806	-0.209868	0.0440447	5.45352e-05	0.000458737	FALSE
PTPA	1.9026	0.00548662	0.00629326	3.96052e-05	0.904756	0.946684	FALSE
PTPDC1	0.290438	0.0607476	0.100256	0.0100512	0.0560056	0.12466	FALSE
PTPN1	1.04517	0.139731	0.149158	0.0222482	0.00434534	0.0163812	FALSE
PTPN11	2.38732	0.342108	0.351927	0.123852	4.72345e-12	3.69389e-10	TRUE
PTPN13	0.0190597	0.0301055	0.0998862	0.00997726	0.056921	0.126393	FALSE
PTPN2	0.161269	0.159709	0.226298	0.0512109	1.30463e-05	0.000131913	FALSE
PTPN22	-0.0218683	0.0388834	0.133161	0.017732	0.0109857	0.034386	FALSE
PTPN5	-0.0015096	0.00629868	0.0772604	0.00596916	0.141247	0.254638	FALSE
PTPN6	-0.0255724	0.14769	0.23839	0.0568296	4.24494e-06	5.13291e-05	FALSE
PTPRF	0.573305	-0.025942	-0.030882	0.000953697	0.556999	0.689124	FALSE
PTPRG	0.157646	0.0350531	0.0692128	0.00479041	0.187659	0.315074	FALSE
PTPRJ	0.126759	0.0572725	0.108905	0.0118604	0.0378183	0.092287	FALSE
PTPRM	1.02158	0.0729388	0.0830963	0.006905	0.113498	0.215746	FALSE
PTPRQ	-0.00364325	0.0125538	0.0885667	0.00784405	0.0915554	0.18403	FALSE
PTPRU	0.761633	-0.0420668	-0.0526148	0.00276832	0.316794	0.461319	FALSE
PTPRZ1	-0.00284858	0.00636928	0.0546876	0.00299073	0.298079	0.439824	FALSE
PTTG1	0.108637	0.00838381	0.0215372	0.000463851	0.682145	0.789213	FALSE
PTX3	0.0998927	-0.0280847	-0.113948	0.0129841	0.0297359	0.0756821	FALSE
PUM3	0.340182	0.152734	0.198723	0.0394908	0.000135368	0.000981854	FALSE
PURB	0.333385	0.205738	0.247834	0.0614215	1.69306e-06	2.34082e-05	FALSE
PUSL1	0.447414	-0.0271616	-0.0414434	0.00171755	0.430516	0.574908	FALSE
PVR	1.01711	0.175148	0.177068	0.0313531	0.000690114	0.00373492	FALSE
PVT1	0.152473	0.217457	0.260382	0.067799	4.70772e-07	8.04169e-06	FALSE
PWP1	0.620957	0.117972	0.14358	0.0206151	0.00606709	0.0216127	FALSE
PWWP3A	0.447231	0.0357535	0.0501323	0.00251325	0.340198	0.486578	FALSE
PXN	2.36461	0.130001	0.147906	0.0218761	0.004688	0.017432	FALSE
PYCARD	0.0252417	0.172972	0.254572	0.0648071	8.58634e-07	1.3223e-05	FALSE
PYGB	0.548938	0.19897	0.217	0.0470888	2.9706e-05	0.000270324	FALSE
PYGL	0.582103	0.0982072	0.108239	0.0117157	0.0390143	0.0947436	FALSE
PYGM	6.00385	-0.144773	-0.268411	0.0720443	2.00315e-07	3.94714e-06	FALSE
PYM1	0.518324	0.141457	0.178204	0.0317567	0.000636417	0.00350086	FALSE
PZP	-0.017818	0.0133925	0.133079	0.0177099	0.0110359	0.0345215	FALSE
QPCTL	0.113971	0.0322361	0.0708961	0.00502626	0.177126	0.302668	FALSE
QRFPR	-0.0243358	0.0246117	0.161434	0.0260608	0.00200391	0.0089231	FALSE
R3HDM1	0.481585	0.217149	0.258335	0.0667368	5.82805e-07	9.65874e-06	FALSE
R3HDM2	1.16578	0.235835	0.258734	0.0669435	5.59091e-07	9.3901e-06	FALSE
RAB11A	0.442304	0.176263	0.223736	0.0500579	1.64235e-05	0.00016181	FALSE
RAB11FIP5	0.376696	0.177141	0.222822	0.0496494	1.78188e-05	0.000172836	FALSE
RAB27A	0.0522492	0.0279282	0.0813913	0.00662454	0.121123	0.226709	FALSE
RAB28	0.371632	0.0152498	0.0253424	0.000642235	0.629866	0.747828	FALSE
RAB5A	0.668841	0.171726	0.195734	0.0383119	0.000171318	0.00119393	FALSE
RAB6C	0.16825	0.00847536	0.0184623	0.000340858	0.725545	0.821016	FALSE
RAB7A	2.74007	0.0548615	0.0707512	0.00500573	0.178015	0.303773	FALSE
RAB8A	0.0437248	0.108731	0.208806	0.0436001	5.9595e-05	0.000493013	FALSE
RAB9A	0.328635	0.0518165	0.0825491	0.00681435	0.115903	0.219401	FALSE
RABL2B	0.0139555	0.0087298	0.0513093	0.00263264	0.328968	0.474902	FALSE
RABL3	0.136245	0.0544808	0.105144	0.0110552	0.0449977	0.105083	FALSE
RABL6	3.25885	0.134188	0.176315	0.0310871	0.00072797	0.00389261	FALSE
RAC1	3.4372	0.032963	0.0549026	0.0030143	0.29618	0.438326	FALSE
RACGAP1	0.0706757	0.0977692	0.179003	0.0320419	0.000601009	0.00334972	FALSE
RAD18	0.0359908	0.0348777	0.0894811	0.00800687	0.088243	0.178953	FALSE
RAD50	0.752419	0.105252	0.122424	0.0149876	0.0194673	0.0542808	FALSE
RAD51	0.00322	0.00598482	0.0574057	0.00329542	0.274672	0.41646	FALSE
RAD52	0.481669	0.072243	0.0951886	0.00906087	0.0696844	0.147784	FALSE
RAD54L	0.049514	-0.00358022	-0.0157186	0.000247073	0.765033	0.850131	FALSE
RAD54L2	0.920093	0.143427	0.157322	0.0247503	0.00261281	0.0111295	FALSE
RAF1	2.51039	0.0913007	0.125027	0.0156318	0.017008	0.0487265	FALSE
RAG1	0.00486797	0.00767981	0.046667	0.00217781	0.374664	0.522773	FALSE
RAI14	0.078299	0.132882	0.208159	0.04333	6.28964e-05	0.000513548	FALSE
RAI2	0.084832	0.255556	0.311689	0.0971501	1.21483e-09	4.94329e-08	TRUE
RALGPS1	0.412768	0.0571784	0.0821032	0.00674094	0.117892	0.222074	FALSE
RAN	3.01199	0.142951	0.190036	0.0361138	0.000265861	0.00172139	FALSE
RANBP2	2.21463	0.168946	0.203575	0.041443	9.1667e-05	0.000702593	FALSE
RANBP3	1.92664	0.0228341	0.0268757	0.000722303	0.609292	0.732418	FALSE
RANBP9	1.77366	0.163266	0.187127	0.0350164	0.000331151	0.00206146	FALSE
RANGAP1	1.69367	0.142101	0.15067	0.0227014	0.00396192	0.0153005	FALSE
RAP1A	1.47472	0.245892	0.250232	0.0626159	1.33261e-06	1.89482e-05	FALSE
RAP2A	0.824969	0.25092	0.264924	0.0701846	2.91336e-07	5.46118e-06	TRUE
RAPGEF3	0.0648808	0.0234339	0.0666191	0.00443811	0.20478	0.334615	FALSE
RAPGEF5	0.000459701	0.0160357	0.093684	0.00877668	0.074236	0.155136	FALSE
RAPGEF6	0.322213	0.0219608	0.0354717	0.00125824	0.499903	0.637986	FALSE
RARA	1.19831	0.149194	0.156635	0.0245346	0.00272965	0.0115193	FALSE
RARB	0.299992	-0.0227717	-0.0393077	0.0015451	0.454669	0.595868	FALSE
RASA1	0.359928	0.0916851	0.127634	0.0162905	0.0148216	0.0435342	FALSE
RASD1	0.111381	-0.0184824	-0.0599005	0.00358807	0.254319	0.391651	FALSE
RASD2	0.415741	0.124432	0.155212	0.0240907	0.00298693	0.012284	FALSE
RASGRP1	-0.068345	0.105181	0.233133	0.0543512	6.96718e-06	7.69236e-05	FALSE
RASSF1	0.438728	0.0771541	0.103253	0.0106611	0.0490196	0.111875	FALSE
RASSF2	0.0213118	0.0613682	0.148195	0.0219616	0.00460691	0.0171943	FALSE
RASSF3	0.458239	0.0608916	0.0767911	0.00589688	0.143686	0.257663	FALSE
RASSF4	0.389847	0.0812478	0.110067	0.0121147	0.0358082	0.0882422	FALSE
RASSF5	0.17107	0.138226	0.185192	0.034296	0.000382527	0.00231226	FALSE
RASSF8	0.651069	0.269064	0.283453	0.0803457	3.74222e-08	9.41196e-07	TRUE
RAVER1	0.694398	0.038498	0.0493683	0.00243723	0.347618	0.493989	FALSE
RB1	0.774217	0.0835941	0.0984272	0.00968791	0.0606595	0.132346	FALSE
RBBP4	1.69611	0.0239092	0.0257484	0.000662978	0.624389	0.743212	FALSE
RBBP5	0.76791	0.0687763	0.0820348	0.0067297	0.1182	0.22244	FALSE
RBBP7	2.54864	-0.00151853	-0.00180786	3.26834e-06	0.97258	0.986356	FALSE
RBBP8	0.0224586	0.0682702	0.138015	0.0190483	0.00837068	0.0276354	FALSE
RBCK1	1.045	0.213035	0.227199	0.0516193	1.20245e-05	0.000123833	FALSE
RBL2	0.947585	0.0799414	0.0904484	0.00818091	0.0848446	0.173437	FALSE
RBM10	1.19757	0.0407577	0.0463487	0.0021482	0.377934	0.526164	FALSE
RBM12	1.02669	0.111293	0.12277	0.0150724	0.0191236	0.0535609	FALSE
RBM14	0.799889	0.0946812	0.109051	0.0118922	0.0375609	0.091831	FALSE
RBM15	1.6086	0.102339	0.107845	0.0116305	0.0397368	0.0960322	FALSE
RBM19	0.840753	0.206171	0.23048	0.0531211	8.90829e-06	9.58838e-05	FALSE
RBM20	0.789479	0.292438	0.280902	0.0789062	5.00922e-08	1.18821e-06	TRUE
RBM23	1.09421	0.14441	0.156691	0.024552	0.00272002	0.0114883	FALSE
RBM27	0.820298	0.00834527	0.0100352	0.000100706	0.848677	0.909557	FALSE
RBM34	0.758863	0.12241	0.147619	0.0217913	0.00476991	0.0177102	FALSE
RBM38	3.77744	0.06249	0.104257	0.0108696	0.046847	0.10835	FALSE
RBMS1	0.593424	0.0853013	0.0996734	0.00993479	0.0574541	0.127054	FALSE
RBMS2	0.142161	0.0483798	0.0897723	0.00805907	0.0872084	0.177358	FALSE
RBMS3	0.692554	0.097986	0.114402	0.0130878	0.0290867	0.0742751	FALSE
RBMX	1.8911	0.133673	0.147153	0.0216539	0.00490564	0.0181469	FALSE
RBPJ	1.09168	0.126552	0.13971	0.019519	0.00759774	0.0256937	FALSE
RBPMS	0.123038	0.0027991	0.00748471	5.6021e-05	0.886835	0.935981	FALSE
RBX1	2.12435	0.0953436	0.114621	0.013138	0.0287776	0.073717	FALSE
RC3H1	0.776838	0.0707186	0.084668	0.00716868	0.106809	0.205152	FALSE
RC3H2	0.451157	0.266763	0.299854	0.0899126	5.34666e-09	1.72645e-07	TRUE
RCAN2	2.20608	0.159515	0.144789	0.0209638	0.00564898	0.0203844	FALSE
RCC1	0.406962	0.0400562	0.0560554	0.00314221	0.286139	0.428267	FALSE
RCN2	0.925675	0.163527	0.182411	0.0332739	0.000469454	0.00273529	FALSE
RCOR1	0.546144	0.0394449	0.0537378	0.00288775	0.306561	0.449688	FALSE
RCOR3	0.995083	0.154443	0.173894	0.0302391	0.000863193	0.00446505	FALSE
RDM1	-0.00450771	0.00524405	0.0735851	0.00541476	0.161219	0.281247	FALSE
RECK	0.202025	0.0666305	0.112021	0.0125487	0.0326303	0.0819852	FALSE
RECQL	0.554669	0.206897	0.229232	0.0525474	9.99008e-06	0.000105933	FALSE
RECQL4	0.00880945	0.00803018	0.0446402	0.00199275	0.395784	0.543457	FALSE
REEP4	0.0969559	0.0332138	0.0762113	0.00580816	0.146744	0.261371	FALSE
REEP6	0.0831867	0.00711176	0.0228293	0.000521178	0.664206	0.775449	FALSE
REL	0.115563	-0.00692179	-0.019696	0.000387934	0.708017	0.807572	FALSE
RELA	1.28737	0.14756	0.157096	0.0246792	0.00265078	0.0112339	FALSE
RELB	0.0867525	0.19832	0.266643	0.0710987	2.42354e-07	4.64427e-06	FALSE
RELN	0.0429058	0.00831102	0.0337861	0.0011415	0.520507	0.658361	FALSE
RELT	0.637528	0.018348	0.0230458	0.00053111	0.661218	0.77329	FALSE
REPS1	0.536971	0.0328242	0.0454241	0.00206335	0.387532	0.535104	FALSE
RERG	0.0667575	-0.0174406	-0.0934495	0.00873281	0.0749665	0.156336	FALSE
REST	0.719251	0.102241	0.123501	0.0152525	0.0184147	0.0519712	FALSE
RET	0.18288	0.0144801	0.0286575	0.000821253	0.585766	0.71315	FALSE
RETREG1	2.67569	-0.00828303	-0.00707682	5.00813e-05	0.892964	0.9398	FALSE
RETREG3	1.08577	0.136545	0.156873	0.024609	0.00268875	0.0113659	FALSE
REXO2	1.31292	0.291994	0.30051	0.0903065	4.93346e-09	1.61385e-07	TRUE
RFC3	0.174706	0.0400434	0.0760464	0.00578305	0.147623	0.262656	FALSE
RFC4	0.412429	-0.00576259	-0.00915634	8.38385e-05	0.861791	0.918514	FALSE
RFC5	0.13244	0.0595895	0.107538	0.0115644	0.0403075	0.0969304	FALSE
RFTN1	1.07904	0.136384	0.131254	0.0172275	0.0121969	0.0372227	FALSE
RFX1	0.419336	0.0429787	0.063806	0.00407121	0.224598	0.357656	FALSE
RFX2	0.212855	0.0764875	0.12753	0.0162639	0.0149041	0.0436995	FALSE
RFX4	0.0124122	-9.23695e-05	-0.000691045	4.77544e-07	0.989517	0.995684	FALSE
RFX5	0.76483	0.241415	0.236782	0.0560659	4.94538e-06	5.79663e-05	FALSE
RGN	0.299013	0.00250514	0.00447939	2.0065e-05	0.932128	0.962513	FALSE
RGPD1	0.025046	0.101593	0.21008	0.0441337	5.35749e-05	0.000451418	FALSE
RGPD6	1.21874	0.169682	0.184648	0.0340949	0.000398248	0.0023871	FALSE
RGPD8	0.35973	0.121991	0.165773	0.0274806	0.0015043	0.00704964	FALSE
RGS4	0.0288222	0.019939	0.0627572	0.00393846	0.232325	0.366695	FALSE
RGS5	1.49185	-0.0819677	-0.0702033	0.0049285	0.181407	0.307986	FALSE
RHAG	0.0226178	0.00815925	0.0327528	0.00107275	0.533349	0.669643	FALSE
RHBDD1	0.341749	0.067062	0.103732	0.0107603	0.0479728	0.110291	FALSE
RHBDD2	0.972406	0.128601	0.138319	0.0191322	0.00822719	0.0272933	FALSE
RHCE	0.0463872	2.16393e-05	9.21942e-05	8.49977e-09	0.998601	1	FALSE
RHEB	0.00938955	0.0681788	0.176607	0.0311899	0.000713102	0.00383771	FALSE
RHOA	3.0712	0.0960198	0.133225	0.0177488	0.0109474	0.0342877	FALSE
RHOC	1.19767	0.407486	0.383065	0.146739	3.61546e-14	4.52385e-12	TRUE
RHOH	-0.0584142	0.0626392	0.215947	0.0466332	3.25338e-05	0.000291291	FALSE
RHOT1	0.874574	0.0707788	0.0865309	0.0074876	0.0992871	0.19457	FALSE
RHOXF2	0.00798423	-8.14285e-05	-0.000989985	9.8007e-07	0.984983	0.992918	FALSE
RIC8A	1.31162	0.18749	0.197713	0.0390904	0.000146639	0.00105148	FALSE
RIDA	0.679075	0.0347031	0.0442847	0.00196113	0.399561	0.546843	FALSE
RILPL1	2.94296	0.0631063	0.0834672	0.00696677	0.111891	0.213258	FALSE
RILPL2	0.0103736	0.00497567	0.0405313	0.00164279	0.440739	0.58388	FALSE
RIMS3	0.0314823	0.00568332	0.0221555	0.000490867	0.673537	0.78251	FALSE
RIMS4	0.044943	0.000767508	0.00352663	1.24371e-05	0.94654	0.972978	FALSE
RIOX1	0.351044	0.0908874	0.124823	0.0155809	0.0171902	0.0491079	FALSE
RIPK1	0.779323	0.0414182	0.0519203	0.00269572	0.323233	0.468963	FALSE
RIPK2	-0.0583547	0.112667	0.25668	0.0658845	6.9163e-07	1.11408e-05	FALSE
RIPK3	0.153589	0.07281	0.131688	0.0173417	0.0119112	0.0365292	FALSE
RIPK4	0.0071678	-0.00138831	-0.0249961	0.000624804	0.634553	0.751345	FALSE
RIPOR1	1.29874	0.152493	0.16705	0.0279056	0.00138074	0.00655656	FALSE
RITA1	0.818972	0.0913225	0.108686	0.0118126	0.0382088	0.0930131	FALSE
RLF	0.179225	0.0522788	0.100866	0.0101739	0.0545196	0.121817	FALSE
RLN1	0.0443556	-0.0103785	-0.0609331	0.00371284	0.246208	0.382218	FALSE
RLN3	0.0055485	0.00357614	0.0262084	0.00068688	0.618209	0.738281	FALSE
RMDN1	0.896879	0.172388	0.203717	0.0415005	9.06208e-05	0.00069564	FALSE
RMND1	0.471002	0.00683571	0.0101049	0.000102109	0.84764	0.909029	FALSE
RMND5A	3.19871	0.0974822	0.149622	0.0223867	0.00422432	0.0160415	FALSE
RNASE3	0.0355537	0.0155395	0.0592539	0.00351102	0.259491	0.398391	FALSE
RNASEH2B	0.224087	0.146649	0.212923	0.0453364	4.21432e-05	0.000366192	FALSE
RNASEL	-0.00378348	0.175972	0.293622	0.0862141	1.13633e-08	3.40559e-07	FALSE
RNF112	0.0601473	0.00651653	0.0222804	0.000496416	0.671804	0.78104	FALSE
RNF121	1.15821	0.152329	0.15746	0.0247938	0.00258989	0.0110601	FALSE
RNF128	0.423544	0.000446721	0.000708588	5.02097e-07	0.989251	0.995616	FALSE
RNF167	2.46107	0.122406	0.143172	0.0204983	0.006214	0.0219951	FALSE
RNF180	0.191541	0.0741347	0.131316	0.0172438	0.0121556	0.0371195	FALSE
RNF187	3.93564	0.0270827	0.0414878	0.00172124	0.430022	0.574549	FALSE
RNF2	0.235238	0.0795481	0.127886	0.0163547	0.0146246	0.0431327	FALSE
RNF26	0.243642	-0.0378256	-0.0874498	0.00764747	0.0957352	0.189906	FALSE
RNF31	1.01787	0.155107	0.176478	0.0311443	0.000719657	0.00386054	FALSE
RNF38	0.887945	0.192046	0.209197	0.0437634	5.76846e-05	0.000479587	FALSE
RNF39	0.01743	0.00207261	0.0160604	0.000257938	0.760077	0.84575	FALSE
RO60	0.546464	0.100558	0.13263	0.0175907	0.0113118	0.035143	FALSE
ROBO4	0.261495	0.0124969	0.0210651	0.000443737	0.688746	0.794539	FALSE
ROCK1	0.439803	0.124316	0.159055	0.0252985	0.00233813	0.0101407	FALSE
ROCK2	0.772733	0.0836417	0.103902	0.0107956	0.0476065	0.10973	FALSE
ROR1	0.0650995	0.016941	0.0506717	0.00256762	0.335022	0.481557	FALSE
ROR2	0.0084279	0.00926947	0.0463013	0.00214381	0.378422	0.526592	FALSE
RORC	1.66276	0.0151158	0.0152126	0.000231423	0.772385	0.855263	FALSE
RPA1	2.20067	-0.00454855	-0.00473636	2.24331e-05	0.928245	0.960683	FALSE
RPA2	1.38042	0.165413	0.170527	0.0290794	0.00108997	0.00540127	FALSE
RPA3	0.584315	0.0866958	0.109084	0.0118993	0.0375038	0.091816	FALSE
RPAP1	1.38736	0.114507	0.120109	0.0144262	0.0219082	0.0596575	FALSE
RPAP3	0.380045	0.116154	0.159128	0.0253219	0.00232711	0.0101016	FALSE
RPF1	1.04806	0.126802	0.138747	0.0192508	0.00802871	0.0267899	FALSE
RPN1	2.06106	0.132268	0.140311	0.0196872	0.00733958	0.0250236	FALSE
RPRM	-0.00887781	0.0120443	0.106428	0.011327	0.0424272	0.100926	FALSE
RPRML	0.094139	-0.0148717	-0.0519301	0.00269673	0.323142	0.468963	FALSE
RPS6KA5	0.671965	0.0266166	0.03177	0.00100933	0.54571	0.680608	FALSE
RPTOR	0.817773	0.0675948	0.0802519	0.00644037	0.126436	0.234028	FALSE
RPUSD2	0.325715	0.0551208	0.081724	0.0066788	0.119605	0.224371	FALSE
RRAD	3.06505	0.209097	0.160524	0.025768	0.00212619	0.00936758	FALSE
RRAS	1.32747	0.252756	0.255427	0.0652428	7.86732e-07	1.23435e-05	TRUE
RREB1	2.23789	0.0227988	0.0263139	0.00069242	0.616796	0.737238	FALSE
RRM1	1.57448	0.0185584	0.0196318	0.000385407	0.708927	0.808241	FALSE
RRM2	0.0184521	0.00261245	0.0146562	0.000214803	0.780494	0.861763	FALSE
RRP12	0.591788	0.25161	0.265995	0.0707535	2.59805e-07	4.92547e-06	TRUE
RRP15	1.1143	0.119504	0.140293	0.0196821	0.00734727	0.0250327	FALSE
RRP1B	0.913147	0.0826153	0.0957185	0.00916203	0.0681366	0.145055	FALSE
RRS1	1.00569	0.112423	0.124126	0.0154072	0.0178269	0.0505664	FALSE
RSAD2	-0.209189	0.334617	0.410558	0.168558	3.11058e-16	5.56017e-14	TRUE
RSBN1	0.454477	0.0824736	0.11067	0.0122479	0.0347997	0.086224	FALSE
RSPH9	0.0266143	0.0127915	0.0552739	0.00305521	0.29292	0.435402	FALSE
RSPO3	0.707187	0.282901	0.277908	0.0772331	7.02739e-08	1.58433e-06	TRUE
RSPRY1	0.360092	0.0608596	0.0941582	0.00886577	0.0727759	0.152979	FALSE
RSRC1	0.36269	0.0596263	0.0859339	0.00738464	0.10165	0.198115	FALSE
RTCB	1.65881	0.162197	0.177984	0.0316782	0.000646523	0.00354419	FALSE
RTKN2	0.00534278	0.00120133	0.01669	0.000278555	0.750977	0.838795	FALSE
RTL1	0.0354984	-0.00306572	-0.014346	0.000205807	0.785025	0.864453	FALSE
RTL8C	3.44485	-0.0154797	-0.0202407	0.000409685	0.700327	0.803194	FALSE
RTN1	-0.00972071	0.0142511	0.102955	0.0105997	0.049679	0.112957	FALSE
RTN4	2.93233	0.0678099	0.0954593	0.00911249	0.06889	0.14641	FALSE
RTN4IP1	0.810489	-0.0137006	-0.0168339	0.00028338	0.748902	0.837037	FALSE
RUBCN	0.873478	0.30019	0.283804	0.0805447	3.59429e-08	9.08557e-07	TRUE
RUBCNL	-0.08193	0.0890477	0.25613	0.0656025	7.31917e-07	1.16741e-05	FALSE
RUFY2	0.272673	0.0190467	0.033311	0.00110962	0.526392	0.662958	FALSE
RUNX1	0.983234	0.284212	0.273632	0.0748744	1.13183e-07	2.44173e-06	TRUE
RUNX1T1	0.491108	-0.0190073	-0.028057	0.000787195	0.593648	0.719421	FALSE
RUNX2	-0.00377155	0.0745628	0.171403	0.0293791	0.00102618	0.00515147	FALSE
RUNX3	-0.0806927	0.105821	0.253805	0.0644168	9.28593e-07	1.40837e-05	FALSE
RUVBL1	0.881695	0.0819104	0.0918419	0.00843493	0.0801347	0.165263	FALSE
RUVBL2	1.83724	0.134956	0.141278	0.0199595	0.00694024	0.0240221	FALSE
RWDD1	0.418151	0.0768764	0.112959	0.0127597	0.0311931	0.0788093	FALSE
RWDD4	0.646032	0.0530246	0.0691576	0.00478278	0.188012	0.315455	FALSE
RXFP1	-0.0109292	0.00972662	0.094508	0.00893177	0.071714	0.151291	FALSE
RXFP2	-0.00674288	0.00550638	0.0924106	0.00853972	0.0782744	0.162288	FALSE
RXFP3	0.0311008	-0.00798158	-0.0515526	0.00265767	0.326676	0.472821	FALSE
RXRA	2.7328	0.0453678	0.05758	0.00331545	0.273216	0.414629	FALSE
RYR1	5.17367	0.0591895	0.149803	0.0224409	0.00417791	0.0159379	FALSE
S100A1	5.7338	0.0133089	0.0211927	0.000449132	0.686958	0.793498	FALSE
S100A3	0.0434235	0.00338327	0.0146002	0.000213165	0.781312	0.862476	FALSE
S1PR1	0.174394	0.0129533	0.0252102	0.000635556	0.631652	0.748931	FALSE
S1PR3	0.142532	0.0127594	0.030351	0.000921182	0.563804	0.694863	FALSE
S1PR5	0.0281123	-0.00297199	-0.015516	0.000240748	0.767973	0.851697	FALSE
SAA4	-0.0703386	0.103924	0.198352	0.0393433	0.000139414	0.00100398	FALSE
SAC3D1	0.261238	0.0768461	0.127432	0.0162389	0.0149822	0.0439027	FALSE
SACS	1.58378	0.123579	0.122506	0.0150078	0.0193849	0.0541414	FALSE
SAFB	1.66348	0.120952	0.137727	0.0189686	0.00850919	0.0280003	FALSE
SALL4	-0.00545674	0.00536446	0.0690047	0.00476165	0.188993	0.316252	FALSE
SAMD4A	2.01374	0.330785	0.324941	0.105587	2.13473e-10	1.03731e-08	TRUE
SAMD5	-0.000208686	0.028278	0.110421	0.0121927	0.0352141	0.0871213	FALSE
SAMD9	0.00394557	0.0357088	0.107729	0.0116056	0.0399506	0.0963163	FALSE
SAMHD1	0.338993	0.229944	0.253076	0.0640476	9.99991e-07	1.49849e-05	FALSE
SART1	1.54588	0.179277	0.191979	0.0368559	0.00022919	0.00152337	FALSE
SART3	1.00087	0.140048	0.150946	0.0227846	0.00389538	0.0151017	FALSE
SASH1	1.04506	-0.00165461	-0.00183724	3.37546e-06	0.972134	0.986123	FALSE
SAT2	2.36145	-0.10441	-0.118578	0.0140607	0.0236648	0.0635761	FALSE
SATB1	0.773828	0.198285	0.232062	0.0538527	7.69693e-06	8.40003e-05	FALSE
SATB2	0.177011	0.0666185	0.109077	0.0118978	0.0375152	0.091816	FALSE
SBNO1	0.532341	0.16937	0.207288	0.0429683	6.76044e-05	0.000545742	FALSE
SBNO2	0.0363134	0.159282	0.257399	0.0662545	6.421e-07	1.04341e-05	FALSE
SCAF4	0.937741	0.163526	0.187063	0.0349927	0.000332721	0.00206866	FALSE
SCAMP4	0.0828005	0.0343292	0.0874669	0.00765046	0.0956701	0.189861	FALSE
SCAPER	0.46406	0.0846488	0.11586	0.0134235	0.0270836	0.0704612	FALSE
SCARB1	0.211475	0.0469833	0.0869977	0.00756859	0.0974701	0.192289	FALSE
SCFD2	0.643992	0.0626256	0.0752495	0.00566249	0.151925	0.269139	FALSE
SCG2	0.00633064	0.0248125	0.0877553	0.00770099	0.0945771	0.188664	FALSE
SCGB1D2	0.0340782	0.00745689	0.0327455	0.00107227	0.53344	0.669643	FALSE
SCIMP	-0.0297259	0.0690986	0.194747	0.0379264	0.000185037	0.00127388	FALSE
SCIN	0.00362569	0.00059723	0.0095748	9.16767e-05	0.855542	0.913979	FALSE
SCML2	0.0369294	0.0291864	0.0883616	0.00780777	0.0923118	0.185253	FALSE
SCN3A	0.0273962	-0.00496603	-0.0418067	0.0017478	0.426483	0.571193	FALSE
SCN4B	0.433463	0.000409087	0.000553415	3.06269e-07	0.991605	0.997384	FALSE
SCN7A	0.294236	-0.00821058	-0.0139754	0.000195313	0.790447	0.867585	FALSE
SCN8A	-0.00896406	0.0119783	0.0995209	0.0099044	0.0578388	0.127638	FALSE
SCN9A	0.00444168	0.0116364	0.0635804	0.00404246	0.226245	0.359935	FALSE
SCNN1A	-0.000816453	0.00607922	0.0633299	0.00401067	0.228083	0.362169	FALSE
SCPEP1	0.881359	0.325023	0.284015	0.0806646	3.50801e-08	8.95796e-07	TRUE
SCRIB	1.26545	0.204491	0.218116	0.0475746	2.69611e-05	0.000249427	FALSE
SCRN1	0.204228	0.0577504	0.0971279	0.00943382	0.0641571	0.13811	FALSE
SDAD1	0.325903	0.130008	0.18397	0.0338451	0.000418682	0.00249464	FALSE
SDC2	1.04605	0.197791	0.196634	0.0386649	0.000159651	0.00112701	FALSE
SDC3	0.091302	0.0165849	0.0426357	0.0018178	0.417361	0.563347	FALSE
SDC4	1.54327	0.209382	0.195913	0.038382	0.000168936	0.00118255	FALSE
SDF2L1	0.353402	0.127898	0.173704	0.0301729	0.000874759	0.00451358	FALSE
SDHA	4.62416	-0.0439785	-0.0848848	0.00720542	0.105911	0.204097	FALSE
SDHAF3	0.556664	0.159928	0.19572	0.0383061	0.000171516	0.00119393	FALSE
SDHB	3.68683	0.00144414	0.00198157	3.9266e-06	0.969946	0.984902	FALSE
SDK2	0.0350527	0.037022	0.0968669	0.00938319	0.0648793	0.139246	FALSE
SEC13	2.59472	0.0355368	0.0440795	0.001943	0.401751	0.548568	FALSE
SEC14L3	0.00222793	-0.000280014	-0.00915533	8.382e-05	0.861806	0.918514	FALSE
SEC16A	1.59631	0.112056	0.116187	0.0134993	0.0266513	0.0696188	FALSE
SEC23B	0.102634	0.106066	0.181374	0.0328966	0.000506341	0.00290624	FALSE
SECISBP2L	0.285603	0.318374	0.360753	0.130143	1.25177e-12	1.13912e-10	TRUE
SEL1L	1.0422	0.237769	0.264173	0.0697873	3.1559e-07	5.77343e-06	FALSE
SELE	0.0176887	0.00625932	0.0374374	0.00140156	0.476432	0.616292	FALSE
SELENBP1	1.67643	0.0179952	0.0172386	0.000297169	0.743075	0.832943	FALSE
SELENOT	0.410969	0.0728589	0.104287	0.0108758	0.0467839	0.108254	FALSE
SELL	-0.000260691	0.00612964	0.0452097	0.00204392	0.389778	0.53683	FALSE
SELP	3.34742e-05	0.0228924	0.0992261	0.00984582	0.0585881	0.128894	FALSE
SELPLG	-0.0357504	0.130032	0.250969	0.0629852	1.23749e-06	1.79526e-05	FALSE
SEMA3A	0.00937891	0.0038683	0.0331242	0.00109721	0.528715	0.665381	FALSE
SEMA3C	1.87438	0.116239	0.113682	0.0129235	0.030122	0.0764505	FALSE
SEMA3D	-0.00799595	0.00563531	0.100607	0.0101217	0.0551467	0.123054	FALSE
SEMA3F	0.475153	-0.0425684	-0.0606779	0.0036818	0.248196	0.384356	FALSE
SEMA4B	0.197292	0.0277884	0.0495305	0.00245327	0.346034	0.492017	FALSE
SEMA4C	0.584315	0.0591796	0.0658236	0.00433275	0.210252	0.340774	FALSE
SEMA4D	2.49751	0.133873	0.154728	0.0239408	0.00307925	0.0125809	FALSE
SEMA7A	0.0150411	0.015021	0.0694178	0.00481883	0.186352	0.313616	FALSE
SENP1	0.107091	0.052055	0.105691	0.0111706	0.0438867	0.103123	FALSE
SENP6	0.858958	0.172806	0.199538	0.0398156	0.000126865	0.000935139	FALSE
SEPTIN5	0.487167	0.272842	0.266614	0.0710831	2.43117e-07	4.64427e-06	TRUE
SEPTIN6	0.115586	0.101972	0.167491	0.0280533	0.00134023	0.00641287	FALSE
SEPTIN9	2.50062	0.20828	0.251931	0.0634691	1.12304e-06	1.64833e-05	FALSE
SERPINA3	0.302663	-0.012686	-0.0199828	0.000399312	0.703965	0.805888	FALSE
SERPINA5	1.20216	0.0445373	0.037935	0.00143906	0.470587	0.611287	FALSE
SERPINA9	-0.00379291	0.00277408	0.0833879	0.00695354	0.112233	0.213747	FALSE
SERPINB2	-0.00357949	0.00216102	0.0875257	0.00766075	0.0954465	0.189567	FALSE
SERPINB4	-0.0020928	0.00896509	0.0621606	0.00386394	0.236804	0.372074	FALSE
SERPINB9	-0.0446193	0.117391	0.234051	0.0547797	6.39534e-06	7.19792e-05	FALSE
SERPINC1	-0.00962174	0.0062034	0.11778	0.013872	0.0246279	0.0655305	FALSE
SERPIND1	0.0434667	-0.00427639	-0.0224382	0.000503473	0.669616	0.779519	FALSE
SERPINE1	-0.0408439	0.106227	0.183059	0.0335106	0.000447703	0.00263618	FALSE
SERPINF2	0.0164447	-0.0035219	-0.0419089	0.00175636	0.425352	0.570525	FALSE
SERPINH1	0.729551	0.0959439	0.108078	0.0116808	0.0393084	0.0952267	FALSE
SESN2	0.313935	0.093762	0.128767	0.0165811	0.0139511	0.0415017	FALSE
SESN3	0.460792	0.0372491	0.0502296	0.00252302	0.33926	0.485697	FALSE
SETD4	0.648123	0.0288008	0.0366127	0.00134049	0.486206	0.626491	FALSE
SETDB1	1.53185	0.0146715	0.0187652	0.000352134	0.721228	0.818278	FALSE
SEZ6L	0.0228463	-0.00258904	-0.0162226	0.000263174	0.757729	0.844253	FALSE
SEZ6L2	0.0560858	-0.0119342	-0.0599841	0.00359809	0.253655	0.39087	FALSE
SF3A1	2.31756	0.0748173	0.0873014	0.00762154	0.0963018	0.190736	FALSE
SF3B1	2.02804	0.126414	0.143925	0.0207144	0.0059449	0.0212834	FALSE
SF3B3	1.30542	0.174093	0.192828	0.0371825	0.000214704	0.00143596	FALSE
SF3B4	0.638622	0.105054	0.128877	0.0166093	0.0138693	0.0413436	FALSE
SFPQ	1.58673	0.211446	0.226132	0.0511355	1.32441e-05	0.000133106	FALSE
SFRP1	0.1246	0.0081174	0.0196107	0.00038458	0.709225	0.808382	FALSE
SFRP4	0.388083	0.0417546	0.0556855	0.00310087	0.289336	0.431247	FALSE
SFRP5	0	0	0	0	1	1	FALSE
SFSWAP	0.953328	-0.0284966	-0.0348249	0.00121278	0.507758	0.645991	FALSE
SFXN1	0.918843	-0.0127484	-0.0143462	0.000205814	0.785021	0.864453	FALSE
SFXN2	0.0316974	0.0479961	0.127533	0.0162646	0.0149021	0.0436995	FALSE
SGCA	4.1141	-0.0694193	-0.150379	0.0226138	0.00403328	0.0155043	FALSE
SGK1	1.12081	0.294191	0.233358	0.0544561	6.82265e-06	7.57148e-05	TRUE
SGSH	0.796667	-0.0297276	-0.0366763	0.00134515	0.485448	0.626042	FALSE
SH2B2	1.9193	0.0498058	0.0544356	0.00296323	0.300314	0.44247	FALSE
SH2D1A	-0.0448104	0.0547651	0.17834	0.0318051	0.000630263	0.00347408	FALSE
SH2D1B	0.00268602	0.0149167	0.0714224	0.00510116	0.173924	0.298522	FALSE
SH2D2A	-0.0832789	0.103459	0.242788	0.058946	2.77953e-06	3.56706e-05	FALSE
SH2D3C	0.1729	0.0246663	0.0488953	0.00239075	0.352262	0.498747	FALSE
SH3BGR	3.07696	0.191919	0.238388	0.0568286	4.24581e-06	5.13291e-05	FALSE
SH3BGRL2	0.236662	0.01358	0.0245483	0.000602617	0.640636	0.756757	FALSE
SH3BP5	1.28602	0.259678	0.252247	0.0636286	1.08768e-06	1.60585e-05	TRUE
SH3BP5L	1.94327	0.202944	0.226428	0.0512696	1.28943e-05	0.00013117	FALSE
SH3GLB2	0.811176	0.106502	0.12078	0.0145879	0.0211744	0.057913	FALSE
SH3RF2	0.53519	-0.0235431	-0.0316174	0.000999658	0.547643	0.682168	FALSE
SH3TC2	0.0452268	-0.00768175	-0.0421994	0.00178079	0.422147	0.567973	FALSE
SHANK3	0.362227	0.0601861	0.076451	0.00584475	0.145474	0.259716	FALSE
SHARPIN	1.03782	0.0694664	0.0770269	0.00593315	0.142456	0.256003	FALSE
SHBG	0.0214756	0.0189901	0.0746033	0.00556565	0.155484	0.273863	FALSE
SHC1	1.51504	0.164149	0.176761	0.0312446	0.000705312	0.00380197	FALSE
SHFL	0.679026	0.150174	0.176388	0.0311128	0.000724231	0.00388092	FALSE
SHH	0.006445	0.00524988	0.0414327	0.00171667	0.430635	0.574908	FALSE
SHLD1	0.0182307	0.0368661	0.103881	0.0107913	0.0476505	0.109752	FALSE
SHLD2	0.194581	0.084703	0.131889	0.0173946	0.0117811	0.0362636	FALSE
SHMT1	0.522819	-0.0330987	-0.0506969	0.00257018	0.334781	0.48153	FALSE
SHMT2	1.81665	0.0714717	0.0756744	0.00572662	0.149619	0.265831	FALSE
SHOX	-0.000431869	0.00414908	0.0572311	0.0032754	0.276138	0.417796	FALSE
SHROOM1	0.0658736	0.0198019	0.053917	0.00290704	0.304949	0.44798	FALSE
SIAE	1.24632	0.121392	0.12927	0.0167108	0.0135794	0.040722	FALSE
SIAH1	0.857496	0.0573749	0.0673804	0.00454012	0.199642	0.328158	FALSE
SIGIRR	0.104412	0.219432	0.286126	0.0818682	2.74823e-08	7.20152e-07	FALSE
SIGLEC1	0.16629	0.0794346	0.132914	0.0176662	0.0111363	0.034749	FALSE
SIGLEC11	0.000976921	0.0188232	0.0859079	0.00738017	0.101754	0.198241	FALSE
SIGLEC6	0.00363548	0.000808269	0.0130378	0.000169985	0.804211	0.877496	FALSE
SIGLEC7	0.0661942	-0.0140498	-0.0725911	0.00526947	0.166968	0.288762	FALSE
SIGLEC9	-0.00123861	0.0248159	0.104564	0.0109336	0.0462008	0.107202	FALSE
SIGMAR1	0.437633	0.0535282	0.0723797	0.00523882	0.168211	0.29061	FALSE
SIK2	1.29107	0.133765	0.138733	0.019247	0.00803514	0.0267927	FALSE
SIK3	1.02054	0.127991	0.142486	0.0203023	0.00646878	0.0226724	FALSE
SIM2	0.194554	0.10263	0.143232	0.0205153	0.00619246	0.0219499	FALSE
SIMC1	0.247887	0.0068364	0.0138192	0.000190969	0.792737	0.868754	FALSE
SIN3A	1.07095	0.0276444	0.0316685	0.00100289	0.546995	0.6817	FALSE
SINHCAF	0.00144379	0.0370764	0.126979	0.0161238	0.0153463	0.044708	FALSE
SIRPA	0.354504	0.118577	0.153306	0.0235028	0.00336585	0.0134963	FALSE
SIRPB1	-0.000429622	0.0288786	0.114725	0.0131619	0.0286316	0.0734502	FALSE
SIRPG	-0.0730813	0.0700561	0.216152	0.0467218	3.19634e-05	0.000287373	FALSE
SIRT1	1.21267	0.131286	0.158959	0.0252679	0.00235267	0.0101861	FALSE
SIRT2	3.04456	9.23574e-05	0.000107516	1.15597e-08	0.998369	1	FALSE
SIRT3	1.78059	-0.0820976	-0.0893069	0.00797572	0.0888665	0.179999	FALSE
SIRT6	0.564137	0.010485	0.0140744	0.000198087	0.788999	0.867327	FALSE
SIRT7	0.0914663	0.11711	0.198756	0.0395039	0.000135015	0.000981854	FALSE
SIX1	1.24603	0.0101031	0.0106967	0.00011442	0.838835	0.900937	FALSE
SKA3	0.015764	0.000476439	0.00346614	1.20142e-05	0.947455	0.973461	FALSE
SKP1	2.01559	0.0754366	0.0862924	0.00744637	0.100226	0.195874	FALSE
SKP2	0.115971	0.0247623	0.055597	0.00309103	0.290104	0.432262	FALSE
SLAMF1	-0.0243579	0.0393294	0.144985	0.0210207	0.00558358	0.0202166	FALSE
SLAMF6	-0.0577841	0.0461479	0.215952	0.0466354	3.25194e-05	0.000291291	FALSE
SLAMF7	-0.0832917	0.0959335	0.235926	0.0556613	5.36211e-06	6.24125e-05	FALSE
SLAMF8	-0.00822216	0.043733	0.134696	0.0181429	0.0100902	0.032044	FALSE
SLC10A1	-3.84426e-05	0.00184376	0.0404308	0.00163465	0.441874	0.584764	FALSE
SLC11A1	0.026927	-0.00350427	-0.0282606	0.000798661	0.59097	0.718122	FALSE
SLC11A2	0.97626	0.0309433	0.0334072	0.00111604	0.525198	0.662119	FALSE
SLC12A2	1.06675	0.0696355	0.0681427	0.00464343	0.194591	0.323418	FALSE
SLC12A6	0.47186	0.0465603	0.0647168	0.00418826	0.218038	0.349769	FALSE
SLC15A1	0.00397589	0.00221649	0.0231214	0.000534599	0.660176	0.772547	FALSE
SLC16A1	1.83612	-0.0229577	-0.0251379	0.000631912	0.632632	0.749603	FALSE
SLC16A4	0.120624	0.00542055	0.0144433	0.000208608	0.783603	0.863711	FALSE
SLC16A9	0.153651	0.00587397	0.012319	0.000151757	0.814805	0.885196	FALSE
SLC17A5	0.100002	0.14109	0.230001	0.0529003	9.31003e-06	9.93533e-05	FALSE
SLC17A6	0.00129322	0.00179809	0.0289904	0.000840444	0.581418	0.710275	FALSE
SLC17A7	0.178694	-0.0178164	-0.046292	0.00214294	0.378519	0.526592	FALSE
SLC18A2	0.0142044	-0.000190481	-0.00153108	2.34422e-06	0.976776	0.988458	FALSE
SLC19A1	0.0545944	0.00220454	0.00842791	7.10297e-05	0.872689	0.926954	FALSE
SLC1A1	0.0443243	-0.00497202	-0.0267323	0.000714616	0.611203	0.732712	FALSE
SLC1A2	0.00301433	0.042871	0.132152	0.0174641	0.0116127	0.035944	FALSE
SLC1A3	0.0280482	0.020212	0.077494	0.00600532	0.140044	0.253398	FALSE
SLC1A5	0.0911076	0.0871094	0.143874	0.0206997	0.00596289	0.0213326	FALSE
SLC20A2	3.13019	0.12641	0.160928	0.0258977	0.00207113	0.00916534	FALSE
SLC22A1	0.0182575	0.0162075	0.0791815	0.00626972	0.13159	0.24178	FALSE
SLC22A12	-0.0269103	0.0180879	0.170971	0.029231	0.00105722	0.00528082	FALSE
SLC22A4	0.480961	0.126495	0.1377	0.0189613	0.0085221	0.0280244	FALSE
SLC22A5	1.48662	-0.0894311	-0.0877758	0.00770459	0.0944998	0.188585	FALSE
SLC22A8	-0.000721332	0.00682798	0.0493033	0.00243081	0.348254	0.494476	FALSE
SLC23A2	0.115716	0.0248603	0.0573203	0.00328561	0.275389	0.417105	FALSE
SLC24A1	0.0808308	-0.00280227	-0.00963254	9.27858e-05	0.854681	0.913516	FALSE
SLC24A4	0.00566353	0.0228645	0.0839854	0.00705354	0.109675	0.209753	FALSE
SLC25A1	0.409424	0.131291	0.162799	0.0265035	0.00183236	0.00828451	FALSE
SLC25A10	0.236716	0.0458783	0.0789709	0.00623641	0.132623	0.243143	FALSE
SLC25A11	2.85071	-0.119749	-0.145901	0.0212872	0.00528739	0.0193446	FALSE
SLC25A13	0.384053	0.00918855	0.0138576	0.000192034	0.792173	0.868337	FALSE
SLC25A17	0.228511	0.0101064	0.0196671	0.000386795	0.708427	0.807855	FALSE
SLC25A39	1.26815	0.0126698	0.0140069	0.000196194	0.789986	0.867488	FALSE
SLC25A4	5.44336	-0.17629	-0.292794	0.0857284	1.25438e-08	3.67145e-07	FALSE
SLC25A40	0.244063	-0.00263637	-0.00564394	3.18541e-05	0.914543	0.951819	FALSE
SLC26A2	0.317947	0.0116259	0.0200731	0.000402929	0.70269	0.804797	FALSE
SLC29A1	2.28977	-0.0814107	-0.0807618	0.00652246	0.124036	0.230461	FALSE
SLC29A3	-0.0372835	0.0781439	0.19035	0.0362333	0.000259583	0.00168949	FALSE
SLC2A1	0.24866	0.0933303	0.127413	0.016234	0.0149975	0.0439217	FALSE
SLC2A2	0.00960242	0.00156995	0.0139102	0.000193494	0.791402	0.868007	FALSE
SLC2A3	0.103223	0.0701271	0.137657	0.0189494	0.00854297	0.0280746	FALSE
SLC2A4	3.64254	-0.242081	-0.309658	0.095888	1.57407e-09	6.06017e-08	FALSE
SLC2A4RG	2.72975	0.0944622	0.117731	0.0138607	0.0246872	0.065577	FALSE
SLC2A9	-0.000726984	0.0517745	0.152156	0.0231515	0.00361507	0.0142918	FALSE
SLC30A7	0.028462	0.0411329	0.119227	0.014215	0.022906	0.0618817	FALSE
SLC35E1	1.49605	0.199698	0.222981	0.0497203	1.75685e-05	0.000170738	FALSE
SLC35G2	0.0425403	0.0363629	0.107588	0.0115752	0.0402135	0.0967637	FALSE
SLC37A4	1.03654	0.0572142	0.0617213	0.00380952	0.24014	0.375008	FALSE
SLC38A7	0.266929	0.0697159	0.117336	0.0137677	0.0251778	0.0667097	FALSE
SLC39A11	0.116283	0.0576473	0.109448	0.0119789	0.0368672	0.0904955	FALSE
SLC39A8	-0.0223443	0.0309381	0.137384	0.0188743	0.00867612	0.0284002	FALSE
SLC39A9	0.387213	0.033221	0.0501862	0.00251866	0.339679	0.486018	FALSE
SLC3A2	1.29091	0.158796	0.167082	0.0279163	0.00137777	0.00654867	FALSE
SLC40A1	2.3759	0.148375	0.159497	0.0254392	0.00227247	0.00989017	FALSE
SLC43A2	0.458234	0.133267	0.157876	0.0249247	0.00252206	0.010798	FALSE
SLC4A1	-0.00407259	0.00745249	0.0740206	0.00547905	0.158747	0.27771	FALSE
SLC4A1AP	1.3532	0.108584	0.121894	0.0148583	0.0200036	0.0554364	FALSE
SLC5A3	0.667289	0.0509734	0.0575886	0.00331645	0.273144	0.414629	FALSE
SLC6A1	0.0210125	0.00549798	0.030145	0.000908721	0.566454	0.697571	FALSE
SLC6A12	0.0253836	-0.00299631	-0.020859	0.000435097	0.691634	0.796693	FALSE
SLC6A17	-0.0335035	0.0228714	0.182191	0.0331934	0.000477092	0.00276691	FALSE
SLC6A3	0.000671645	0.00904136	0.0628591	0.00395126	0.231567	0.365991	FALSE
SLC6A4	0.0104772	0.0105382	0.0587378	0.00345013	0.263671	0.403941	FALSE
SLC6A9	0.00744715	0.00590333	0.0466511	0.00217633	0.374826	0.522773	FALSE
SLC7A11	0.0115497	0.00275544	0.021411	0.000458431	0.683907	0.790886	FALSE
SLC7A5	0.500846	0.137973	0.160508	0.0257628	0.00212841	0.00936912	FALSE
SLC7A7	0.0483294	0.168021	0.246102	0.0605661	2.0095e-06	2.73303e-05	FALSE
SLC9A1	0.922632	0.180765	0.187294	0.0350792	0.000327014	0.00203824	FALSE
SLC9A3	0.278778	-0.042651	-0.0959873	0.00921356	0.0673625	0.143807	FALSE
SLC9A3R1	0.275488	0.210628	0.245432	0.0602367	2.14657e-06	2.88031e-05	FALSE
SLC9A3R2	0.814649	0.202915	0.20549	0.0422263	7.83965e-05	0.000615007	FALSE
SLCO1B1	0.0118861	0.00246156	0.0141671	0.000200706	0.787642	0.866485	FALSE
SLCO1B3	-0.00241407	0.00226042	0.0618952	0.00383102	0.238815	0.373756	FALSE
SLCO1C1	0.00959397	0.00204127	0.0169449	0.000287131	0.747301	0.835622	FALSE
SLCO2B1	0.119975	0.21872	0.248124	0.0615654	1.64493e-06	2.28691e-05	FALSE
SLFN11	0.12831	-0.00170259	-0.00449573	2.02116e-05	0.931881	0.962513	FALSE
SLFN5	-0.0457488	0.402929	0.449258	0.201833	1.75469e-19	4.39112e-17	TRUE
SLIT2	0.067944	0.0374303	0.0889429	0.00791083	0.0901808	0.181998	FALSE
SLIT3	0.149032	-0.0020423	-0.00519755	2.70145e-05	0.921279	0.956243	FALSE
SLITRK1	0.0343884	-0.00347933	-0.0230418	0.000530924	0.661274	0.77329	FALSE
SLITRK2	0.00373862	0.00754856	0.0485836	0.00236036	0.355344	0.501975	FALSE
SLITRK4	0.400159	0.311849	0.290375	0.0843176	1.67121e-08	4.62155e-07	TRUE
SLITRK5	0.00638726	-0.00103948	-0.0227842	0.000519118	0.664829	0.775815	FALSE
SLMAP	2.32497	0.159943	0.180431	0.0325553	0.000542204	0.00309123	FALSE
SMAD1	0.727671	0.204176	0.223274	0.0498512	1.71156e-05	0.000167316	FALSE
SMAD2	2.2721	0.0225258	0.0312802	0.000978453	0.551922	0.684942	FALSE
SMAD3	2.56711	-0.0690848	-0.0880001	0.00774402	0.0936571	0.187425	FALSE
SMAD4	2.9149	-0.0578109	-0.0895887	0.00802614	0.0878596	0.17832	FALSE
SMAD7	0.54383	0.126791	0.151834	0.0230536	0.00368781	0.0144992	FALSE
SMAP2	0.632452	0.12731	0.140474	0.019733	0.00727084	0.0248527	FALSE
SMARCA1	0.800045	0.124839	0.140453	0.0197271	0.00727953	0.0248527	FALSE
SMARCA2	1.77644	0.207233	0.226444	0.0512769	1.28756e-05	0.00013117	FALSE
SMARCA4	1.93596	0.180838	0.195993	0.0384132	0.000167886	0.00117771	FALSE
SMARCA5	1.38059	0.214826	0.242326	0.0587218	2.9071e-06	3.70229e-05	FALSE
SMARCAD1	0.284204	0.0478871	0.0754826	0.00569762	0.150657	0.267295	FALSE
SMARCAL1	0.734745	-0.00532745	-0.00671239	4.50561e-05	0.898446	0.942116	FALSE
SMARCB1	1.0911	0.172962	0.184272	0.0339562	0.000409467	0.00244848	FALSE
SMARCC1	1.23321	0.1677	0.178906	0.0320073	0.000605197	0.00336183	FALSE
SMARCE1	1.16686	0.134308	0.15576	0.0242611	0.00288538	0.0120044	FALSE
SMC1A	1.10299	0.175679	0.181199	0.032833	0.000512838	0.00294015	FALSE
SMC3	0.908159	0.101797	0.112187	0.012586	0.0323712	0.0814161	FALSE
SMC4	0.343355	-0.00384049	-0.00685526	4.69946e-05	0.896296	0.941243	FALSE
SMCHD1	0.735091	0.187961	0.23403	0.0547699	6.40785e-06	7.19792e-05	FALSE
SMN1	1.32883	0.117365	0.137227	0.0188313	0.00875347	0.0285973	FALSE
SMN2	1.02769	0.196293	0.227014	0.0515352	1.22283e-05	0.000125415	FALSE
SMO	0.336956	-0.0299969	-0.0560222	0.00313848	0.286426	0.42844	FALSE
SMOC1	0.165316	0.0679013	0.123184	0.0151743	0.018719	0.0526522	FALSE
SMOC2	0.851488	-0.0136121	-0.0128191	0.00016433	0.80743	0.88005	FALSE
SMOX	0.0790982	0.036914	0.091712	0.0084111	0.0805645	0.165936	FALSE
SMPD1	1.34942	0.122872	0.131756	0.0173596	0.0118672	0.0364388	FALSE
SMPD3	-0.00877587	0.0211818	0.0851032	0.00724255	0.105013	0.202852	FALSE
SMPDL3B	-0.000786386	0.00880853	0.0612531	0.00375194	0.243732	0.379551	FALSE
SMTN	2.13711	0.0893016	0.0880727	0.0077568	0.0933857	0.186958	FALSE
SMURF1	0.427232	0.249655	0.273741	0.074934	1.11829e-07	2.42296e-06	FALSE
SMURF2	0.432938	0.166816	0.217875	0.0474695	2.75326e-05	0.000253285	FALSE
SMYD3	0.720432	0.00202676	0.00261942	6.86134e-06	0.960279	0.980894	FALSE
SNAI1	0.0643383	0.0227312	0.0576881	0.00332792	0.272315	0.413763	FALSE
SNAI2	0.185299	0.0358159	0.0643925	0.00414639	0.220358	0.352474	FALSE
SNAP23	0.644004	0.156126	0.181882	0.0330811	0.000487947	0.00282425	FALSE
SNAP25	0.00279708	0.000640016	0.0122972	0.000151221	0.815127	0.885258	FALSE
SNAP47	1.13841	0.110077	0.124869	0.0155922	0.0171497	0.0490482	FALSE
SND1	1.9093	0.170193	0.179466	0.0322081	0.000581308	0.00327272	FALSE
SNHG1	0.281122	0.0531964	0.0820835	0.00673771	0.11798	0.222157	FALSE
SNHG11	0.0208932	0.0142188	0.0682435	0.00465718	0.19393	0.32274	FALSE
SNHG15	0.349669	0.036476	0.0560733	0.00314422	0.285985	0.428165	FALSE
SNHG17	0.129616	0.0225238	0.050277	0.00252778	0.338805	0.485184	FALSE
SNHG8	0.0833829	-0.0063333	-0.0225297	0.000507588	0.668349	0.778966	FALSE
SNRNP200	2.12581	0.0620608	0.0721563	0.00520653	0.169531	0.292572	FALSE
SNRPB	1.49207	0.126191	0.139246	0.0193894	0.00780305	0.0262638	FALSE
SNRPD1	0.355666	0.110443	0.162323	0.0263488	0.00189055	0.00850154	FALSE
SNRPD3	1.68693	0.0485751	0.0548375	0.00300715	0.296754	0.438516	FALSE
SNTB2	0.802441	0.103667	0.1133	0.0128369	0.030683	0.0777169	FALSE
SNTG2	-0.00986016	0.00686539	0.119189	0.014206	0.0229498	0.0619545	FALSE
SNURF	1.96897	0.132563	0.14528	0.0211064	0.00548653	0.0199564	FALSE
SNX1	1.44293	0.123025	0.133229	0.0177501	0.0109445	0.0342877	FALSE
SNX10	-0.0167001	0.0779359	0.186857	0.0349154	0.000337912	0.00209573	FALSE
SNX11	0.454075	0.080231	0.109819	0.0120601	0.03623	0.0891939	FALSE
SNX15	0.571618	0.174618	0.202921	0.0411768	9.66709e-05	0.0007342	FALSE
SNX16	0.247865	0.051883	0.0865396	0.00748911	0.099253	0.19457	FALSE
SNX17	1.80289	0.143022	0.155856	0.024291	0.00286792	0.0119716	FALSE
SNX19	0.615807	0.185904	0.220766	0.0487377	2.13756e-05	0.00020378	FALSE
SNX27	1.33172	0.19851	0.207587	0.0430924	6.5951e-05	0.000534984	FALSE
SNX29	0.731536	0.118715	0.137537	0.0189164	0.00860133	0.0282205	FALSE
SNX30	0.14461	0.0619746	0.11909	0.0141824	0.0230645	0.0622305	FALSE
SNX33	0.285031	0.130654	0.164201	0.0269619	0.00167033	0.00767711	FALSE
SNX4	0.414214	0.0462576	0.0669052	0.0044763	0.202838	0.332121	FALSE
SNX8	0.706638	0.243531	0.267159	0.0713737	2.29295e-07	4.46863e-06	FALSE
SOAT1	0.0637609	0.0902952	0.169923	0.0288737	0.00113605	0.00559089	FALSE
SOCS1	-0.0718588	0.11636	0.233392	0.0544718	6.80134e-06	7.5646e-05	FALSE
SOCS2	0.0562791	0.0103071	0.0344526	0.00118698	0.512308	0.650457	FALSE
SOCS3	0.217842	0.114898	0.138891	0.0192908	0.00796303	0.0266232	FALSE
SOD1	4.28255	-0.00580725	-0.0128482	0.000165077	0.807002	0.879966	FALSE
SOD3	0.607603	-0.00965261	-0.0132823	0.00017642	0.800616	0.874718	FALSE
SOHLH2	-0.00430305	0.0280979	0.107307	0.0115148	0.0407411	0.0976576	FALSE
SORCS1	0.042278	-0.00767886	-0.045863	0.00210341	0.382958	0.530649	FALSE
SORCS2	0.0480613	0.0179353	0.0561606	0.00315402	0.285234	0.427169	FALSE
SORD	0.217196	0.0767536	0.135034	0.0182341	0.00990184	0.0315661	FALSE
SORL1	-0.0950681	0.114146	0.318367	0.101358	5.112e-10	2.22483e-08	FALSE
SORT1	1.6444	0.148175	0.155822	0.0242805	0.00287402	0.0119771	FALSE
SOS1	0.347693	0.18066	0.242495	0.0588039	2.85974e-06	3.66062e-05	FALSE
SOST	0.346806	0.0879365	0.125272	0.0156931	0.0167913	0.0481764	FALSE
SOSTDC1	0.00345911	-0.000210345	-0.00519793	2.70185e-05	0.921273	0.956243	FALSE
SOX10	0	0	0	0	1	1	FALSE
SOX11	0.0530289	0.0346672	0.0885812	0.00784663	0.0915019	0.183996	FALSE
SOX17	0.102751	-0.0194409	-0.0693416	0.00480826	0.186838	0.314149	FALSE
SOX18	0.354193	-0.0270247	-0.0435887	0.00189998	0.407017	0.553115	FALSE
SOX2	0.0180882	-0.00269101	-0.0218505	0.000477445	0.677778	0.785613	FALSE
SOX2-OT	0.0789274	-0.00977257	-0.0401911	0.00161532	0.444588	0.58696	FALSE
SOX30	-0.0265271	0.018273	0.132054	0.0174382	0.0116751	0.0360695	FALSE
SOX5	0.0644249	0.00540856	0.0186575	0.000348102	0.722763	0.819164	FALSE
SOX6	0.364168	0.0253883	0.0374281	0.00140086	0.476542	0.616292	FALSE
SOX8	0.133113	0.0526667	0.087901	0.00772658	0.0940288	0.18787	FALSE
SOX9	0.307432	0.0617851	0.0959721	0.00921065	0.067406	0.143807	FALSE
SP1	1.46456	0.0164729	0.0178653	0.000319169	0.73408	0.826969	FALSE
SP110	-0.0797406	0.278708	0.376522	0.141769	1.05171e-13	1.25328e-11	TRUE
SP140	-0.0750592	0.0857487	0.239463	0.0573426	3.83099e-06	4.71109e-05	FALSE
SP3	1.23295	0.0266351	0.0301734	0.000910436	0.566088	0.697334	FALSE
SP9	0.0113332	0.000789443	0.00864363	7.47124e-05	0.869459	0.924701	FALSE
SPAAR	0.0462254	0.0192537	0.0621747	0.0038657	0.236697	0.372069	FALSE
SPAG1	0.00584366	0.010636	0.0682359	0.00465614	0.19398	0.32274	FALSE
SPAG17	0.00749424	0.0139442	0.0592989	0.00351636	0.259128	0.398078	FALSE
SPAG5	0.000187818	0.0254109	0.107655	0.0115897	0.0400882	0.0965173	FALSE
SPAG8	0.0146125	0.0150331	0.0608919	0.00370783	0.246528	0.382478	FALSE
SPANXB1	0.0392502	-0.00653657	-0.0357384	0.00127723	0.496684	0.635944	FALSE
SPART	1.60129	0.0973768	0.105603	0.0111519	0.0440646	0.103347	FALSE
SPATA18	-0.0205205	0.0471347	0.151259	0.0228792	0.00382104	0.0149275	FALSE
SPATA22	0.105934	-0.00408311	-0.0120452	0.000145088	0.818848	0.887086	FALSE
SPATA4	-0.00704451	0.0239167	0.119562	0.014295	0.0225228	0.0610654	FALSE
SPATA5	0.369575	0.0654872	0.0982306	0.00964925	0.0611784	0.133303	FALSE
SPATA5L1	0.467523	-0.0212129	-0.0329277	0.00108423	0.531165	0.667792	FALSE
SPATA7	0.0751365	0.0430764	0.10676	0.0113977	0.0417842	0.0998233	FALSE
SPATS2	0.503292	0.0339714	0.0440183	0.00193761	0.402406	0.548946	FALSE
SPATS2L	2.31312	0.0742506	0.0740552	0.00548417	0.158552	0.277562	FALSE
SPDYA	0.00753249	0.00784227	0.045303	0.00205236	0.3888	0.535778	FALSE
SPECC1	0.161688	0.0462388	0.0919872	0.00846164	0.0796562	0.164472	FALSE
SPECC1L	1.28156	0.0498996	0.0551712	0.00304386	0.29382	0.436111	FALSE
SPHK1	0.0479222	0.0476559	0.118159	0.0139616	0.024166	0.0645416	FALSE
SPI1	-0.0229094	0.100055	0.205128	0.0420777	8.07575e-05	0.000631549	FALSE
SPICE1	0.175425	0.0336004	0.064304	0.00413501	0.220994	0.353189	FALSE
SPIN1	0.395888	0.0194187	0.0281031	0.000789787	0.59304	0.719421	FALSE
SPIN2A	0.0517084	0.010751	0.0387659	0.0015028	0.460916	0.601691	FALSE
SPIN3	0.0453477	0.0117612	0.0389797	0.00151942	0.458446	0.599561	FALSE
SPN	-0.0792121	0.0905526	0.238166	0.0567231	4.33639e-06	5.22979e-05	FALSE
SPOCK1	0.322417	0.080825	0.11657	0.0135885	0.0261521	0.0686012	FALSE
SPON1	0.0380921	-0.00236537	-0.0130606	0.00017058	0.803876	0.877496	FALSE
SPON2	0.624194	0.0643392	0.0688648	0.00474236	0.189893	0.317303	FALSE
SPPL2A	2.56085	0.0065067	0.00707146	5.00055e-05	0.893045	0.9398	FALSE
SPRY2	0.175148	-0.0107315	-0.0260816	0.000680247	0.619911	0.73996	FALSE
SPRYD7	0.215384	0.00694128	0.0153178	0.000234636	0.770854	0.854324	FALSE
SPTA1	0.001196	0.00753774	0.0457293	0.00209116	0.384348	0.531922	FALSE
SPTBN1	1.94335	0.237659	0.237235	0.0562805	4.73768e-06	5.6057e-05	FALSE
SPZ1	-0.00208475	0.00249528	0.0509524	0.00259615	0.332348	0.478676	FALSE
SQLE	0.0503545	0.0429831	0.106168	0.0112717	0.0429375	0.101898	FALSE
SQSTM1	4.08692	0.0205616	0.0341712	0.00116767	0.515762	0.653516	FALSE
SRA1	1.44865	0.117237	0.129807	0.0168499	0.0131922	0.0398474	FALSE
SRC	0.0519042	0.081724	0.164046	0.0269112	0.00168753	0.00772741	FALSE
SRCAP	1.21189	0.120385	0.128818	0.0165942	0.013913	0.0414492	FALSE
SRCIN1	0.0242283	-0.0067757	-0.0655056	0.00429098	0.212468	0.342964	FALSE
SRD5A1	0.244159	-0.017723	-0.0354287	0.00125519	0.500424	0.638445	FALSE
SRD5A2	0.00561357	0.0288714	0.116531	0.0135794	0.0262028	0.0686264	FALSE
SRD5A3	0.075998	0.0837486	0.160344	0.0257103	0.00215116	0.00946094	FALSE
SREBF1	2.06628	0.0459503	0.045334	0.00205517	0.388475	0.535778	FALSE
SREBF2	2.07294	0.0723223	0.0716418	0.00513255	0.172602	0.296864	FALSE
SRF	1.96824	0.0912386	0.0969771	0.00940457	0.0645733	0.138708	FALSE
SRFBP1	0.252685	0.112845	0.168886	0.0285225	0.00121933	0.00593654	FALSE
SRI	1.26016	0.0977055	0.105462	0.0111223	0.0443484	0.103916	FALSE
SRPK1	0.521641	0.0937576	0.125677	0.0157946	0.0164385	0.0473934	FALSE
SRPX	0.272932	0.0260167	0.0433824	0.00188203	0.409244	0.5551	FALSE
SRSF1	1.54379	0.0400749	0.0457804	0.00209585	0.383815	0.53162	FALSE
SRSF2	0.671166	0.0567584	0.0691614	0.0047833	0.187988	0.315455	FALSE
SRY	-0.00376069	0.00215408	0.102966	0.010602	0.0496544	0.112957	FALSE
SS18	0.48121	0.0579908	0.0776934	0.00603626	0.139024	0.252199	FALSE
SSB	1.17023	0.121562	0.136422	0.0186109	0.00916057	0.0296563	FALSE
SSBP3	1.27975	0.0340572	0.0384694	0.0014799	0.464354	0.605232	FALSE
SSRP1	1.5199	0.17895	0.199299	0.0397201	0.000129309	0.000948959	FALSE
SSTR1	-0.00429844	0.00996497	0.0707526	0.00500594	0.178006	0.303773	FALSE
SSTR2	-0.0050466	0.00673186	0.0753226	0.0056735	0.151527	0.268648	FALSE
SSTR3	-0.0219982	0.0165371	0.146194	0.0213726	0.00519589	0.0190936	FALSE
SSTR4	-0.00406215	0.0068333	0.0747945	0.00559422	0.154425	0.272486	FALSE
SSX2	0.0168475	-0.00307659	-0.0287152	0.000824562	0.585012	0.712925	FALSE
SSX2IP	0.316781	0.101502	0.14166	0.0200675	0.00678805	0.0235932	FALSE
ST14	-7.86832e-06	0.0268905	0.118048	0.0139353	0.0243005	0.0648449	FALSE
ST6GAL1	0.499295	0.152246	0.185748	0.0345025	0.000367033	0.00224297	FALSE
STAB1	0.326741	0.105495	0.125682	0.015796	0.016434	0.0473934	FALSE
STAC3	5.38752	0.0834979	0.15226	0.023183	0.00359201	0.0142231	FALSE
STAR	-0.00861244	0.00608554	0.0876315	0.00767928	0.0950452	0.189299	FALSE
STAT1	3.9003	0.444588	0.447955	0.200663	2.29346e-19	5.46608e-17	TRUE
STAT2	0.928499	0.146785	0.153524	0.0235695	0.00332051	0.0133487	FALSE
STAT3	2.81053	0.169232	0.208811	0.0436019	5.95743e-05	0.000493013	FALSE
STAT4	-0.0714493	0.091471	0.244611	0.0598344	2.32666e-06	3.06446e-05	FALSE
STAT5A	0.945253	0.212335	0.211401	0.0446906	4.79402e-05	0.000412979	FALSE
STAT5B	1.88532	0.0749237	0.0821405	0.00674707	0.117725	0.222074	FALSE
STAT6	0.449673	0.141583	0.1663	0.0276555	0.00145215	0.00683928	FALSE
STAU1	2.65541	0.163811	0.209592	0.0439288	5.58113e-05	0.000467899	FALSE
STAU2	1.58287	0.205395	0.232944	0.054263	7.09106e-06	7.80016e-05	FALSE
STC2	0.234904	0.0759856	0.108092	0.011684	0.0392818	0.0952267	FALSE
STEAP1	0.0103219	0.00588501	0.0377842	0.00142764	0.472355	0.61242	FALSE
STEAP4	0.350783	-0.00966955	-0.0161582	0.000261088	0.758662	0.844551	FALSE
STH	0.112949	0.0518715	0.107429	0.011541	0.0405116	0.0972472	FALSE
STIL	0.00939641	0.0122507	0.0629696	0.00396518	0.230745	0.365468	FALSE
STIM1	2.22273	0.159311	0.184399	0.0340031	0.00040564	0.0024285	FALSE
STIM2	0.515352	0.0991161	0.12237	0.0149743	0.0195217	0.0543416	FALSE
STK11	2.64615	0.11424	0.151703	0.0230138	0.0037178	0.0146057	FALSE
STK16	0.422155	0.135754	0.173863	0.0302284	0.000865064	0.00446816	FALSE
STK3	0.254486	0.0274186	0.049873	0.00248731	0.342705	0.488255	FALSE
STK31	-0.0156951	0.0167862	0.125478	0.0157447	0.016611	0.047753	FALSE
STK32C	0.386392	0.0952027	0.126428	0.0159839	0.0158011	0.0458194	FALSE
STK33	0.11724	0.0233116	0.0555378	0.00308444	0.290619	0.432773	FALSE
STK35	0.355255	0.0648567	0.0987107	0.00974381	0.0599175	0.131072	FALSE
STK39	0.00737026	0.060865	0.166039	0.027569	0.0014777	0.00694452	FALSE
STK4	0.237263	0.0525464	0.0901147	0.00812066	0.0860047	0.175552	FALSE
STK40	2.65115	0.271143	0.324669	0.10541	2.21413e-10	1.06555e-08	TRUE
STMN1	0.730532	0.202148	0.202224	0.0408945	0.000102276	0.000774419	FALSE
STMN3	0.152811	0.0738686	0.124969	0.0156174	0.0170595	0.048818	FALSE
STOML1	0.514548	0.0826599	0.104572	0.0109353	0.0461838	0.107202	FALSE
STRIP1	0.791051	0.0687169	0.0788526	0.00621774	0.133206	0.243944	FALSE
STRIP2	2.34153	-0.00772227	-0.0077096	5.94379e-05	0.883459	0.934823	FALSE
STRN3	1.83814	0.139142	0.161721	0.0261537	0.00196663	0.00878053	FALSE
STRN4	1.53945	0.224998	0.23889	0.0570683	4.04711e-06	4.92841e-05	FALSE
STS	0.543927	-0.012198	-0.0169889	0.000288621	0.746669	0.835287	FALSE
STUB1	3.48286	-0.00407224	-0.00624965	3.90581e-05	0.905413	0.946741	FALSE
STX11	-0.0145125	0.0357647	0.127797	0.0163322	0.0146935	0.0432339	FALSE
STX1A	0.107553	0.0135174	0.0346187	0.00119845	0.510276	0.648535	FALSE
STX7	0.619576	0.204088	0.237905	0.0565989	4.44542e-06	5.32281e-05	FALSE
STXBP4	0.119625	0.0250518	0.0544984	0.00297007	0.299756	0.441778	FALSE
STXBP5	0.661005	-0.000129739	-0.000172989	2.99251e-08	0.997376	1	FALSE
STYK1	-0.00397922	0.0120482	0.0867793	0.00753064	0.0983171	0.193474	FALSE
SUGCT	0.17301	0.0381319	0.0788652	0.00621971	0.133145	0.243944	FALSE
SUGP2	1.97891	0.140338	0.152281	0.0231894	0.00358728	0.0142156	FALSE
SULF1	0.205657	0.0996819	0.155366	0.0241385	0.00295811	0.0122055	FALSE
SULF2	0.234342	0.0424237	0.0691004	0.00477486	0.188379	0.315647	FALSE
SULT1A1	0.0659852	0.0550184	0.128762	0.0165797	0.0139551	0.0415017	FALSE
SULT2A1	0.00074268	0.000162261	0.00764525	5.84499e-05	0.884425	0.935054	FALSE
SUMO1	1.19429	0.123968	0.138902	0.0192937	0.00795826	0.0266232	FALSE
SUMO4	0.434643	0.0828467	0.118484	0.0140384	0.0237766	0.0637725	FALSE
SUPV3L1	0.913081	0.0134184	0.015597	0.000243267	0.766797	0.851147	FALSE
SURF6	0.710145	0.152043	0.18035	0.032526	0.000545396	0.00310547	FALSE
SUV39H1	0.313718	0.0878324	0.146224	0.0213815	0.00518635	0.0190725	FALSE
SV2C	0.00195126	0.00272896	0.0350225	0.00122658	0.505351	0.643584	FALSE
SVEP1	0.188891	0.0128738	0.0266373	0.000709547	0.612471	0.733704	FALSE
SVIL	4.72944	0.176725	0.325537	0.105975	1.96998e-10	9.66643e-09	FALSE
SWT1	0.142862	0.0426055	0.0876778	0.00768739	0.0948699	0.189127	FALSE
SYCP1	0	0	0	0	1	1	FALSE
SYK	-0.0136318	0.0596258	0.159868	0.0255579	0.00221854	0.00971463	FALSE
SYNCRIP	1.94227	0.267289	0.292826	0.0857471	1.24963e-08	3.67145e-07	TRUE
SYNGR3	0.000678583	0.0102021	0.0662241	0.00438563	0.207484	0.33793	FALSE
SYNM	4.88526	0.0891841	0.18591	0.0345626	0.000362646	0.00222159	FALSE
SYNPO2	5.05957	0.291983	0.462005	0.213448	1.2022e-20	3.53942e-18	TRUE
SYNRG	0.61735	0.0356055	0.0461743	0.00213207	0.379733	0.527202	FALSE
SYP	0.089969	-0.0105846	-0.0406946	0.00165605	0.438899	0.582058	FALSE
SYT16	0.00176228	9.95625e-05	0.002617	6.84868e-06	0.960316	0.980894	FALSE
SYTL2	0.165344	0.130383	0.178384	0.0318208	0.000628273	0.00347076	FALSE
SYVN1	0.81019	0.0612061	0.071997	0.00518357	0.170478	0.293613	FALSE
TAB1	1.13665	0.0608367	0.0681301	0.00464171	0.194674	0.323418	FALSE
TAB2	1.19774	0.212251	0.223482	0.0499444	1.67998e-05	0.000164869	FALSE
TAC1	-0.00189705	0.00384787	0.0573122	0.00328468	0.275457	0.417105	FALSE
TAC3	0.00124903	0.00874002	0.0621399	0.00386136	0.23696	0.372074	FALSE
TAC4	0.0124403	0.0019998	0.0175299	0.000307299	0.738889	0.829737	FALSE
TACC2	4.33061	0.0571739	0.110768	0.0122697	0.0346381	0.0859122	FALSE
TACR1	-0.000768513	0.0041213	0.0503472	0.00253484	0.33813	0.484633	FALSE
TACR2	0.0223212	0.0111322	0.0471647	0.00222451	0.369586	0.518145	FALSE
TACR3	0.00912562	-0.000463322	-0.00542222	2.94005e-05	0.917888	0.954108	FALSE
TADA2A	0.710494	0.0232052	0.0298913	0.000893491	0.569726	0.700609	FALSE
TAF1	1.00894	0.0764097	0.0867313	0.00752231	0.098504	0.193474	FALSE
TAFA4	0.0031024	0.00550583	0.0400949	0.0016076	0.445679	0.588051	FALSE
TAFA5	0.0291426	0.00592078	0.0318627	0.00101523	0.544538	0.679824	FALSE
TAL1	0.0242875	0.0164002	0.0618566	0.00382624	0.239109	0.373816	FALSE
TAL2	0.235107	0.0224857	0.0382926	0.00146633	0.466411	0.606965	FALSE
TANGO2	0.917848	0.147621	0.164172	0.0269526	0.00167347	0.00767711	FALSE
TAP1	1.39513	0.56412	0.431942	0.186574	5.61539e-18	1.22196e-15	TRUE
TAP2	1.32724	0.458781	0.411161	0.169053	2.78825e-16	5.1686e-14	TRUE
TARDBP	2.99304	0.0065839	0.00599185	3.59023e-05	0.909297	0.948923	FALSE
TASOR	0.501554	0.108805	0.1434	0.0205635	0.00613155	0.0217648	FALSE
TASOR2	0.222952	0.0695644	0.118775	0.0141076	0.0234316	0.063051	FALSE
TBC1D22B	0.750997	0.0620172	0.0712701	0.00507943	0.174846	0.299488	FALSE
TBC1D30	-0.0112244	0.0149844	0.105788	0.0111911	0.0436923	0.103005	FALSE
TBC1D8B	0.0843009	-0.00797736	-0.0282495	0.000798034	0.591116	0.718122	FALSE
TBCK	0.622129	0.0428854	0.0554745	0.00307742	0.29117	0.433335	FALSE
TBK1	0.659815	0.139943	0.166491	0.0277192	0.00143363	0.0067628	FALSE
TBL1Y	0.0114652	0.0200971	0.0794301	0.00630913	0.130379	0.240084	FALSE
TBL2	0.419927	0.0579081	0.0825354	0.00681209	0.115964	0.219433	FALSE
TBP	0.552715	0.0655467	0.0826096	0.00682435	0.115635	0.21906	FALSE
TBRG4	2.18952	0.014558	0.0164817	0.000271646	0.753984	0.841964	FALSE
TBX15	2.55879	0.197352	0.25101	0.063006	1.23235e-06	1.793e-05	FALSE
TBX19	-0.0176274	0.0318244	0.135353	0.0183203	0.00972696	0.0311076	FALSE
TBX2	0.0690718	0.000185851	0.000557893	3.11245e-07	0.991537	0.997384	FALSE
TBX21	-0.0249257	0.032228	0.153219	0.0234762	0.00338408	0.013539	FALSE
TBX3	0.152536	0.0673844	0.126667	0.0160444	0.0156027	0.0453492	FALSE
TBX5	-0.0219894	0.0140937	0.161318	0.0260236	0.00201902	0.00896683	FALSE
TBXA2R	0.00963504	0.0159315	0.0746547	0.00557332	0.155199	0.273511	FALSE
TBXAS1	0.0422321	0.0705197	0.153819	0.0236602	0.00325988	0.0131578	FALSE
TC2N	-0.0024319	0.0497811	0.138747	0.0192507	0.00802894	0.0267899	FALSE
TCEA3	2.16426	0.135741	0.118474	0.014036	0.0237888	0.0637725	FALSE
TCEANC	0.105245	0.0228064	0.055518	0.00308225	0.290791	0.4329	FALSE
TCEANC2	0.166814	0.0208847	0.0462525	0.00213929	0.378926	0.526715	FALSE
TCERG1L	0.00642909	0.00429961	0.0400024	0.00160019	0.446731	0.588416	FALSE
TCF20	0.323199	0.108051	0.15033	0.0225992	0.00404528	0.0155146	FALSE
TCF21	0.00418576	0.000414943	0.00672566	4.52344e-05	0.898246	0.942116	FALSE
TCF3	0.299985	0.0834652	0.124754	0.0155635	0.0172529	0.0492027	FALSE
TCF4	1.56107	0.0323983	0.0305524	0.000933448	0.561218	0.69287	FALSE
TCF7	-0.00662599	0.0519911	0.159668	0.0254939	0.00224747	0.00981553	FALSE
TCF7L2	0.359517	0.0395418	0.0626634	0.00392671	0.233025	0.367683	FALSE
TCFL5	0.083672	0.0194082	0.0507826	0.00257888	0.333963	0.480588	FALSE
TCIM	0.142432	0.00290215	0.00721391	5.20405e-05	0.890903	0.938496	FALSE
TCOF1	0.36315	0.139676	0.186188	0.0346659	0.000355221	0.00218145	FALSE
TCP1	2.3798	0.0981601	0.127016	0.016133	0.0153168	0.044674	FALSE
TDO2	0.132631	-0.0349366	-0.105515	0.0111333	0.0442426	0.103716	FALSE
TDRD3	1.33573	0.0525473	0.0560064	0.00313671	0.286562	0.428471	FALSE
TDRD7	0.117623	0.182076	0.264777	0.0701067	2.95937e-07	5.52673e-06	FALSE
TEC	0.0784756	0.0176977	0.0491755	0.00241823	0.349506	0.495827	FALSE
TECPR1	0.526855	0.124509	0.152855	0.0233647	0.00346166	0.0137833	FALSE
TEDC1	0.130773	0.0233436	0.0536473	0.00287803	0.307378	0.450227	FALSE
TEFM	0.376486	0.0904949	0.1234	0.0152275	0.0185114	0.0521969	FALSE
TEK	0.111566	0.0171871	0.043207	0.00186684	0.411143	0.556845	FALSE
TEKT1	-0.003201	0.00431012	0.0756109	0.005717	0.149963	0.266346	FALSE
TEKT3	-0.003836	0.0082762	0.0690372	0.00476613	0.188785	0.316167	FALSE
TEKT4	-0.000634686	0.00621516	0.0527366	0.00278115	0.315674	0.459955	FALSE
TELO2	1.06151	0.0122692	0.0135213	0.000182825	0.797106	0.871645	FALSE
TENT5B	0.189339	-0.0289381	-0.0678261	0.00460038	0.196677	0.325304	FALSE
TENT5C	1.54292	-0.0573603	-0.0518292	0.00268627	0.324084	0.470021	FALSE
TERF1	0.496454	0.0971482	0.125723	0.0158064	0.0163982	0.0473316	FALSE
TERF2	1.66087	0.117871	0.133	0.0176889	0.0110841	0.0346077	FALSE
TES	0.00902012	0.156921	0.253906	0.0644681	9.19081e-07	1.39818e-05	FALSE
TESK2	0.0200992	0.0273769	0.0839687	0.00705075	0.109746	0.209808	FALSE
TET1	0.361575	0.00895337	0.0137026	0.000187762	0.794445	0.869817	FALSE
TET2	0.580616	0.0809257	0.103129	0.0106356	0.0492924	0.112396	FALSE
TEX14	-0.00930877	0.0100447	0.09775	0.00955507	0.0624622	0.135452	FALSE
TEX30	0.103055	0.00283283	0.0087525	7.66063e-05	0.86783	0.923514	FALSE
TFAM	0.805369	0.0251643	0.0304533	0.000927405	0.562489	0.693584	FALSE
TFAP2A	0.0252816	0.00598103	0.0241854	0.000584933	0.645582	0.760144	FALSE
TFAP2B	0.00922024	-0.000711406	-0.00919213	8.44953e-05	0.861256	0.918514	FALSE
TFE3	1.31207	0.153704	0.162893	0.026534	0.0018211	0.00824106	FALSE
TFEB	1.79365	0.0620906	0.0764299	0.00584154	0.145585	0.259769	FALSE
TFPI	0.988373	0.0608038	0.0648512	0.00420568	0.217081	0.348793	FALSE
TFPI2	0.0825046	-0.00687133	-0.0236393	0.000558815	0.653056	0.765826	FALSE
TFR2	0.00356534	0.00676685	0.0520928	0.00271366	0.321626	0.467268	FALSE
TFRC	1.67377	0.120444	0.105751	0.0111832	0.0437671	0.103036	FALSE
TG	0.0111954	0.00138849	0.0125006	0.000156266	0.812125	0.883592	FALSE
TGFA	0.0239009	-0.00175346	-0.0144696	0.000209369	0.783219	0.863629	FALSE
TGFB1	0.289217	0.311625	0.337971	0.114224	3.54978e-11	2.22083e-09	TRUE
TGFB1I1	0.153144	0.0599151	0.106071	0.0112511	0.0431293	0.102207	FALSE
TGFB2	2.35427	0.281069	0.313556	0.0983171	9.55838e-10	3.95369e-08	TRUE
TGFB3	2.47737	-0.00538809	-0.00551537	3.04193e-05	0.916483	0.953168	FALSE
TGFBR1	1.02766	0.154786	0.187772	0.0352583	0.000315499	0.00197879	FALSE
TGFBR2	1.16392	0.0688796	0.0745069	0.00555127	0.156021	0.274476	FALSE
TGFBR3	0.534603	-0.026115	-0.0366087	0.0013402	0.486253	0.626491	FALSE
TGM1	0.0053633	0.0127937	0.0779798	0.00608085	0.137569	0.250194	FALSE
TGM2	0.566779	0.143451	0.157876	0.0249249	0.002522	0.010798	FALSE
TGM4	0.0323233	-0.00968777	-0.0898695	0.00807652	0.0868656	0.176989	FALSE
TGM6	0.00820593	-0.00113289	-0.0173191	0.00029995	0.741918	0.831936	FALSE
TH	0	0	0	0	1	1	FALSE
THAP11	1.92785	0.0163799	0.0182939	0.000334667	0.72795	0.822807	FALSE
THAP2	0.0123819	0.0474882	0.143115	0.0204819	0.00623502	0.0220308	FALSE
THAP3	0.879296	0.0279327	0.0328166	0.00107693	0.532551	0.669031	FALSE
THBD	0.224369	0.0405778	0.0689866	0.00475915	0.189109	0.316308	FALSE
THBS1	0.182317	0.247123	0.264933	0.0701897	2.91034e-07	5.46118e-06	FALSE
THBS2	0.138324	-0.00263953	-0.00668395	4.46752e-05	0.898874	0.942367	FALSE
THEM6	0.0624429	0.0269935	0.0791272	0.00626112	0.131856	0.242002	FALSE
THEMIS	-0.0869507	0.0866124	0.237939	0.0566149	4.43126e-06	5.31858e-05	FALSE
THEMIS2	0.0423188	0.162641	0.259872	0.0675336	4.96573e-07	8.4249e-06	FALSE
THPO	0.110895	0.0459665	0.091025	0.00828554	0.0828695	0.169845	FALSE
THRA	1.90543	0.123916	0.142618	0.0203399	0.00641914	0.0225361	FALSE
THRB	1.14988	0.00333831	0.00369583	1.36591e-05	0.943979	0.970745	FALSE
THUMPD3	1.05529	0.0865548	0.102541	0.0105147	0.0506076	0.114767	FALSE
THY1	0.486983	0.0756657	0.0988046	0.00976235	0.0596735	0.130805	FALSE
THYN1	0.77931	0.056562	0.069923	0.00488922	0.183161	0.309598	FALSE
TIAM1	0.00660989	0.00451734	0.0333779	0.00111408	0.525561	0.662345	FALSE
TIAM2	0.393655	0.368945	0.371443	0.13797	2.37015e-13	2.69605e-11	TRUE
TICAM1	0.42661	0.105232	0.138029	0.0190521	0.00836404	0.0276317	FALSE
TICAM2	0.211177	0.0283038	0.0530661	0.00281601	0.312655	0.456488	FALSE
TIE1	0.213295	-0.00418489	-0.00857999	7.36162e-05	0.870412	0.925321	FALSE
TIGD5	0.122652	0.000804217	0.00235341	5.53855e-06	0.96431	0.982167	FALSE
TIGIT	-0.119632	0.0889899	0.296388	0.0878461	8.14964e-09	2.51784e-07	FALSE
TIMD4	0.0206694	0.000192928	0.00106282	1.12958e-06	0.983878	0.992804	FALSE
TIMM29	0.90555	0.143684	0.161419	0.026056	0.00200584	0.00892376	FALSE
TIMM50	0.353722	0.0522133	0.0803883	0.00646228	0.125791	0.233223	FALSE
TIMP2	0.582147	0.0638218	0.0773021	0.00597561	0.141032	0.254457	FALSE
TIMP4	0.147487	0.0280576	0.0660589	0.00436378	0.208622	0.339122	FALSE
TINAG	-0.00151147	0.0093674	0.0685121	0.0046939	0.192178	0.32051	FALSE
TINAGL1	0.443504	-0.0163674	-0.0246301	0.000606643	0.639522	0.755798	FALSE
TIPARP	0.505591	0.0705473	0.0867383	0.00752354	0.0984764	0.193474	FALSE
TIRAP	0.117273	0.0918754	0.159654	0.0254893	0.00224953	0.00981596	FALSE
TJP1	0.673673	0.236985	0.260278	0.0677447	4.75939e-07	8.10229e-06	FALSE
TJP2	1.36864	0.17014	0.159685	0.0254994	0.00224497	0.00981315	FALSE
TK1	-0.00412491	0.0752339	0.19156	0.0366953	0.000236674	0.00155862	FALSE
TKT	0.371695	0.141634	0.179675	0.0322831	0.000572625	0.0032311	FALSE
TKTL1	0.0471185	-0.00368991	-0.0163493	0.000267298	0.755898	0.842699	FALSE
TLE6	0.0374332	-0.00324759	-0.0184423	0.000340117	0.725832	0.821154	FALSE
TLK1	0.190818	0.12857	0.183934	0.0338316	0.000419818	0.00249844	FALSE
TLK2	0.705693	0.136645	0.157726	0.0248776	0.00254626	0.0108831	FALSE
TLR1	0.0409379	0.00112994	0.00497718	2.47724e-05	0.924607	0.958172	FALSE
TLR2	-0.0109759	0.0187508	0.113692	0.0129259	0.0301067	0.0764505	FALSE
TLR3	-0.0499294	0.0889387	0.214663	0.0460802	3.63292e-05	0.000320828	FALSE
TLR4	0.230068	0.0948224	0.135898	0.0184683	0.00943409	0.0303306	FALSE
TLR5	0.0214089	0.00858389	0.038809	0.00150614	0.460417	0.601511	FALSE
TLR6	0.000716581	0.0136362	0.0861554	0.00742276	0.100768	0.196631	FALSE
TLR7	0.0228059	0.0137233	0.0541295	0.00293	0.303044	0.445705	FALSE
TLR8	-0.0383577	0.0370627	0.174338	0.0303939	0.000836762	0.00436249	FALSE
TLR9	0.0384439	0.0238967	0.0744742	0.00554641	0.156202	0.274699	FALSE
TM6SF2	0.0274237	-0.00216545	-0.0120271	0.000144652	0.819116	0.887184	FALSE
TM9SF4	1.07065	0.0875399	0.101719	0.0103468	0.0524964	0.1183	FALSE
TMA16	0.191834	0.0563854	0.0989971	0.00980042	0.0591758	0.130015	FALSE
TMBIM4	0.822082	0.171399	0.199222	0.0396893	0.000130105	0.000950624	FALSE
TMEFF2	0.0715824	-0.014958	-0.0648569	0.00420642	0.217041	0.348793	FALSE
TMEM100	0.00879344	0.0231052	0.092526	0.00856106	0.0779012	0.161648	FALSE
TMEM106B	0.659478	0.0406247	0.0534676	0.00285879	0.309003	0.45221	FALSE
TMEM109	1.40717	0.0631746	0.0662117	0.00438399	0.207569	0.337958	FALSE
TMEM119	0.121865	0.0186789	0.0421177	0.0017739	0.423047	0.568569	FALSE
TMEM120B	0.761363	-0.0051788	-0.00621401	3.8614e-05	0.905949	0.946741	FALSE
TMEM123	0.296986	0.0368485	0.0625911	0.00391764	0.233566	0.368305	FALSE
TMEM126A	0.631815	0.0674495	0.0851929	0.00725783	0.104645	0.20222	FALSE
TMEM130	-0.00211476	0.00430173	0.0462883	0.00214261	0.378557	0.526592	FALSE
TMEM14C	2.22326	0.0387159	0.0441542	0.00194959	0.400953	0.547849	FALSE
TMEM164	1.74587	0.0381438	0.0383377	0.00146978	0.465886	0.60644	FALSE
TMEM173	0.61678	0.176298	0.169398	0.0286956	0.00117754	0.00576266	FALSE
TMEM185A	0.470523	0.127659	0.165055	0.027243	0.00157819	0.0073341	FALSE
TMEM192	0.344167	0.0770985	0.121718	0.0148152	0.0201853	0.0557855	FALSE
TMEM200A	6.787e-05	0.0175082	0.0903635	0.00816557	0.0851384	0.173855	FALSE
TMEM201	0.957718	0.0312863	0.0373834	0.00139752	0.477069	0.616507	FALSE
TMEM209	0.462478	0.0360541	0.0514253	0.00264456	0.327874	0.473891	FALSE
TMEM237	0.728903	0.114179	0.140203	0.019657	0.00738531	0.0251111	FALSE
TMEM33	0.487001	0.0179854	0.0253783	0.000644056	0.629381	0.747698	FALSE
TMEM39A	0.634602	-0.00114552	-0.00156146	2.43815e-06	0.976316	0.988458	FALSE
TMEM43	0.152694	0.169287	0.243545	0.0593142	2.58204e-06	3.34795e-05	FALSE
TMEM45A	0.0294905	0.0321132	0.0853251	0.00728037	0.104106	0.201412	FALSE
TMEM97	0.283714	0.00715574	0.013808	0.00019066	0.792901	0.868754	FALSE
TMEM98	0.219423	0.00121336	0.00239558	5.73879e-06	0.963671	0.982167	FALSE
TMEM9B	0.684655	0.141176	0.170783	0.0291667	0.00107099	0.00532304	FALSE
TMIGD2	0.0168334	0.000651255	0.00498134	2.48137e-05	0.924544	0.958172	FALSE
TMPO	0.222471	0.103461	0.162104	0.0262778	0.00191789	0.00860128	FALSE
TMPRSS11E	-0.00639239	0.00452925	0.0850933	0.00724087	0.105053	0.202852	FALSE
TMPRSS13	-0.00842692	0.0119057	0.0944831	0.00892705	0.0717893	0.15135	FALSE
TMPRSS2	-0.00625687	0.00687687	0.0620495	0.00385015	0.237644	0.372406	FALSE
TMPRSS6	0.0300906	-0.00132819	-0.00780226	6.08753e-05	0.882068	0.933944	FALSE
TMTC3	0.236838	0.0326717	0.0566596	0.00321031	0.280969	0.422551	FALSE
TMTC4	0.377066	-0.000631991	-0.00106395	1.132e-06	0.983861	0.992804	FALSE
TMUB2	0.981106	0.0373461	0.0398609	0.00158889	0.448342	0.589427	FALSE
TMX1	0.373182	0.0440311	0.0645093	0.00416145	0.21952	0.351471	FALSE
TMX2	0.849995	0.124259	0.14379	0.0206755	0.00599246	0.0214078	FALSE
TNC	0.26466	0.227255	0.242835	0.0589686	2.76699e-06	3.5601e-05	FALSE
TNF	-0.12701	0.101188	0.309756	0.0959485	1.55464e-09	6.03177e-08	FALSE
TNFAIP8	-0.0168772	0.0406585	0.132818	0.0176407	0.0111953	0.0348893	FALSE
TNFRSF10A	-0.0480811	0.0647038	0.208348	0.043409	6.19125e-05	0.000507987	FALSE
TNFRSF10B	0.753573	0.0410894	0.0461948	0.00213396	0.379522	0.527122	FALSE
TNFRSF10C	0.0115143	0.00120577	0.0124193	0.000154239	0.813324	0.884548	FALSE
TNFRSF10D	-0.00122672	0.0298963	0.115797	0.013409	0.0271674	0.070556	FALSE
TNFRSF11A	0.00368094	0.0137728	0.0806242	0.00650026	0.12468	0.231365	FALSE
TNFRSF12A	1.2126	0.343267	0.290374	0.0843173	1.67133e-08	4.62155e-07	TRUE
TNFRSF13C	-0.257253	0.305251	0.44767	0.200409	2.43119e-19	5.53095e-17	TRUE
TNFRSF14	0.0798094	0.201596	0.274043	0.0750994	1.08154e-07	2.35353e-06	FALSE
TNFRSF17	0.0464819	-0.00703619	-0.032539	0.00105878	0.536027	0.671711	FALSE
TNFRSF18	-0.0294206	0.0670338	0.155221	0.0240935	0.00298521	0.012284	FALSE
TNFRSF1A	0.864423	0.128206	0.141857	0.0201233	0.00671078	0.0233571	FALSE
TNFRSF1B	0.122527	0.229978	0.287869	0.0828683	2.24335e-08	6.00426e-07	FALSE
TNFRSF21	1.19441	0.247329	0.184674	0.0341046	0.000397474	0.002387	FALSE
TNFRSF6B	0.0923252	-0.01184	-0.0362284	0.0013125	0.490797	0.630179	FALSE
TNFRSF8	0.0490594	-0.00571729	-0.0267872	0.000717553	0.610471	0.732697	FALSE
TNFRSF9	-0.137535	0.111485	0.278853	0.0777587	6.3186e-08	1.45067e-06	FALSE
TNFSF10	0.144906	0.109152	0.169503	0.0287313	0.00116911	0.00573103	FALSE
TNFSF11	-0.0189489	0.0186493	0.118177	0.0139658	0.0241445	0.0645185	FALSE
TNFSF12	0.413405	0.0961024	0.132669	0.017601	0.0112877	0.0351117	FALSE
TNFSF13	0.0710957	0.048478	0.105135	0.0110535	0.0450148	0.105083	FALSE
TNFSF13B	-0.0600099	0.0702416	0.234019	0.054765	6.41413e-06	7.19792e-05	FALSE
TNFSF14	-0.000633046	0.0389986	0.121686	0.0148075	0.0202181	0.0558452	FALSE
TNFSF15	-0.020591	0.0139801	0.126008	0.0158779	0.0161549	0.0467101	FALSE
TNFSF18	0.00165935	0.00319008	0.0328578	0.00107963	0.532038	0.668721	FALSE
TNFSF4	0.0395098	0.00522784	0.0180981	0.000327539	0.730749	0.824143	FALSE
TNFSF8	0.00169862	0.0165433	0.0950927	0.00904262	0.0699675	0.148322	FALSE
TNFSF9	0.0111918	0.0183061	0.0825547	0.00681527	0.115879	0.219401	FALSE
TNIP1	3.24761	0.194169	0.263425	0.0693928	3.41668e-07	6.17347e-06	FALSE
TNK2	1.98504	0.128456	0.134867	0.0181891	0.00999421	0.0317997	FALSE
TNKS	0.467277	0.0199258	0.028081	0.000788542	0.593332	0.719421	FALSE
TNMD	0.0127706	0.0207991	0.0839995	0.00705592	0.109615	0.209719	FALSE
TNNI3	2.14066	-0.0613738	-0.05426	0.00294415	0.301878	0.444512	FALSE
TNNT2	1.49931	0.105761	0.065385	0.0042752	0.213312	0.344031	FALSE
TNPO3	1.36295	0.121819	0.127833	0.0163414	0.0146654	0.043211	FALSE
TNR	0.018135	-0.000405124	-0.00241647	5.8393e-06	0.963354	0.982167	FALSE
TNS2	0.902284	0.0173575	0.0198146	0.000392617	0.706341	0.806764	FALSE
TNXB	1.06978	0.0481266	0.0427953	0.00183144	0.415618	0.561146	FALSE
TOLLIP	0.641027	0.0703563	0.0873853	0.00763619	0.0959814	0.190177	FALSE
TOM1L2	2.08119	0.0438642	0.0487455	0.00237612	0.353741	0.500358	FALSE
TOMM34	0.95312	0.0702401	0.0770842	0.00594197	0.142159	0.255661	FALSE
TOMM40	0.0837144	0.00449027	0.0122629	0.000150378	0.815634	0.885379	FALSE
TONSL	0.0283918	0.0420529	0.131762	0.0173612	0.0118631	0.0364388	FALSE
TOP1	0.814274	0.107102	0.1255	0.0157502	0.0165921	0.0477262	FALSE
TOP1MT	0.277887	0.048587	0.0802139	0.00643427	0.126616	0.234189	FALSE
TOP2A	0.0171481	-0.000138433	-0.00102623	1.05316e-06	0.984433	0.992851	FALSE
TOP2B	1.83257	0.0906297	0.106073	0.0112514	0.0431265	0.102207	FALSE
TOP3B	0.6262	0.0398751	0.0499761	0.00249761	0.341707	0.487488	FALSE
TOPBP1	0.516281	0.0777338	0.100571	0.0101145	0.0552334	0.123192	FALSE
TOR1A	0.214323	0.0709448	0.125266	0.0156915	0.0167968	0.0481764	FALSE
TOR3A	0.0745577	0.0568739	0.120908	0.0146188	0.0210369	0.0576387	FALSE
TOX	-0.0436019	0.0477583	0.183017	0.0334953	0.000449084	0.00264121	FALSE
TOX2	-0.0196277	0.0429641	0.143544	0.0206048	0.00607985	0.0216427	FALSE
TOX4	2.21451	0.143613	0.177679	0.0315697	0.000660745	0.00359851	FALSE
TP53	0.850168	0.192518	0.230212	0.0529978	9.13057e-06	9.78555e-05	FALSE
TP53BP1	1.20751	0.136997	0.145394	0.0211393	0.00544975	0.0198371	FALSE
TP53BP2	0.747258	0.241783	0.256671	0.0658799	6.92267e-07	1.11408e-05	FALSE
TP63	1.59898	0.0418229	0.0400539	0.00160432	0.446145	0.588394	FALSE
TP73	-0.0183542	0.0193782	0.110708	0.0122562	0.0347378	0.0861132	FALSE
TPBG	0.0626961	0.0119784	0.0384384	0.00147751	0.464714	0.605387	FALSE
TPCN1	1.40125	0.0352443	0.0363472	0.00132112	0.489374	0.628675	FALSE
TPH1	0.00116203	0.00590289	0.0500391	0.00250391	0.341098	0.487353	FALSE
TPH2	0.0158598	0.00344068	0.0204207	0.000417006	0.697792	0.801525	FALSE
TPMT	0.348611	0.161492	0.213574	0.0456137	3.98744e-05	0.000348292	FALSE
TPPP	0.3947	-0.0010229	-0.00165282	2.7318e-06	0.97493	0.987559	FALSE
TPPP3	2.46374	0.169499	0.123322	0.0152082	0.0185863	0.0523786	FALSE
TPX2	0.0568197	0.0275586	0.0779626	0.00607817	0.137656	0.250261	FALSE
TRAF1	0.022508	0.0678653	0.138952	0.0193076	0.00793548	0.0265844	FALSE
TRAF2	0.625299	0.150796	0.15861	0.0251571	0.0024061	0.0103725	FALSE
TRAF3	0.0956488	0.130244	0.210903	0.0444799	4.99984e-05	0.000427579	FALSE
TRAF3IP2	0.305613	0.0776135	0.110173	0.0121381	0.0356291	0.0878875	FALSE
TRAF3IP3	-0.0163851	0.0453094	0.148324	0.0219999	0.00457102	0.0170858	FALSE
TRAF4	0.00876105	0.0490009	0.12266	0.0150454	0.0192324	0.0538054	FALSE
TRAF5	0.130956	0.0825616	0.146837	0.021561	0.00499958	0.0184535	FALSE
TRAF6	0.651188	0.0637415	0.08006	0.0064096	0.127349	0.235456	FALSE
TRAFD1	0.498348	0.564827	0.491234	0.241311	1.65514e-23	8.28397e-21	TRUE
TRAP1	3.3538	0.0472318	0.0693326	0.00480701	0.186895	0.314149	FALSE
TRDC	-0.0127301	0.0156626	0.0947272	0.00897324	0.0710552	0.150246	FALSE
TREM1	-0.00949803	0.0136247	0.102519	0.0105102	0.0506581	0.114784	FALSE
TREM2	-0.0173441	0.0286158	0.151562	0.022971	0.0037503	0.0147023	FALSE
TREML2	0.0237011	-0.00432863	-0.0376259	0.00141571	0.474213	0.614403	FALSE
TREX1	0.627315	0.0733715	0.0892817	0.00797121	0.0889571	0.180036	FALSE
TREX2	0.236636	0.0777837	0.123641	0.0152871	0.0182813	0.0516647	FALSE
TRHR	0.0155903	-0.000132125	-0.00110178	1.21393e-06	0.983287	0.992804	FALSE
TRIB1	0.294367	0.0740998	0.111011	0.0123235	0.0342413	0.0851777	FALSE
TRIB2	0.592654	0.048227	0.0617718	0.00381575	0.239755	0.37464	FALSE
TRIB3	0.0501017	-0.00780554	-0.0360737	0.00130131	0.492652	0.631741	FALSE
TRIM21	0.0310144	0.347811	0.391285	0.153104	9.13414e-15	1.2699e-12	TRUE
TRIM23	0.819849	0.11918	0.138251	0.0191135	0.00825906	0.0273571	FALSE
TRIM25	0.443014	0.0230021	0.0314805	0.00099102	0.549378	0.68297	FALSE
TRIM27	0.561119	0.0990559	0.122408	0.0149838	0.0194829	0.054294	FALSE
TRIM28	2.43318	0.077655	0.0889248	0.00790762	0.0902463	0.182057	FALSE
TRIM47	1.06836	0.141789	0.124192	0.0154238	0.0177653	0.050434	FALSE
TRIM5	0.123302	0.0994632	0.162357	0.0263598	0.00188637	0.00849654	FALSE
TRIM55	1.68978	0.155939	0.169503	0.0287313	0.0011691	0.00573103	FALSE
TRIM65	0.496073	0.0397641	0.0529103	0.0027995	0.31408	0.457901	FALSE
TRIM66	0.209877	0.0298982	0.0537235	0.00288621	0.30669	0.449747	FALSE
TRIM67	0.0642155	0.00095627	0.00341812	1.16835e-05	0.948182	0.973467	FALSE
TRIP13	0.0476282	0.00172572	0.00671929	4.51489e-05	0.898342	0.942116	FALSE
TRMT1L	0.880851	0.0967751	0.110256	0.0121563	0.03549	0.0876307	FALSE
TRMT2A	1.01011	0.0446774	0.0483362	0.00233639	0.357802	0.50502	FALSE
TRO	0.209264	0.115995	0.146873	0.0215718	0.00498856	0.0184264	FALSE
TRPA1	-0.00988805	0.00765639	0.0974734	0.00950106	0.0632112	0.136662	FALSE
TRPC1	0.032089	0.0115584	0.0461251	0.00212752	0.380242	0.527616	FALSE
TRPC3	0.00398293	0.000100837	0.0018865	3.55889e-06	0.971387	0.985565	FALSE
TRPC6	0.0401829	-0.00578403	-0.0333141	0.00110983	0.526353	0.662958	FALSE
TRPC7	0.012618	0.00129602	0.00984854	9.69937e-05	0.85146	0.910978	FALSE
TRPM2	0.0845947	-0.00447207	-0.0148318	0.000219984	0.777931	0.859692	FALSE
TRPM3	0.00201294	-0.000100622	-0.00294148	8.6523e-06	0.9554	0.978069	FALSE
TRPM4	1.75549	0.021449	0.0200972	0.000403899	0.70235	0.804592	FALSE
TRPM6	0.0074967	0.0014517	0.0114538	0.000131189	0.827601	0.892703	FALSE
TRPM7	0.391423	0.0547851	0.0796844	0.0063496	0.129149	0.237994	FALSE
TRPM8	-0.0169079	0.0270946	0.146514	0.0214665	0.00509709	0.0187857	FALSE
TRPS1	0.140286	0.135592	0.202021	0.0408124	0.000103965	0.000784835	FALSE
TRPV1	0.702599	0.0245779	0.0276561	0.00076486	0.598936	0.724602	FALSE
TRPV4	0.0097063	0.00920179	0.0474571	0.00225217	0.366622	0.515	FALSE
TRRAP	0.966542	0.200473	0.210554	0.0443329	5.14871e-05	0.000437509	FALSE
TRUB1	0.504624	0.0811869	0.0997673	0.00995351	0.0572185	0.126716	FALSE
TSC1	0.737831	0.159993	0.194651	0.0378891	0.000186424	0.0012799	FALSE
TSC2	2.3734	0.1031	0.13491	0.0182008	0.00997024	0.0317437	FALSE
TSG101	1.63517	0.0934712	0.108016	0.0116676	0.039421	0.0954534	FALSE
TSHR	0.0092734	0.00398327	0.0312437	0.000976166	0.552388	0.68535	FALSE
TSHZ1	0.219387	-0.00844404	-0.0177432	0.000314823	0.735829	0.82812	FALSE
TSLP	0.081709	-0.00188198	-0.00687813	4.73087e-05	0.895952	0.941224	FALSE
TSNAXIP1	-0.018449	0.0197192	0.128583	0.0165335	0.01409	0.0418519	FALSE
TSPAN12	0.10294	0.0197278	0.0475409	0.00226014	0.365775	0.514388	FALSE
TSPAN13	0.064753	0.0764662	0.157742	0.0248825	0.00254374	0.0108816	FALSE
TSPAN14	0.409173	0.193035	0.233274	0.0544168	6.87645e-06	7.6143e-05	FALSE
TSPAN18	0.233649	-0.000188061	-0.000358415	1.28461e-07	0.994563	0.999944	FALSE
TSPAN3	3.37741	0.131803	0.16079	0.0258533	0.00208981	0.0092317	FALSE
TSPAN31	0.258663	0.0499611	0.0860982	0.0074129	0.100996	0.196993	FALSE
TSPAN4	0.331877	0.0938911	0.123494	0.0152508	0.018421	0.0519712	FALSE
TSPAN7	3.74025	0.100378	0.157929	0.0249415	0.00251349	0.010798	FALSE
TSPAN8	0.146459	0.0408388	0.0764523	0.00584496	0.145467	0.259716	FALSE
TSPAN9	1.16884	0.265036	0.239253	0.0572419	3.90898e-06	4.78349e-05	TRUE
TSPO	0.0123122	0.0082974	0.0505455	0.00255485	0.336228	0.482737	FALSE
TSPOAP1	0.164193	0.0305379	0.0613908	0.00376883	0.242672	0.378135	FALSE
TSPYL5	1.15513	0.0286254	0.0305185	0.000931378	0.561653	0.693236	FALSE
TSSC4	0.81352	0.135797	0.156221	0.0244051	0.0028023	0.0117861	FALSE
TSSK1B	0.0414036	-0.0113021	-0.0706061	0.00498522	0.178909	0.305128	FALSE
TSSK3	0.0112673	-0.000539766	-0.00567264	3.21788e-05	0.91411	0.951819	FALSE
TTC12	0.432498	-0.0369857	-0.056214	0.00316001	0.284776	0.426738	FALSE
TTC23	0.16917	0.0299745	0.0608678	0.00370488	0.246716	0.382651	FALSE
TTC23L	0.00384635	0.004614	0.0457568	0.00209369	0.384061	0.531736	FALSE
TTC4	1.21743	0.0796858	0.0874118	0.00764082	0.0958801	0.190052	FALSE
TTC9C	0.664416	0.0552308	0.0675215	0.00455916	0.1987	0.327566	FALSE
TTI1	0.659276	0.165069	0.192894	0.0372082	0.000213605	0.0014331	FALSE
TTK	0.0072736	0.00695196	0.031112	0.000967955	0.554065	0.686919	FALSE
TTPA	0.00565013	0.0110545	0.0694964	0.00482976	0.185853	0.312881	FALSE
TUBA4A	3.37001	0.0656643	0.0848485	0.00719927	0.106061	0.204232	FALSE
TUBB	3.74451	0.00824438	0.00988271	9.7668e-05	0.85095	0.910937	FALSE
TUBB2A	0.482886	0.163232	0.184196	0.033928	0.00041179	0.00245944	FALSE
TUBB2B	0.232132	-0.0146268	-0.0267681	0.000716529	0.610727	0.732697	FALSE
TUBB4A	0.129044	-0.0275226	-0.100535	0.0101074	0.05532	0.12333	FALSE
TUBB6	0.460967	0.130197	0.129352	0.0167318	0.0135202	0.040632	FALSE
TUBD1	0.204436	-0.0137765	-0.031536	0.000994517	0.548674	0.682774	FALSE
TUBG1	0.886188	0.148017	0.163114	0.0266061	0.00179477	0.00814401	FALSE
TUFM	3.90624	0.00127459	0.00206495	4.26403e-06	0.968682	0.984217	FALSE
TUSC2	1.59063	0.117828	0.129345	0.0167301	0.0135251	0.040632	FALSE
TWIST1	-0.00889437	0.0111205	0.0945025	0.00893072	0.0717308	0.151291	FALSE
TWIST2	-0.00729013	0.0213014	0.119223	0.0142141	0.0229105	0.0618817	FALSE
TWSG1	0.195624	0.0832465	0.140601	0.0197688	0.00721753	0.0246915	FALSE
TXK	0.022874	0.0117445	0.0469302	0.00220244	0.371973	0.520181	FALSE
TXNDC16	0.0985772	0.0158196	0.0394609	0.00155717	0.452912	0.593876	FALSE
TXNDC9	0.475533	0.249516	0.284214	0.0807774	3.42873e-08	8.8004e-07	FALSE
TXNRD1	2.12913	0.181392	0.173597	0.0301359	0.000881294	0.00454261	FALSE
TYK2	1.16331	0.143521	0.150511	0.0226535	0.00400083	0.0154269	FALSE
TYMP	-0.117491	0.388934	0.3886	0.15101	1.43775e-14	1.89367e-12	TRUE
TYMS	-0.0182832	0.0484825	0.144222	0.0207999	0.00584172	0.0209891	FALSE
TYRO3	0.0790541	0.0055457	0.0175746	0.000308866	0.738248	0.829737	FALSE
U2AF1	0.0128265	0.0138455	0.0595567	0.003547	0.25706	0.395264	FALSE
U2AF2	2.10425	0.128624	0.133052	0.0177028	0.0110523	0.0345298	FALSE
UBA1	3.24561	0.0210475	0.0308137	0.000949483	0.557872	0.689931	FALSE
UBAP2	1.58132	0.0884951	0.0911842	0.00831455	0.0823306	0.169087	FALSE
UBAP2L	2.7294	0.0778858	0.0975536	0.00951671	0.0629931	0.136249	FALSE
UBASH3A	-0.105764	0.0963344	0.258246	0.0666909	5.88199e-07	9.71596e-06	FALSE
UBASH3B	-0.0162435	0.0465928	0.167236	0.027968	0.00136347	0.00649919	FALSE
UBD	-0.0719571	0.243689	0.356288	0.126941	2.46315e-12	2.08951e-10	FALSE
UBE2C	0.00135056	0.00204831	0.0346923	0.00120355	0.509377	0.647721	FALSE
UBE2D1	1.24915	0.0729008	0.0792165	0.00627525	0.13142	0.241555	FALSE
UBE2D2	0.890689	0.131972	0.154459	0.0238575	0.00313178	0.0127435	FALSE
UBE2D3	2.32144	0.0842162	0.105851	0.0112044	0.0435675	0.102808	FALSE
UBE2I	1.56156	0.116843	0.131444	0.0172776	0.0120708	0.0369506	FALSE
UBE2L3	1.66792	0.123512	0.15956	0.0254595	0.00226316	0.00985823	FALSE
UBE2T	0.880918	0.0835346	0.09196	0.00845665	0.0797454	0.164588	FALSE
UBE3A	1.71565	0.179335	0.196829	0.0387416	0.000157222	0.00111144	FALSE
UBE4B	1.57958	0.177566	0.188852	0.0356651	0.000290834	0.0018464	FALSE
UBR3	1.60427	0.189275	0.216223	0.0467524	3.17687e-05	0.000286784	FALSE
UBR5	1.01461	0.181155	0.190095	0.036136	0.000264683	0.00171599	FALSE
UBTF	2.25084	0.0233241	0.026656	0.000710543	0.612221	0.733581	FALSE
UCHL1	1.63757	0.336286	0.21789	0.0474759	2.74977e-05	0.000253285	FALSE
UCP2	2.26822	0.0290653	0.0264188	0.000697953	0.615391	0.73597	FALSE
UEVLD	0.639764	0.125966	0.155534	0.0241909	0.00292677	0.0120962	FALSE
UFC1	0.518404	0.0715565	0.0980216	0.00960823	0.061734	0.13428	FALSE
UGDH	0.24392	0.0249689	0.0462726	0.00214115	0.378719	0.526671	FALSE
UGT2B17	0.00293621	0.00243835	0.0292481	0.00085545	0.578062	0.707557	FALSE
UGT2B7	0.0297955	-0.00837103	-0.0568697	0.00323416	0.279187	0.420629	FALSE
UHRF1	0.149589	-0.00197697	-0.00459311	2.10966e-05	0.930409	0.962293	FALSE
ULBP2	0.029965	0.0131751	0.0531407	0.00282393	0.311975	0.456026	FALSE
ULK1	1.90911	0.0104374	0.0132041	0.000174349	0.801766	0.875401	FALSE
ULK2	0.595025	0.135728	0.161304	0.0260191	0.0020209	0.00896683	FALSE
UMPS	0.364595	0.0740874	0.106457	0.011333	0.0423721	0.100843	FALSE
UNC119	0.168942	0.0771792	0.130793	0.0171069	0.012506	0.0380272	FALSE
UNC13A	0.0105032	-0.000947932	-0.0125415	0.00015729	0.811522	0.883163	FALSE
UNC45A	0.532157	0.0743179	0.0983024	0.00966336	0.0609884	0.133005	FALSE
UNC5A	-0.00474255	0.010321	0.0837746	0.00701819	0.110572	0.211307	FALSE
UNG	1.88534	-0.0015691	-0.00162757	2.64899e-06	0.975313	0.987746	FALSE
UPF1	1.598	0.163232	0.18309	0.0335219	0.000446698	0.00263336	FALSE
UPK1A	-0.0162218	0.0181235	0.140616	0.0197728	0.00721159	0.0246881	FALSE
UPK3A	0.568557	-0.0935486	-0.149675	0.0224028	0.00421053	0.0160186	FALSE
UPK3B	0.019438	-0.00175471	-0.0137305	0.000188527	0.794036	0.869617	FALSE
UQCC1	2.18386	0.0537447	0.0640694	0.00410488	0.222687	0.355291	FALSE
UQCC3	1.30199	0.0108569	0.0119422	0.000142616	0.820371	0.888351	FALSE
URB1	0.609791	0.127128	0.144913	0.0209999	0.00560743	0.0202783	FALSE
URGCP	1.79592	0.127939	0.139765	0.0195342	0.00757406	0.0256483	FALSE
USF1	0.637204	0.105278	0.12668	0.0160478	0.0155917	0.0453438	FALSE
USP10	1.79283	0.224072	0.241525	0.0583341	3.14163e-06	3.95072e-05	FALSE
USP11	2.18904	0.139978	0.156537	0.0245037	0.00274681	0.0115722	FALSE
USP27X	0.0846668	-0.00471749	-0.0155358	0.00024136	0.767687	0.851568	FALSE
USP29	0.00927292	0.00179294	0.015579	0.000242704	0.76706	0.851249	FALSE
USP32	1.42914	0.154559	0.16985	0.028849	0.00114172	0.00561329	FALSE
USP36	1.41455	0.0465548	0.0466631	0.00217744	0.374704	0.522773	FALSE
USP38	2.05125	0.088541	0.100451	0.0100904	0.0555259	0.123679	FALSE
USP5	2.84731	0.206661	0.266264	0.0708965	2.52427e-07	4.80379e-06	FALSE
USP53	0.681824	0.0223313	0.028672	0.000822083	0.585576	0.713093	FALSE
USP6	0.560423	-0.0674481	-0.0958124	0.00918002	0.0678654	0.144539	FALSE
USP7	1.85977	0.137666	0.155274	0.0241099	0.00297529	0.0122562	FALSE
USP9Y	0.128743	0.0917213	0.147134	0.0216484	0.0049111	0.0181536	FALSE
UTP23	0.211929	0.094861	0.149695	0.0224086	0.00420553	0.0160186	FALSE
UTRN	1.62422	0.0562279	0.0647261	0.00418947	0.217971	0.349769	FALSE
UTS2	-0.00735519	0.00500804	0.114609	0.0131352	0.0287946	0.073717	FALSE
VAMP3	1.29591	0.166364	0.182747	0.0333965	0.000458058	0.00268767	FALSE
VAMP5	1.96459	0.344007	0.35676	0.127278	2.29429e-12	2.03474e-10	TRUE
VAPB	1.94502	0.0816556	0.0945446	0.00893869	0.0716037	0.151203	FALSE
VASP	0.209976	0.307778	0.342664	0.117419	1.82162e-11	1.19964e-09	TRUE
VAV1	-0.0251601	0.0655949	0.168096	0.0282563	0.0012865	0.00617938	FALSE
VAV3	-0.00233262	0.0241725	0.105948	0.011225	0.0433729	0.10259	FALSE
VAX1	0.00259556	0.00314313	0.0409615	0.00167784	0.435901	0.580036	FALSE
VCAM1	0.046764	0.167685	0.262019	0.0686542	3.96398e-07	6.96131e-06	FALSE
VCL	1.9846	0.115156	0.115498	0.0133398	0.0275691	0.0712723	FALSE
VDAC1	4.77862	-0.0405252	-0.0920672	0.00847638	0.0793934	0.164174	FALSE
VDAC2	4.06082	-0.0119308	-0.024493	0.000599905	0.641388	0.756932	FALSE
VDR	-0.00911669	0.109559	0.204455	0.0418017	8.53324e-05	0.000658072	FALSE
VEGFA	2.96087	-0.0594256	-0.0567129	0.00321635	0.280516	0.422124	FALSE
VEGFB	3.77756	-0.0452714	-0.0649127	0.00421365	0.216645	0.348353	FALSE
VEGFC	0.223516	-0.0228132	-0.0473789	0.00224476	0.367414	0.515822	FALSE
VEGFD	0.341298	-0.00152159	-0.00257146	6.61243e-06	0.961006	0.980998	FALSE
VGF	-0.0118234	0.0128559	0.132681	0.0176042	0.0112803	0.0351107	FALSE
VGLL3	0.374907	0.0921866	0.123772	0.0153196	0.0181573	0.0513432	FALSE
VHL	0.44183	0.00486904	0.00704992	4.97014e-05	0.893369	0.939943	FALSE
VIP	-0.00301241	0.0123687	0.0910406	0.00828839	0.0828164	0.169806	FALSE
VIPR1	0.0410279	-0.00910483	-0.0642454	0.00412747	0.221416	0.353602	FALSE
VIPR2	0.167466	0.0435098	0.0807865	0.00652646	0.123921	0.23045	FALSE
VLDLR	2.2031	0.112977	0.12184	0.014845	0.0200595	0.0555354	FALSE
VPS13A	0.847477	0.0450263	0.0540629	0.0029228	0.30364	0.446451	FALSE
VPS13B	0.331502	0.0154216	0.0267662	0.000716429	0.610751	0.732697	FALSE
VPS35	1.61345	0.166333	0.17908	0.0320697	0.000597669	0.0033392	FALSE
VPS37B	0.382328	0.050009	0.0726884	0.00528361	0.166399	0.287976	FALSE
VPS4A	3.26966	0.0309059	0.0432705	0.00187234	0.410454	0.556371	FALSE
VPS50	0.365705	0.0195327	0.0301358	0.000908164	0.566573	0.697571	FALSE
VSIG4	0.046162	0.0624713	0.132618	0.0175876	0.0113191	0.0351439	FALSE
VSIR	0.065624	0.0131012	0.0390274	0.00152314	0.457895	0.599143	FALSE
VSNL1	0.00189341	0.00662087	0.0624852	0.0039044	0.23436	0.369207	FALSE
VSTM1	-0.0215441	0.017139	0.134314	0.0180403	0.0103066	0.0325867	FALSE
VSTM2B	0.022705	-0.000548966	-0.00327256	1.07096e-05	0.950386	0.97533	FALSE
VSTM2L	0.078305	0.0574186	0.106121	0.0112617	0.0430305	0.10207	FALSE
VSX2	0.00371084	0.00327007	0.0299353	0.00089612	0.569158	0.700255	FALSE
VWA8	1.32639	-0.0360086	-0.0399107	0.00159286	0.447774	0.588836	FALSE
WAPL	0.950715	0.0911317	0.104752	0.010973	0.0458073	0.106487	FALSE
WARS	1.06703	0.681831	0.50075	0.25075	1.68501e-24	1.20478e-21	TRUE
WAS	-0.0620452	0.164736	0.284293	0.0808227	3.39736e-08	8.76484e-07	FALSE
WASHC2A	0.326619	0.0744666	0.117013	0.0136921	0.025584	0.0676428	FALSE
WASHC3	1.02044	0.111127	0.125441	0.0157354	0.0166433	0.0478186	FALSE
WASHC4	0.530643	0.074186	0.096057	0.00922695	0.0671628	0.143531	FALSE
WASL	1.36457	0.0977306	0.10753	0.0115628	0.0403215	0.0969304	FALSE
WBP2	2.42015	0.136541	0.148063	0.0219227	0.00464361	0.0173184	FALSE
WDFY3	0.614535	0.190319	0.216146	0.046719	3.19813e-05	0.000287373	FALSE
WDFY4	-0.0419212	0.0569032	0.164809	0.0271619	0.00160423	0.00742752	FALSE
WDHD1	0.139891	0.0122624	0.0285835	0.000817015	0.586735	0.713854	FALSE
WDR12	0.462281	0.083329	0.111167	0.0123581	0.0339878	0.0848424	FALSE
WDR26	2.55093	0.11786	0.143444	0.0205761	0.00611577	0.0217242	FALSE
WDR37	1.01711	0.0740142	0.0803832	0.00646145	0.125815	0.233223	FALSE
WDR5	0.833279	0.151495	0.17393	0.0302516	0.000861027	0.00446112	FALSE
WDR55	0.417128	0.014386	0.0223649	0.00050019	0.670632	0.779858	FALSE
WDR72	-0.00940023	0.00562681	0.116128	0.0134857	0.0267287	0.0697129	FALSE
WDR74	1.42662	0.0779561	0.0872623	0.00761471	0.0964518	0.190882	FALSE
WDR77	2.10846	0.099404	0.114263	0.0130561	0.0292834	0.0747391	FALSE
WDR81	0.434296	0.0575489	0.0808337	0.00653408	0.123701	0.230243	FALSE
WDR90	0.151069	0.0358465	0.0736431	0.00542331	0.160887	0.280876	FALSE
WEE1	0.656609	0.371405	0.33872	0.114731	3.19353e-11	2.02324e-09	TRUE
WEE2	0.0653018	-0.00739162	-0.0272746	0.000743902	0.603989	0.727724	FALSE
WFDC1	0.011399	0.000925923	0.0080591	6.49491e-05	0.878216	0.930849	FALSE
WFS1	0.292055	-0.00109151	-0.00206645	4.27023e-06	0.968659	0.984217	FALSE
WNT2	0.011288	-0.0015992	-0.0178597	0.000318969	0.734161	0.826969	FALSE
WNT3A	-0.0130202	0.014625	0.118669	0.0140824	0.0235565	0.0633192	FALSE
WNT5A	0.171759	-0.0309493	-0.0829765	0.00688511	0.114021	0.216576	FALSE
WNT5B	0.026354	0.0197886	0.0704183	0.00495874	0.18007	0.306619	FALSE
WRAP73	0.414287	0.1192	0.155577	0.0242044	0.00291881	0.0120832	FALSE
WRN	0.174305	0.034926	0.06779	0.00459548	0.196916	0.325484	FALSE
WT1	-0.0256136	0.0200687	0.135308	0.0183083	0.00975112	0.0311451	FALSE
WWP1	1.97852	0.180783	0.18362	0.0337165	0.000429613	0.00255067	FALSE
WWP2	1.02477	0.0712101	0.0776396	0.0060279	0.139299	0.252423	FALSE
WWTR1	0.577167	0.236972	0.245615	0.0603265	2.1083e-06	2.84422e-05	FALSE
XBP1	1.29086	0.194396	0.208536	0.0434871	6.09551e-05	0.000502603	FALSE
XCL2	-0.0304334	0.0475266	0.165184	0.0272857	0.00156464	0.00728553	FALSE
XDH	0.00120387	0.00865573	0.0679781	0.00462102	0.195674	0.324374	FALSE
XIAP	0.539548	0.140582	0.170898	0.0292061	0.00106253	0.00529679	FALSE
XIRP1	2.9822	0.426821	0.336247	0.113062	4.52244e-11	2.66292e-09	TRUE
XPA	0.865287	0.0579624	0.067227	0.00451947	0.20067	0.329296	FALSE
XPC	0.699884	0.174175	0.190134	0.0361511	0.000263889	0.00171305	FALSE
XPNPEP1	1.04645	0.197635	0.207988	0.043259	6.37936e-05	0.000519166	FALSE
XPNPEP3	0.64928	0.0120082	0.0161701	0.000261472	0.75849	0.844547	FALSE
XPO1	1.13039	0.130669	0.14417	0.0207849	0.00585966	0.0210384	FALSE
XPO5	0.510304	0.0419239	0.0556903	0.00310141	0.289294	0.431247	FALSE
XPO6	0.811536	0.120219	0.129947	0.0168862	0.0130931	0.0396197	FALSE
XPO7	1.71612	0.124532	0.138316	0.0191312	0.0082289	0.0272933	FALSE
XPR1	0.703388	0.0936169	0.105439	0.0111174	0.0443956	0.103978	FALSE
XRCC1	0.631511	0.0917415	0.112417	0.0126375	0.0320173	0.0806881	FALSE
XRCC2	0.0094266	0.00238422	0.0195738	0.000383134	0.709747	0.808624	FALSE
XRCC3	-0.0150156	0.0592929	0.165545	0.0274051	0.00152741	0.00713789	FALSE
XRCC4	0.0657118	0.0967044	0.154172	0.023769	0.0031886	0.0129257	FALSE
XRCC5	2.31084	0.120866	0.148601	0.0220822	0.00449493	0.0168518	FALSE
XRCC6	3.71502	0.0381065	0.0605283	0.00366368	0.249366	0.385684	FALSE
YAP1	2.53023	-0.131094	-0.128293	0.0164592	0.0143098	0.0423889	FALSE
YES1	0.384911	0.187564	0.224354	0.0503349	1.55398e-05	0.000154319	FALSE
YIF1B	0.50486	0.0334652	0.0469338	0.00220278	0.371937	0.520181	FALSE
YIPF1	0.31899	0.110121	0.159813	0.0255402	0.00222647	0.00974079	FALSE
YIPF5	0.403157	0.0889925	0.11705	0.0137007	0.0255376	0.0675558	FALSE
YJEFN3	0.5276	-0.0142593	-0.0199436	0.000397748	0.704518	0.806293	FALSE
YLPM1	1.85837	0.0959683	0.111093	0.0123416	0.0341082	0.0851005	FALSE
YTHDC2	0.853153	0.0349742	0.0409169	0.00167419	0.436401	0.580283	FALSE
YTHDF1	1.78296	0.133356	0.138262	0.0191163	0.00825428	0.0273571	FALSE
YTHDF3	1.84178	0.0413393	0.0450608	0.00203048	0.391343	0.538837	FALSE
YWHAQ	1.84182	0.15714	0.176539	0.0311659	0.00071655	0.00385213	FALSE
YWHAZ	2.1241	0.265493	0.292294	0.0854358	1.33134e-08	3.85164e-07	TRUE
YY1	0.987991	0.0933606	0.108978	0.0118761	0.0376906	0.0920651	FALSE
YY1AP1	1.58026	0.137941	0.151064	0.0228204	0.0038671	0.0150154	FALSE
ZAP70	-0.0477776	0.112812	0.227367	0.0516959	1.1842e-05	0.000122711	FALSE
ZBP1	-0.0446686	0.0448339	0.191942	0.0368417	0.000229845	0.0015257	FALSE
ZBTB1	1.01141	0.12639	0.138551	0.0191963	0.00811943	0.0270378	FALSE
ZBTB10	0.427863	0.112759	0.149154	0.0222469	0.0043465	0.0163812	FALSE
ZBTB16	1.64385	-0.00657876	-0.00750499	5.63249e-05	0.886531	0.935896	FALSE
ZBTB21	0.124267	0.076496	0.143362	0.0205528	0.00614506	0.0217973	FALSE
ZBTB25	0.286124	0.0336305	0.0563598	0.00317643	0.283526	0.425247	FALSE
ZBTB3	0.386617	0.0874683	0.114096	0.013018	0.0295219	0.0752328	FALSE
ZBTB33	0.1815	0.0128615	0.0280671	0.00078776	0.593515	0.719421	FALSE
ZBTB4	2.32295	0.0344162	0.0407702	0.00166221	0.438049	0.581396	FALSE
ZBTB40	0.544148	0.0536761	0.0675762	0.00456654	0.198336	0.32729	FALSE
ZBTB48	0.278452	-0.00884707	-0.0154233	0.000237878	0.769321	0.853002	FALSE
ZBTB49	0.394447	0.0266278	0.0423958	0.00179741	0.419988	0.566102	FALSE
ZC2HC1A	0.114424	0.00266379	0.00767316	5.88773e-05	0.884006	0.935006	FALSE
ZC3H12A	0.322219	0.248287	0.279561	0.0781543	5.83262e-08	1.35778e-06	FALSE
ZC3H12D	0.0144119	0.0299518	0.0929027	0.0086309	0.0766933	0.159472	FALSE
ZC3H18	1.1104	0.177864	0.197171	0.0388765	0.00015304	0.00108648	FALSE
ZC3H7A	0.623843	0.0279725	0.0355567	0.00126428	0.498876	0.637772	FALSE
ZC3HAV1L	0.072513	0.0146082	0.0440538	0.00194074	0.402026	0.548715	FALSE
ZC4H2	0.157715	0.0213385	0.0433899	0.00188268	0.409163	0.5551	FALSE
ZCCHC10	0.811048	0.128972	0.150485	0.0226456	0.00400723	0.0154397	FALSE
ZCCHC17	0.909091	0.131992	0.140864	0.0198426	0.00710894	0.0245212	FALSE
ZCCHC2	0.727032	0.16011	0.189079	0.035751	0.000285875	0.001825	FALSE
ZCCHC3	0.335952	-0.00231632	-0.00407019	1.65665e-05	0.938315	0.966732	FALSE
ZCCHC8	0.61573	0.123636	0.147994	0.0219022	0.00466309	0.0173557	FALSE
ZDHHC17	0.361651	0.0971861	0.13903	0.0193293	0.00790014	0.0265314	FALSE
ZDHHC22	0.234451	-0.0251978	-0.0499679	0.00249679	0.341786	0.487488	FALSE
ZEB1	1.09292	0.301846	0.302956	0.0917825	3.64896e-09	1.25952e-07	TRUE
ZEB2	0.85939	0.208504	0.210887	0.0444735	5.00622e-05	0.000427579	FALSE
ZER1	1.97654	0.00508447	0.00567693	3.22276e-05	0.914045	0.951819	FALSE
ZFAND5	2.74338	0.145928	0.169005	0.0285627	0.0012095	0.00589439	FALSE
ZFAT	0.595838	0.242297	0.239851	0.0575285	3.69113e-06	4.56151e-05	FALSE
ZFHX3	0.36619	0.035014	0.0552206	0.00304931	0.293387	0.435599	FALSE
ZFHX4	0.555128	0.0562179	0.0744563	0.00554374	0.156302	0.274778	FALSE
ZFPL1	1.39275	0.0764817	0.0820119	0.00672594	0.118303	0.222513	FALSE
ZFX	1.22049	0.122765	0.137293	0.0188495	0.00872074	0.028509	FALSE
ZFYVE1	1.04527	0.125616	0.136505	0.0186335	0.00911792	0.0295373	FALSE
ZFYVE21	0.520784	0.064172	0.0854258	0.00729757	0.103697	0.20093	FALSE
ZFYVE26	1.10294	0.0904644	0.0958608	0.00918929	0.067726	0.144365	FALSE
ZGRF1	0.0342328	0.00806822	0.0366459	0.00134292	0.485811	0.626348	FALSE
ZHX3	0.113953	0.148235	0.222501	0.0495067	1.83338e-05	0.000176124	FALSE
ZIC4	0.0280419	0.00100358	0.00526547	2.77252e-05	0.920254	0.955773	FALSE
ZMIZ1	0.517924	0.156923	0.193235	0.0373399	0.000208052	0.00140148	FALSE
ZMIZ2	1.35515	0.164137	0.174574	0.030476	0.000823056	0.00430899	FALSE
ZMPSTE24	1.07354	0.00554463	0.00621791	3.86624e-05	0.905891	0.946741	FALSE
ZMYM1	0.0427542	0.0205757	0.0700683	0.00490957	0.18225	0.308788	FALSE
ZMYM3	0.713108	0.0286339	0.0344	0.00118336	0.512954	0.650912	FALSE
ZMYND10	0.0269988	0.00579259	0.0295794	0.00087494	0.573761	0.704187	FALSE
ZMYND19	0.654364	0.0272964	0.0341983	0.00116953	0.515428	0.653424	FALSE
ZNF106	5.08166	0.179177	0.277996	0.0772816	6.95883e-08	1.57597e-06	FALSE
ZNF142	0.912445	0.036423	0.0410654	0.00168637	0.434736	0.578685	FALSE
ZNF165	-0.00422519	0.00974287	0.0799062	0.00638501	0.128083	0.236503	FALSE
ZNF177	0.077321	0.0062813	0.0203945	0.000415934	0.698161	0.801597	FALSE
ZNF232	0.335999	0.0189961	0.0306945	0.000942151	0.559397	0.691305	FALSE
ZNF280C	0.0634112	0.0490148	0.125614	0.0157788	0.0164931	0.0474686	FALSE
ZNF281	0.406228	0.105522	0.149468	0.0223406	0.00426418	0.0161683	FALSE
ZNF296	0.0640104	0.0085427	0.0265684	0.000705881	0.613391	0.73428	FALSE
ZNF326	0.453516	0.0958893	0.124335	0.0154593	0.0176335	0.0501168	FALSE
ZNF341	0.192177	0.0183692	0.0370361	0.00137167	0.481175	0.621011	FALSE
ZNF346	0.417393	0.0609206	0.0846963	0.00717346	0.106692	0.205066	FALSE
ZNF395	0.121692	0.0178971	0.0444034	0.00197166	0.398297	0.545411	FALSE
ZNF408	0.49119	0.0511253	0.0698328	0.00487662	0.183727	0.310061	FALSE
ZNF410	0.690444	0.129337	0.152174	0.0231568	0.00361118	0.0142877	FALSE
ZNF449	0.474257	-0.0381022	-0.0569069	0.00323839	0.278872	0.420534	FALSE
ZNF451	0.704559	0.0233912	0.0303786	0.000922862	0.563448	0.694596	FALSE
ZNF469	0.0846596	0.0154548	0.0409008	0.00167288	0.436581	0.580352	FALSE
ZNF512	0.625889	0.152248	0.183323	0.0336072	0.000439127	0.00259791	FALSE
ZNF592	1.95805	0.10261	0.110979	0.0123162	0.0342942	0.0852671	FALSE
ZNF608	0.594248	0.0194245	0.0245262	0.000601534	0.640936	0.75683	FALSE
ZNF639	0.650112	0.0975461	0.116832	0.0136498	0.0258147	0.0679656	FALSE
ZNF683	1.55577	0.229627	0.232133	0.0538858	7.64625e-06	8.37406e-05	FALSE
ZNF687	0.711166	0.104937	0.123226	0.0151847	0.0186785	0.0525791	FALSE
ZNF76	1.6161	0.0619077	0.0713231	0.00508698	0.174525	0.299143	FALSE
ZNF768	2.44259	0.114468	0.144802	0.0209675	0.00564465	0.0203834	FALSE
ZNF8	0.158511	0.0182649	0.0380948	0.00145121	0.468718	0.609018	FALSE
ZNF827	0.996008	0.072339	0.0837526	0.0070145	0.110666	0.211406	FALSE
ZNF829	0.0785414	-0.00111965	-0.00390906	1.52808e-05	0.940753	0.968422	FALSE
ZPR1	0.874293	0.215735	0.265699	0.0705958	2.68188e-07	5.06522e-06	FALSE
ZSCAN1	0.0298433	-0.00311991	-0.020248	0.00040998	0.700225	0.803194	FALSE
ZSCAN12	0.0727407	0.0217616	0.062032	0.00384797	0.237777	0.372406	FALSE
ZSCAN16	0.0828545	0.0261152	0.0681167	0.00463988	0.194762	0.323418	FALSE
ZSCAN20	0.16296	0.0300302	0.0600517	0.00360621	0.25312	0.390285	FALSE
ZSCAN26	0.398116	0.0894192	0.12078	0.0145878	0.021175	0.057913	FALSE
ZSWIM6	0.0120135	0.046722	0.134166	0.0180005	0.0103918	0.0327938	FALSE
ZUP1	0.085941	0.0965189	0.185048	0.0342428	0.00038663	0.00233424	FALSE
ZYG11B	1.79085	-0.00725132	-0.00811721	6.58892e-05	0.877344	0.93032	FALSE
ZYX	1.55886	0.354496	0.344593	0.118744	1.3804e-11	9.5957e-10	TRUE
A2M	2.27105	0.0897427	0.0783691	0.00614171	0.13561	0.247621	FALSE
ACTA1	8.15453	-0.0811312	-0.247393	0.0612034	1.76866e-06	2.43861e-05	FALSE
ACTA2	6.897	-0.0358203	-0.0844882	0.00713825	0.107558	0.206414	FALSE
ACTB	1.54684	0.12711	0.129807	0.0168499	0.0131922	0.0398474	FALSE
ACTC1	6.14755	0.312554	0.261573	0.0684202	4.15498e-07	7.22072e-06	TRUE
ACTG1	3.78746	-0.126757	-0.135526	0.0183674	0.00963281	0.0308262	FALSE
ACTN3	0.718421	0.0549208	0.0629231	0.00395932	0.23109	0.365668	FALSE
ADCY9	3.11205	-0.203778	-0.243591	0.0593367	2.57047e-06	3.34161e-05	FALSE
ADH1B	1.23152	-0.132138	-0.12975	0.016835	0.013233	0.0399251	FALSE
ADIRF	0.462725	0.0151065	0.0221829	0.000492081	0.673157	0.78225	FALSE
AIF1	0.287283	0.18477	0.228443	0.0521864	1.07369e-05	0.000112423	FALSE
AK1	4.22039	-0.0370559	-0.0615714	0.00379104	0.241286	0.37621	FALSE
ALAS2	0.156043	0.00308293	0.00698274	4.87586e-05	0.894379	0.940018	FALSE
ANKRD1	5.03195	0.247931	0.179077	0.0320687	0.000597786	0.0033392	FALSE
ANO5	4.27828	-0.122339	-0.197389	0.0389624	0.000150437	0.00107389	FALSE
ANXA6	4.76944	-0.133913	-0.264372	0.0698926	3.08971e-07	5.6853e-06	FALSE
APOC1	0.952611	0.183472	0.166966	0.0278776	0.00138856	0.00658118	FALSE
APOD	1.1346	-0.0399681	-0.0402823	0.00162266	0.443554	0.585904	FALSE
APOE	0.34435	0.129336	0.153654	0.0236095	0.0032936	0.0132832	FALSE
ARHGDIB	1.0705	0.338047	0.297285	0.0883785	7.31153e-09	2.28714e-07	TRUE
ATG13	2.29478	0.059128	0.0700353	0.00490494	0.182456	0.309034	FALSE
ATP2A1	3.49448	0.0340517	0.0193512	0.00037447	0.712901	0.811482	FALSE
B2M	4.91579	0.112691	0.162204	0.02631	0.00190545	0.00855318	FALSE
BGN	1.16108	0.17908	0.152961	0.023397	0.00343898	0.0137258	FALSE
BIN1	6.13441	0.132567	0.333182	0.11101	6.93148e-11	3.89798e-09	FALSE
BNIP3L	2.09743	0.0371713	0.0418929	0.00175502	0.425528	0.570525	FALSE
C1QA	0.324292	0.0591562	0.0893866	0.00798997	0.0885807	0.179492	FALSE
C1QB	0.353913	0.274908	0.28014	0.0784784	5.46235e-08	1.28352e-06	TRUE
C1R	1.52606	0.0561603	0.052023	0.0027064	0.322275	0.46794	FALSE
C1S	1.9814	0.0635877	0.0622627	0.00387664	0.236033	0.371375	FALSE
C3	0.955541	0.024209	0.0234386	0.000549369	0.655811	0.768517	FALSE
C7	0.325693	0.0663774	0.101176	0.0102365	0.0537777	0.120444	FALSE
CA3	8.03796	-0.0782256	-0.168421	0.0283657	0.00125845	0.00607966	FALSE
CAMK1D	0.696248	0.0597081	0.0747892	0.00559343	0.154454	0.272486	FALSE
CAPN2	3.63607	0.0888179	0.148967	0.0221912	0.00439612	0.0165433	FALSE
CAV3	2.27005	-0.145472	-0.149344	0.0223035	0.00429657	0.0162679	FALSE
CCL2	0.210027	0.106993	0.15555	0.024196	0.00292379	0.0120938	FALSE
CCL21	0.234013	0.0291728	0.0546316	0.00298461	0.298574	0.440425	FALSE
CCL4	0.0250751	0.189893	0.251181	0.0630921	1.21124e-06	1.76742e-05	FALSE
CCL5	0.238326	0.388843	0.346401	0.119994	1.06236e-11	7.8193e-10	TRUE
CCNI	4.3983	-0.00915861	-0.0230305	0.000530404	0.661429	0.77329	FALSE
CD3D	-0.049497	0.177555	0.262565	0.0689406	3.74204e-07	6.61799e-06	FALSE
CD52	0.0757652	0.0776878	0.148352	0.0220084	0.00456313	0.0170691	FALSE
CD63	4.60832	0.0779147	0.141647	0.020064	0.00679297	0.0235939	FALSE
CD74	1.26873	0.395001	0.343274	0.117837	1.66897e-11	1.12881e-09	TRUE
CD81	3.16167	0.0606851	0.0809094	0.00654633	0.123348	0.229929	FALSE
CFD	1.63384	-0.179417	-0.157197	0.0247109	0.00263378	0.0111997	FALSE
CHRNA1	3.18802	0.128876	0.105677	0.0111677	0.0439149	0.103141	FALSE
CHRND	3.37888	-0.183353	-0.140711	0.0197995	0.00717209	0.0246144	FALSE
CHRNE	0.135577	0.0115286	0.0272896	0.000744722	0.60379	0.727659	FALSE
CKM	7.37729	-0.113468	-0.254938	0.0649934	8.27116e-07	1.28563e-05	FALSE
CLU	0.899339	0.260841	0.231591	0.0536346	8.03977e-06	8.70975e-05	TRUE
CNN1	0.56253	0.196823	0.178922	0.0320129	0.000604516	0.00336178	FALSE
COL19A1	0.461296	-0.0100279	-0.0126268	0.000159437	0.810264	0.88237	FALSE
COL1A1	1.93919	0.260835	0.207045	0.0428677	6.89758e-05	0.000554132	FALSE
COL1A2	1.79041	0.14504	0.112843	0.0127335	0.0313676	0.0791762	FALSE
COL22A1	0.519714	0.154188	0.154226	0.0237858	0.00317773	0.012899	FALSE
COL3A1	2.23427	0.267445	0.223083	0.0497661	1.74088e-05	0.000169846	FALSE
COL6A1	2.00565	-0.00399278	-0.00385796	1.48838e-05	0.941526	0.969018	FALSE
COTL1	0.498775	0.248872	0.255197	0.0651257	8.05441e-07	1.25976e-05	FALSE
CRIP1	1.27379	0.197815	0.172137	0.0296311	0.000975447	0.0049615	FALSE
CRYAB	6.66467	0.0664525	0.15027	0.0225811	0.00406027	0.0155483	FALSE
CST3	3.2821	-0.0142814	-0.0190573	0.00036318	0.717074	0.814931	FALSE
CTPS1	1.6215	-0.0128621	-0.0143793	0.000206764	0.784538	0.864322	FALSE
CTSB	3.57473	-0.00476325	-0.00656726	4.31289e-05	0.90063	0.943418	FALSE
CXCL14	0.619733	0.027856	0.0337572	0.00113955	0.520864	0.65848	FALSE
DCN	1.79869	0.0374495	0.0315063	0.00099265	0.54905	0.68297	FALSE
DDX5	3.18597	0.0046581	0.00590648	3.48865e-05	0.910584	0.950067	FALSE
DES	7.08714	0.0558605	0.178433	0.0318384	0.000626057	0.00346234	FALSE
DMD3prime	1.62445	-0.0412216	-0.0470325	0.00221206	0.37093	0.519369	FALSE
DMD5prime	3.98287	-0.176644	-0.278034	0.0773031	6.92856e-08	1.57597e-06	FALSE
DMD_mid	4.29302	-0.152533	-0.302621	0.0915796	3.80357e-09	1.29502e-07	FALSE
DOCK8	0.109077	0.231775	0.29197	0.0852462	1.38366e-08	3.98002e-07	FALSE
DUXA	0.129548	0.0569677	0.126165	0.0159175	0.0160218	0.0463521	FALSE
DYSF	3.91744	0.00211842	0.00409861	1.67986e-05	0.937885	0.966663	FALSE
Dp71	0.180647	0.0533597	0.103896	0.0107943	0.0476191	0.10973	FALSE
EBF3	0.616706	0.0339418	0.0441817	0.00195202	0.40066	0.547597	FALSE
EEF1A1	4.66037	0.0978373	0.139047	0.0193342	0.00789214	0.026528	FALSE
ENO3	5.03957	-0.0824677	-0.143622	0.0206272	0.00605207	0.0215745	FALSE
FABP4	1.37135	-0.117642	-0.103296	0.01067	0.0489244	0.111743	FALSE
FABP5	1.66125	-0.144748	-0.135885	0.0184648	0.00944102	0.0303306	FALSE
FBLN1	0.87295	0.0284121	0.029307	0.000858897	0.577297	0.706966	FALSE
FBN1	0.28075	0.0218709	0.0394435	0.00155579	0.453111	0.593982	FALSE
FBP2	2.59871	-0.387154	-0.269845	0.0728162	1.71447e-07	3.48818e-06	TRUE
FBXO28	2.11879	0.0242996	0.0286724	0.000822106	0.585571	0.713093	FALSE
FBXO32	5.08118	-0.152686	-0.182424	0.0332784	0.000469032	0.00273529	FALSE
FKRP	1.51157	0.0157634	0.0182694	0.000333772	0.728299	0.823016	FALSE
FLNA	1.78	0.12301	0.118454	0.0140314	0.0238121	0.0638005	FALSE
FN1	1.33433	0.171901	0.1547	0.0239321	0.0030847	0.0125827	FALSE
FRG2B	0.0946996	0.0453117	0.10421	0.0108598	0.046947	0.108531	FALSE
FSTL4	0.344242	-0.0141808	-0.0249239	0.0006212	0.635532	0.752296	FALSE
FTH1	5.68156	0.0106226	0.0179771	0.000323177	0.732479	0.825689	FALSE
FTL	4.10819	0.0869414	0.0938079	0.00879992	0.0738521	0.154448	FALSE
GAPDH	6.61809	-0.00590324	-0.0193901	0.000375976	0.71235	0.811405	FALSE
GLUL	4.42284	-0.0575978	-0.0816179	0.00666148	0.120087	0.225023	FALSE
GNE	1.05118	0.0104356	0.0122912	0.000151074	0.815215	0.885258	FALSE
GPNMB	0.394892	0.22124	0.240926	0.0580451	3.3287e-06	4.15465e-05	FALSE
GSN	3.05649	0.0376775	0.046519	0.00216401	0.376183	0.524163	FALSE
GSTP1	2.83224	-0.0322837	-0.0474674	0.00225316	0.366518	0.514998	FALSE
H3.Y	0.0940159	0.0242068	0.0677709	0.00459289	0.197043	0.325586	FALSE
HBA1	0.618228	-0.00183544	-0.00217142	4.71508e-06	0.967068	0.983176	FALSE
HBA2	0.976691	-0.0591569	-0.0569464	0.00324289	0.278538	0.420534	FALSE
HBB	1.18892	-0.0802731	-0.0710629	0.00504994	0.176106	0.301234	FALSE
HBM	0.155445	0.0217073	0.0464295	0.0021557	0.377102	0.525298	FALSE
HEMGN	0.123573	0.00880721	0.02122	0.000450289	0.686577	0.79324	FALSE
HIF3A	0.529602	-0.0492431	-0.0697683	0.00486761	0.184134	0.310509	FALSE
HIGD1B	0.207027	0.00546304	0.0112333	0.000126186	0.830869	0.895375	FALSE
HLA-B	4.20609	0.0881589	0.115605	0.0133645	0.0274251	0.0709734	FALSE
HLA-DPA1	0.75974	0.56936	0.470254	0.221139	1.9957e-21	6.65898e-19	TRUE
HLA-DPB1	0.776023	0.387811	0.344462	0.118654	1.4066e-11	9.64389e-10	TRUE
HLA-DQA1	0.457024	0.596648	0.497638	0.247643	3.58534e-24	1.99385e-21	TRUE
HLA-DRA	1.21795	0.447547	0.362867	0.131672	9.05196e-13	8.54813e-11	TRUE
HLA-DRB1	0.845252	0.386604	0.345987	0.119707	1.12815e-11	8.18315e-10	TRUE
HMGB1	4.30453	-0.00214624	-0.00423194	1.79093e-05	0.935869	0.965511	FALSE
HP	0.291838	0.00641442	0.0104717	0.000109656	0.842181	0.903949	FALSE
HSPB1	5.16661	0.0384314	0.0698931	0.00488505	0.183348	0.30981	FALSE
HSPB7	6.69699	-0.0258528	-0.0652351	0.00425562	0.214366	0.345429	FALSE
IFI27	2.48515	0.429093	0.315056	0.0992604	7.87286e-10	3.31123e-08	TRUE
IFI30	0.225717	0.530042	0.473636	0.224331	9.42468e-22	3.36932e-19	TRUE
IGFBP5	4.36571	-0.182826	-0.199114	0.0396463	0.000131229	0.000957436	FALSE
IGFBP6	0.262607	0.0732195	0.114239	0.0130505	0.0293183	0.07479	FALSE
IGFBP7	1.48868	0.0612387	0.0551041	0.00303646	0.294408	0.436495	FALSE
IGHA1	0.283782	0.0405567	0.0661383	0.00437427	0.208075	0.338561	FALSE
IGHG1	1.17859	0.219908	0.145246	0.0210964	0.00549778	0.0199829	FALSE
IGHG2	0.430664	0.0377808	0.049655	0.00246562	0.344821	0.490571	FALSE
IGHG3	0.410421	0.163891	0.148896	0.0221699	0.00441523	0.0166027	FALSE
IGHG4	0.364887	0.1249	0.140691	0.019794	0.00718023	0.0246144	FALSE
IGHGP	0.593686	0.130717	0.14081	0.0198274	0.00713114	0.0245639	FALSE
IGKC	2.1653	0.19277	0.119901	0.0143762	0.0221403	0.0601586	FALSE
IGLC2	0.187802	0.268975	0.258563	0.0668549	5.69136e-07	9.52684e-06	TRUE
IGLC3	0.320034	0.323592	0.273177	0.0746258	1.19009e-07	2.53464e-06	TRUE
IL17A	0.113792	0.0371268	0.0870026	0.00756946	0.097451	0.192289	FALSE
IL7R	-0.0985964	0.179327	0.296332	0.0878129	8.20509e-09	2.51941e-07	FALSE
ITM2B	3.26716	-0.0639318	-0.0904425	0.00817985	0.0848647	0.173437	FALSE
JCHAIN	1.08578	0.20516	0.143089	0.0204743	0.00624465	0.0220308	FALSE
KCNQ1OT1	0.798457	0.00547579	0.00615943	3.79386e-05	0.906772	0.947077	FALSE
KHDC1L	0.0488348	0.0387234	0.115627	0.0133696	0.0273956	0.0709337	FALSE
KLHL40	4.64801	0.0928478	0.148231	0.0219724	0.0045968	0.0171694	FALSE
LAMA1	0.0594093	0.0488487	0.128449	0.0164991	0.0141913	0.0420778	FALSE
LAMA2	0.698525	0.096335	0.110506	0.0122116	0.035072	0.0868128	FALSE
LAPTM5	0.304899	0.201827	0.241142	0.0581495	3.2599e-06	4.07895e-05	FALSE
LCP1	-0.0755735	0.551571	0.484828	0.235058	7.40726e-23	2.8518e-20	TRUE
LGALS1	2.55309	0.0284954	0.0297539	0.000885295	0.571502	0.702103	FALSE
LGALS3	2.26974	0.206235	0.188456	0.0355156	0.000299662	0.00189609	FALSE
LILRA4	0.0659587	0.0498733	0.130549	0.0170431	0.0126728	0.0384875	FALSE
LINC00632	1.11421	-0.015189	-0.0179522	0.000322282	0.732836	0.825905	FALSE
LMNA	3.0614	-0.0350281	-0.0501874	0.00251877	0.339667	0.486018	FALSE
LMOD2	5.34044	0.017072	0.0321632	0.00103447	0.540748	0.676611	FALSE
LRP4	1.6238	-0.200341	-0.207599	0.0430975	6.58835e-05	0.000534984	FALSE
LST1	-0.0299075	0.115863	0.252625	0.0638193	1.04686e-06	1.55476e-05	FALSE
LTBP4	0.952449	0.0535435	0.0584212	0.00341304	0.266258	0.40641	FALSE
LYVE1	0.576426	0.00585196	0.00759852	5.77376e-05	0.885126	0.935434	FALSE
LYZ	0.083294	0.635967	0.522363	0.272863	7.14075e-27	7.14789e-24	TRUE
M6PR	2.01771	0.0132266	0.0156822	0.000245933	0.76556	0.850339	FALSE
MATK	0.10885	0.115546	0.189504	0.0359118	0.000276826	0.0017763	FALSE
MB	6.78804	-0.137964	-0.208228	0.0433588	6.25358e-05	0.000512261	FALSE
MBD3L2	0.528125	0.150582	0.193185	0.0373205	0.00020886	0.00140503	FALSE
MBP	2.41693	0.00836749	0.00810446	6.56822e-05	0.877536	0.930325	FALSE
MGP	1.83364	-0.00623886	-0.00573312	3.28687e-05	0.913198	0.951803	FALSE
MGST1	1.10049	0.0391313	0.039739	0.00157919	0.449731	0.590944	FALSE
MMP2	1.35719	0.00427376	0.00412895	1.70482e-05	0.937427	0.966389	FALSE
MUL1	2.37769	-0.0786195	-0.0932624	0.00869787	0.0755539	0.157299	FALSE
MUSK	0.895161	0.185511	0.189347	0.0358525	0.000280132	0.00179292	FALSE
MUSTN1	5.82933	0.197169	0.302188	0.0913173	4.01302e-09	1.35382e-07	FALSE
MYBPC2	3.84937	0.165199	0.0870597	0.00757939	0.0972306	0.191968	FALSE
MYF5	0.640035	0.0810208	0.0775801	0.00601867	0.139603	0.252882	FALSE
MYH11	1.12944	0.00620278	0.00621409	3.86149e-05	0.905948	0.946741	FALSE
MYH3	2.55476	0.517185	0.263111	0.0692273	3.53234e-07	6.30692e-06	TRUE
MYH7	6.98187	-0.0158597	-0.0175404	0.000307665	0.738739	0.829737	FALSE
MYH7B	4.16286	-0.272582	-0.232679	0.0541394	7.26835e-06	7.97765e-05	TRUE
MYH8	1.68625	0.136258	0.0780956	0.00609893	0.136984	0.249492	FALSE
MYL1	6.94914	-0.0471444	-0.074246	0.00551247	0.157478	0.276167	FALSE
MYL12A	7.24412	0.104374	0.204933	0.0419977	8.20574e-05	0.000639715	FALSE
MYL3	6.06372	-0.110393	-0.105693	0.011171	0.043883	0.103123	FALSE
MYL4	0.395403	0.113351	0.127192	0.0161778	0.0151743	0.0443618	FALSE
MYL9	1.76114	0.00764088	0.00675378	4.56135e-05	0.897823	0.942055	FALSE
MYLK4	1.46493	-0.1811	-0.177097	0.0313634	0.000688694	0.00373447	FALSE
MYLPF	4.09712	0.30925	0.167099	0.027922	0.00137618	0.00654731	FALSE
MYMK	0.186321	0.133929	0.168337	0.0283372	0.0012657	0.00610881	FALSE
MYMX	0.259863	0.0358448	0.0600176	0.00360211	0.25339	0.390581	FALSE
MYOC	0.308809	-0.0348177	-0.0679045	0.00461103	0.196159	0.324859	FALSE
MYOG	3.053	0.0559345	0.0558487	0.00311907	0.287923	0.429909	FALSE
NCAPG2	0.807507	0.0375141	0.0443734	0.001969	0.398617	0.5457	FALSE
NDUFA4L2	0.614809	0.051215	0.0610702	0.00372957	0.245145	0.381122	FALSE
NEB	7.3069	-0.070311	-0.217847	0.0474574	2.75993e-05	0.000253285	FALSE
NKG7	0.0795807	0.20388	0.276737	0.0765831	8.01423e-08	1.78272e-06	FALSE
NMRK2	4.4926	-0.284434	-0.281907	0.0794716	4.46731e-08	1.09602e-06	TRUE
NPL	0.477197	0.0609088	0.0813134	0.00661186	0.12148	0.227124	FALSE
NT5C1A	3.09486	-0.066284	-0.071027	0.00504484	0.176325	0.301506	FALSE
NXT1	0.777712	0.000569051	0.000728132	5.30176e-07	0.988954	0.995518	FALSE
OTOA	0.204704	0.00434787	0.00853866	7.29087e-05	0.87103	0.925389	FALSE
PCYT1A	2.9672	0.0635291	0.0949699	0.00901929	0.0703312	0.148903	FALSE
PFKM	5.85124	-0.266906	-0.415894	0.172968	1.17317e-16	2.25835e-14	TRUE
PKNOX1	1.6942	0.063768	0.0679068	0.00461133	0.196144	0.324859	FALSE
PLA2G2A	0.330787	0.0155872	0.0236589	0.000559745	0.652787	0.76569	FALSE
PLAC8	0.208751	-0.018108	-0.0415311	0.00172483	0.42954	0.574226	FALSE
PLAC9	0.499367	-0.0140048	-0.0208316	0.000433954	0.692019	0.796952	FALSE
PLP1	0.282838	-0.00121654	-0.002226	4.95507e-06	0.966241	0.982944	FALSE
POLG2	0.70754	-0.0347863	-0.0470403	0.00221279	0.370851	0.519369	FALSE
PPIA	4.27403	-0.0720153	-0.116775	0.0136363	0.0258885	0.0680699	FALSE
PRAMEF5	0.22418	0.015825	0.0321665	0.00103468	0.540706	0.676611	FALSE
PRDX6	5.22359	-0.13415	-0.311578	0.0970808	1.23225e-09	4.97374e-08	FALSE
PRKAB2	3.40478	-0.00381944	-0.00498882	2.48883e-05	0.924431	0.958172	FALSE
PTN	0.347493	0.00826401	0.0136944	0.000187536	0.794566	0.869817	FALSE
PTPRB	1.05222	-0.0415214	-0.0397966	0.00158377	0.449074	0.590235	FALSE
PTPRC	0.0496364	0.326007	0.344798	0.118886	1.34009e-11	9.58164e-10	TRUE
PXDN	0.63358	0.0658109	0.0749835	0.00562252	0.153383	0.27117	FALSE
RBP4	0.143482	0.0455082	0.0869111	0.00755353	0.0978052	0.192723	FALSE
RERGL	0.234552	0.00923633	0.0173126	0.000299726	0.742011	0.831936	FALSE
RETNLB	0.0626804	0.0386125	0.101173	0.010236	0.0537845	0.120444	FALSE
RNASE10	0.0775842	0.0236284	0.0673956	0.00454217	0.19954	0.328158	FALSE
RNASEH1	2.02018	0.0964662	0.110264	0.0121583	0.0354751	0.0876307	FALSE
RPL28	2.67225	0.051466	0.0700937	0.00491313	0.182091	0.308624	FALSE
RPL3	3.05647	0.0713898	0.0772886	0.00597353	0.141101	0.25449	FALSE
RPL38	4.8363	-0.0590461	-0.143085	0.0204732	0.00624609	0.0220308	FALSE
RYR2	0.256699	0.0550259	0.0827061	0.00684029	0.115209	0.218418	FALSE
RYR3	2.70124	-0.220586	-0.171321	0.029351	0.00103199	0.00517546	FALSE
S100A10	2.19161	0.613346	0.487577	0.237732	3.90853e-23	1.63018e-20	TRUE
S100A12	0.11855	0.0298521	0.0717113	0.00514251	0.172185	0.296248	FALSE
S100A4	3.2847	0.148744	0.133776	0.0178961	0.0106185	0.033404	FALSE
S100A6	4.01563	0.215147	0.255481	0.0652705	7.82372e-07	1.23137e-05	FALSE
S100A8	0.105296	0.0327602	0.0724598	0.00525042	0.16774	0.289895	FALSE
S100A9	0.0746025	0.111184	0.200057	0.0400226	0.000121726	0.000899911	FALSE
S100B	0.200576	0.0162425	0.0335134	0.00112315	0.523881	0.661292	FALSE
SAA1	0.718573	0.18428	0.151248	0.022876	0.00382357	0.0149275	FALSE
SAA2	0.293036	0.18764	0.16536	0.0273439	0.00154639	0.00721771	FALSE
SCD	1.48179	0.0665066	0.0548849	0.00301236	0.296336	0.438326	FALSE
SCX	0.63403	-0.00642385	-0.00841224	7.07658e-05	0.872924	0.926954	FALSE
SELENOP	3.69871	-0.148751	-0.208365	0.043416	6.18265e-05	0.000507987	FALSE
SEMA6C	4.59611	-0.170174	-0.292807	0.0857361	1.25242e-08	3.67145e-07	FALSE
SFRP2	0.271965	0.122733	0.176018	0.0309823	0.000743455	0.0039585	FALSE
SGCB	4.32297	-0.11089	-0.205859	0.0423778	7.60617e-05	0.000600456	FALSE
SGCD	2.66357	-0.000718897	-0.000827689	6.85069e-07	0.987444	0.994598	FALSE
SGCG	4.04612	-0.0562926	-0.0899391	0.00808904	0.0866205	0.176665	FALSE
SIVA1	1.37841	-0.0185663	-0.020809	0.000433014	0.692336	0.797134	FALSE
SLC22A3	0.906045	-0.0156631	-0.016345	0.00026716	0.755959	0.842699	FALSE
SLC25A37	2.33165	0.026723	0.0319342	0.0010198	0.543635	0.679204	FALSE
SLC2A5	3.49913	0.138814	0.214443	0.0459856	3.70217e-05	0.000325076	FALSE
SLN	6.39897	0.11051	0.203482	0.0414051	9.23627e-05	0.000706843	FALSE
SOD2	1.73168	0.291044	0.283314	0.0802666	3.80274e-08	9.51635e-07	TRUE
SORBS2	0.621383	-0.0182201	-0.0211332	0.000446611	0.687792	0.794277	FALSE
SPARC	4.24567	-0.073544	-0.0812516	0.00660182	0.121765	0.227485	FALSE
SPP1	0.102062	0.0169182	0.0435027	0.00189249	0.407945	0.554074	FALSE
STBD1	4.76436	-0.0114686	-0.0250604	0.000628025	0.633681	0.75049	FALSE
SUV39H2	0.558515	0.140541	0.175965	0.0309636	0.000746254	0.00396918	FALSE
SYNE1	3.00965	-0.0575631	-0.0711343	0.00506009	0.175671	0.300593	FALSE
TAGLN	1.92471	0.0193202	0.0175556	0.0003082	0.73852	0.829737	FALSE
TAZ	2.48643	-0.172713	-0.18804	0.0353589	0.000309211	0.00194422	FALSE
TBC1D1	2.41231	-0.152921	-0.166023	0.0275636	0.00147934	0.00694568	FALSE
TCAP	7.15291	-0.0381992	-0.0862351	0.0074365	0.100453	0.196239	FALSE
THBS4	2.91948	0.0491309	0.0431906	0.00186543	0.41132	0.556845	FALSE
TIMM17A	3.66686	-0.0823487	-0.133794	0.017901	0.010608	0.0333917	FALSE
TMEM108	2.66091	-0.0501165	-0.0592863	0.00351486	0.25923	0.398112	FALSE
TMSB10	0.782599	0.37125	0.364416	0.132799	7.12707e-13	6.99431e-11	TRUE
TMSB4X	2.47066	0.270215	0.257414	0.0662617	6.41165e-07	1.04341e-05	TRUE
TNNC1	7.43711	-0.0684426	-0.117393	0.0137811	0.0251067	0.0665919	FALSE
TNNC2	4.05848	0.0212797	0.0107298	0.000115128	0.838344	0.900603	FALSE
TNNI1	7.15304	-0.0124758	-0.0209906	0.000440604	0.689789	0.795116	FALSE
TNNI2	1.28373	0.179119	0.105767	0.0111867	0.0437345	0.103036	FALSE
TNNT1	7.92276	-0.0665628	-0.0933487	0.00871397	0.0752826	0.1568	FALSE
TNNT3	2.9719	0.283689	0.136228	0.0185581	0.00926091	0.0298845	FALSE
TPI1	5.8866	-0.13059	-0.328975	0.108225	1.23607e-10	6.5814e-09	FALSE
TPM1	2.63464	0.274147	0.145957	0.0213033	0.00526994	0.019309	FALSE
TPM2	6.52598	-0.0355496	-0.121455	0.0147513	0.0204586	0.0563231	FALSE
TPM3	7.09733	-0.0282992	-0.0406195	0.00164994	0.439745	0.582718	FALSE
TRDN	5.12556	0.0250455	0.0499588	0.00249588	0.341874	0.487488	FALSE
TRIM63	2.37388	0.0353291	0.0394706	0.00155793	0.452801	0.593876	FALSE
TTN	7.40214	-0.188608	-0.462931	0.214305	9.84967e-21	3.0811e-18	FALSE
UBB	6.10354	-0.0285069	-0.0806157	0.00649889	0.12472	0.231365	FALSE
UBC	5.14928	0.0292722	0.0584768	0.00341954	0.265802	0.405839	FALSE
UGP2	5.47403	-0.175437	-0.367704	0.135206	4.27191e-13	4.54913e-11	FALSE
VCP	5.10632	-0.0841424	-0.194946	0.0380039	0.000182193	0.00125603	FALSE
VIM	2.1666	0.118174	0.109668	0.0120271	0.0364878	0.0897402	FALSE
VWF	1.40197	-0.0681553	-0.0571993	0.00327175	0.276405	0.417948	FALSE
XCR1	0.111664	0.044776	0.0992718	0.00985488	0.0584715	0.128705	FALSE
XIRP2	4.77024	0.279686	0.288681	0.083337	2.03969e-08	5.54818e-07	TRUE
YBX3	5.57651	-0.0506335	-0.111021	0.0123257	0.034225	0.0851777	FALSE
ZKSCAN3	1.1978	-0.0828423	-0.0911941	0.00831637	0.082297	0.169087	FALSE
ZSCAN4	0.579797	0.072122	0.0942873	0.00889009	0.0723826	0.152473	FALSE

### Sheet: damaged
gene	intercept	slope	r	r2	pval	pval_fdr_bh	R^2>0.05 & abs(slope)>0.25
A2ML1	0.00601711	-0.00200588	-0.0384441	0.00147795	0.506402	0.758164	FALSE
AAMP	2.64741	0.0650952	0.0774022	0.0059911	0.180473	0.4649	FALSE
AAR2	0.290197	0.0253038	0.0387183	0.0014991	0.503373	0.758164	FALSE
AARSD1	1.32522	0.094782	0.0934704	0.00873671	0.105566	0.345428	FALSE
ABAT	0.0633462	-0.00197553	-0.00678038	4.59736e-05	0.906743	0.980121	FALSE
ABCA1	2.09297	0.127912	0.107451	0.0115458	0.0626249	0.257314	FALSE
ABCA3	0.45521	0.0789875	0.0914316	0.00835975	0.113422	0.359384	FALSE
ABCA4	-0.00255787	0.0126837	0.080181	0.006429	0.165279	0.44546	FALSE
ABCA7	0.790113	0.132175	0.118572	0.0140594	0.0397969	0.199183	FALSE
ABCB1	0.00276459	0.00687735	0.0482292	0.00232606	0.404422	0.688929	FALSE
ABCB4	0.152961	0.0119991	0.0229431	0.000526385	0.691778	0.877655	FALSE
ABCB6	1.12789	0.095756	0.0864167	0.00746785	0.134696	0.396096	FALSE
ABCC1	1.4609	0.159632	0.143018	0.0204542	0.0130014	0.101675	FALSE
ABCC12	0.0246385	0.0141563	0.0565514	0.00319806	0.328159	0.626405	FALSE
ABCC2	0.0507259	0.0119153	0.032757	0.00107302	0.571326	0.80413	FALSE
ABCC3	-0.0192039	0.0273114	0.140013	0.0196036	0.0150568	0.112309	FALSE
ABCC4	0.771037	0.00225583	0.00242912	5.90064e-06	0.966524	1	FALSE
ABCC6	-0.0120919	0.0576945	0.167584	0.0280843	0.00354525	0.0425515	FALSE
ABCC8	0.0902981	0.0853399	0.140201	0.0196563	0.0149203	0.111623	FALSE
ABCC9	2.46115	-0.0647976	-0.07397	0.00547155	0.200635	0.489365	FALSE
ABCD1	1.29732	0.166944	0.154463	0.0238588	0.00725706	0.0681456	FALSE
ABCD3	1.29229	0.130665	0.127732	0.0163153	0.0266968	0.157389	FALSE
ABCD4	0.343902	0.0422988	0.0559677	0.00313239	0.333183	0.632558	FALSE
ABCF3	1.4198	-0.00776552	-0.00720305	5.18839e-05	0.900959	0.977994	FALSE
ABCG1	1.33343	0.0769279	0.0713772	0.0050947	0.216916	0.508755	FALSE
ABCG2	0.133642	-0.0404006	-0.123195	0.015177	0.0326301	0.176268	FALSE
ABHD11	0.392309	-0.0136304	-0.019891	0.000395651	0.731077	0.900066	FALSE
ABHD6	0.122952	0.0757562	0.128764	0.0165803	0.0254836	0.153484	FALSE
ABI3	0.0819563	0.0141143	0.0344418	0.00118624	0.551687	0.7914	FALSE
ABI3BP	0.0946385	0.203841	0.246882	0.0609506	1.47312e-05	0.000702186	FALSE
ABL1	1.24541	0.0307798	0.0286314	0.000819758	0.620762	0.839268	FALSE
ABL2	0.481712	0.0359852	0.0430391	0.00185237	0.456914	0.727602	FALSE
ABO	0.0930101	-0.0241669	-0.0891024	0.00793924	0.12295	0.375682	FALSE
ABTB1	0.156342	0.0229961	0.0459124	0.00210795	0.427397	0.704468	FALSE
ABTB2	0.646154	-0.0344184	-0.0393094	0.00154523	0.496873	0.756519	FALSE
ACAA2	2.2024	0.0856223	0.0900753	0.00811356	0.118898	0.367335	FALSE
ACACA	0.824932	-0.0222625	-0.0239104	0.000571705	0.679488	0.870102	FALSE
ACACB	2.42044	0.120698	0.118258	0.0139849	0.0403296	0.200646	FALSE
ACAP1	-0.125713	0.139892	0.298315	0.088992	1.33027e-07	1.6645e-05	FALSE
ACAP2	0.215233	0.107905	0.152664	0.0233063	0.00797389	0.0728272	FALSE
ACAT1	1.63116	0.137475	0.14168	0.0200732	0.0138841	0.105608	FALSE
ACE	0.428153	0.0785156	0.0936655	0.00877322	0.104837	0.344751	FALSE
ACE2	0.0375894	-0.0141553	-0.113463	0.0128739	0.0492199	0.225186	FALSE
ACHE	2.98435	-0.0457874	-0.0479163	0.00229597	0.407481	0.691132	FALSE
ACKR3	0.350676	0.051251	0.0581555	0.00338207	0.314601	0.613871	FALSE
ACLY	0.856723	0.125371	0.124087	0.0153977	0.0313814	0.173169	FALSE
ACOD1	0.00281266	0.000524314	0.0071854	5.163e-05	0.9012	0.977994	FALSE
ACP5	0.0272812	0.0199364	0.0576795	0.00332692	0.318586	0.616268	FALSE
ACPP	-0.00909973	0.0105881	0.0712674	0.00507905	0.217625	0.509216	FALSE
ACRBP	0.0264552	0.000148589	0.000695043	4.83084e-07	0.990419	1	FALSE
ACRV1	-0.00252803	0.00487254	0.0856453	0.00733511	0.138225	0.402687	FALSE
ACSL4	1.40123	0.00998738	0.00940498	8.84536e-05	0.870916	0.968226	FALSE
ACTBL2	0	0	0	0	1	1	FALSE
ACTL6A	0.312502	0.0939002	0.130869	0.0171266	0.0231583	0.144523	FALSE
ACTL7A	0.0102209	0.00308662	0.0216848	0.000470232	0.707886	0.886851	FALSE
ACTN1	0.34884	0.0873792	0.097064	0.00942142	0.0927704	0.320882	FALSE
ACTN2	4.92672	0.0182498	0.0259317	0.000672451	0.65408	0.85176	FALSE
ACTN4	0.961188	0.10727	0.0947197	0.00897182	0.100968	0.337007	FALSE
ACVR1	0.673967	0.0870535	0.0886832	0.0078647	0.12473	0.378577	FALSE
ACVR1B	0.738077	0.023689	0.0259402	0.000672892	0.653974	0.85176	FALSE
ACVR2A	0.42436	0.086271	0.105031	0.0110315	0.0688094	0.27214	FALSE
ACVRL1	0.249087	0.112496	0.140151	0.0196422	0.0149566	0.111728	FALSE
ACYP2	2.15132	0.0912068	0.0916314	0.00839632	0.112633	0.358104	FALSE
ADA	0.17802	0.0392302	0.0619834	0.00384195	0.283752	0.58321	FALSE
ADAM10	0.579889	0.0335371	0.0377354	0.00142396	0.514277	0.763332	FALSE
ADAM12	0.0302584	0.0337582	0.10385	0.0107849	0.0720022	0.278494	FALSE
ADAM17	0.7199	-0.0462269	-0.0523398	0.00273945	0.365516	0.659009	FALSE
ADAM28	-0.0255833	0.0378225	0.139121	0.0193545	0.0157194	0.115413	FALSE
ADAM33	-0.00712194	0.0257621	0.108181	0.0117031	0.0608528	0.252754	FALSE
ADAM8	-0.0115235	0.0933049	0.184915	0.0341937	0.00127011	0.0212218	FALSE
ADAM9	1.32473	0.101231	0.098065	0.00961675	0.0894358	0.313464	FALSE
ADAMDEC1	0.0174237	-0.00540055	-0.0463459	0.00214794	0.423041	0.700934	FALSE
ADAMTS1	3.27301	-0.0976678	-0.0711521	0.00506262	0.218373	0.509774	FALSE
ADAMTS12	0.0410958	0.0595899	0.122997	0.0151282	0.0329131	0.177229	FALSE
ADAMTS19	0.0554707	-0.00250145	-0.0098175	9.63833e-05	0.865307	0.966032	FALSE
ADAMTS2	0.0375959	0.0877839	0.165027	0.0272341	0.00409284	0.0469832	FALSE
ADAMTS4	0.0826943	-0.00945312	-0.0301408	0.000908466	0.602461	0.827276	FALSE
ADAMTS5	0.148844	0.0143875	0.0267905	0.000717729	0.643403	0.850494	FALSE
ADAMTSL3	0.265826	0.0268866	0.0379176	0.00143775	0.512246	0.761615	FALSE
ADAR	1.099	0.251463	0.224822	0.0505449	8.32751e-05	0.00276007	TRUE
ADCY2	1.69023	0.204869	0.192071	0.0368912	0.000809046	0.0155741	FALSE
ADCYAP1	0.000644801	0.003581	0.0460361	0.00211933	0.426151	0.704154	FALSE
ADCYAP1R1	0.023631	-0.0028855	-0.0195754	0.000383196	0.735183	0.901168	FALSE
ADD1	2.86747	0.152637	0.21586	0.0465954	0.000160631	0.00459405	FALSE
ADGRA1	0.141384	-0.0451933	-0.146506	0.0214641	0.010929	0.0905626	FALSE
ADGRA2	0.273808	0.0733089	0.0911054	0.00830019	0.114721	0.359894	FALSE
ADGRA3	0.890817	0.0325201	0.0329545	0.001086	0.569007	0.801968	FALSE
ADGRB1	0.0065359	0.0100616	0.0504598	0.00254619	0.383013	0.672156	FALSE
ADGRB2	0.370582	-0.0534821	-0.0787618	0.00620341	0.172915	0.455494	FALSE
ADGRD1	0.136583	0.0342312	0.0634187	0.00402193	0.272729	0.572936	FALSE
ADGRD2	0.0150221	-0.00311461	-0.0200867	0.000403476	0.728534	0.898328	FALSE
ADGRE2	0.0144431	0.00397437	0.0209346	0.000438256	0.717554	0.893373	FALSE
ADGRE5	1.02475	0.184958	0.166939	0.0278685	0.00367679	0.0436074	FALSE
ADGRG5	0.0132092	0.00788413	0.0407171	0.00165788	0.481577	0.745528	FALSE
ADGRG6	0.0161879	0.000443826	0.00336368	1.13144e-05	0.953657	0.995409	FALSE
ADGRL1	0.0532485	0.0894809	0.155773	0.0242653	0.00677169	0.0648036	FALSE
ADGRL4	0.163945	0.00116259	0.00237015	5.61761e-06	0.967336	1	FALSE
ADIPOQ	0.151521	-0.0244418	-0.0504977	0.00255002	0.382655	0.672156	FALSE
ADIPOR1	1.66991	0.102886	0.0946345	0.00895568	0.101277	0.337259	FALSE
ADIPOR2	0.530057	-0.0109596	-0.0142852	0.000204067	0.805047	0.936384	FALSE
ADM	0.137114	0.0776482	0.112117	0.0125703	0.051992	0.23227	FALSE
ADNP	1.63486	0.0313484	0.031094	0.000966839	0.591028	0.818963	FALSE
ADORA1	0.876791	-0.0817695	-0.0819083	0.00670898	0.156329	0.432656	FALSE
ADORA2A	-0.0070197	0.0223588	0.0960679	0.00922904	0.0961862	0.32752	FALSE
ADORA2B	0.0206799	-0.00564367	-0.0521764	0.00272237	0.367017	0.659814	FALSE
ADORA3	-2.27092e-05	0.0130126	0.0637309	0.00406163	0.27037	0.570731	FALSE
ADRA1A	-0.0114128	0.0279032	0.12209	0.0149061	0.0342341	0.18142	FALSE
ADRA1B	0.0526705	-0.00192924	-0.00707775	5.00946e-05	0.902673	0.97832	FALSE
ADRA2A	0.0100971	0.0267805	0.0863307	0.00745299	0.135087	0.396522	FALSE
ADRA2B	0.194299	-0.0211179	-0.0428292	0.00183434	0.459113	0.729566	FALSE
ADRA2C	0.0572674	0.0224455	0.0614937	0.00378147	0.287581	0.588311	FALSE
ADRB1	0.0201366	-0.00751875	-0.0718738	0.00516584	0.213726	0.504785	FALSE
ADRB2	0.681484	0.0851182	0.0872192	0.00760719	0.1311	0.390801	FALSE
ADRB3	-0.00391586	0.00419934	0.0675043	0.00455683	0.242962	0.540456	FALSE
ADTRP	0.101263	-0.0212248	-0.0690672	0.00477027	0.2322	0.526578	FALSE
AEBP1	0.398641	-0.0202273	-0.0288733	0.000833665	0.617813	0.83821	FALSE
AFAP1L2	0.203488	-0.0200342	-0.0379438	0.00143973	0.511955	0.761615	FALSE
AFF1	2.02886	0.162445	0.156587	0.0245196	0.00648493	0.0631868	FALSE
AFF2	0.0147621	6.5903e-05	0.00031176	9.71943e-08	0.995702	1	FALSE
AFG1L	0.305544	-0.0207116	-0.0335056	0.00112262	0.562559	0.798647	FALSE
AFM	0.00555208	-0.00113111	-0.0264856	0.00070149	0.647184	0.851514	FALSE
AGAP1	0.686244	0.102199	0.104289	0.0108762	0.0708013	0.275867	FALSE
AGAP3	1.29405	0.0558933	0.0569856	0.00324736	0.324452	0.622654	FALSE
AGER	0.0804192	-0.00489633	-0.0148274	0.000219851	0.797805	0.932057	FALSE
AGMAT	0.970735	-0.0308059	-0.0287755	0.000828028	0.619005	0.838916	FALSE
AGO1	0.64892	0.0449863	0.0497043	0.00247052	0.390186	0.675971	FALSE
AGR3	0	0	0	0	1	1	FALSE
AGRP	-0.00182943	0.00301271	0.047087	0.00221718	0.415656	0.695228	FALSE
AGTR1	0.0532247	0.0362069	0.0786127	0.00617996	0.173731	0.456684	FALSE
AGTR2	0.00368352	-0.000302048	-0.00481672	2.32008e-05	0.933677	0.989006	FALSE
AGXT	0.0241229	0.00119027	0.00671245	4.50569e-05	0.907674	0.980538	FALSE
AHCY	1.8278	0.128681	0.128025	0.0163905	0.0263468	0.156332	FALSE
AHR	0.377128	-0.034251	-0.0528809	0.00279639	0.360574	0.655984	FALSE
AHRR	0.0975082	-0.0270291	-0.10118	0.0102374	0.07967	0.294714	FALSE
AHSG	0.00990908	-0.00463094	-0.110765	0.0122689	0.0549063	0.238962	FALSE
AIF1L	0.1168	0.083978	0.135024	0.0182314	0.0191001	0.128451	FALSE
AIFM1	2.04731	0.0570428	0.0741784	0.00550243	0.199366	0.488173	FALSE
AIM2	0.00607438	0.00739725	0.0486609	0.00236788	0.400224	0.685531	FALSE
AIMP2	2.62646	0.11136	0.107372	0.0115287	0.0628198	0.257505	FALSE
AIP	0.88298	0.105469	0.10224	0.0104529	0.0765518	0.28851	FALSE
AIRE	-0.00276832	0.00783152	0.0606525	0.00367873	0.294238	0.595297	FALSE
AKAP11	1.00163	0.0631924	0.0607821	0.00369447	0.293206	0.59485	FALSE
AKAP4	0.0176339	-0.00590154	-0.0669254	0.00447901	0.247036	0.544584	FALSE
AKAP8	0.858821	0.0741297	0.0760572	0.0057847	0.188188	0.475217	FALSE
AKR1B1	3.27086	-0.00575264	-0.00695953	4.84351e-05	0.904291	0.978396	FALSE
AKR1C3	1.0309	0.0842721	0.0571698	0.00326838	0.322888	0.621261	FALSE
AKT1	1.68783	0.0685399	0.0784102	0.00614816	0.174846	0.457524	FALSE
AKT2	3.79784	0.0974848	0.133303	0.0177697	0.0206987	0.135244	FALSE
AKT3	0.142661	0.111252	0.1691	0.028595	0.00325261	0.0399383	FALSE
AKTIP	1.7939	0.227921	0.229023	0.0524517	6.06411e-05	0.00213933	FALSE
ALAD	0.936497	-0.0197862	-0.0210034	0.000441143	0.716665	0.892932	FALSE
ALCAM	0.00961748	0.00757597	0.0423388	0.00179258	0.464277	0.733493	FALSE
ALDH1B1	3.28653	-0.14208	-0.114761	0.01317	0.0466666	0.21849	FALSE
ALDH2	3.82257	0.0430158	0.0420248	0.00176608	0.467599	0.736649	FALSE
ALDH3A2	2.06191	0.049622	0.046748	0.00218538	0.419024	0.69675	FALSE
ALDH7A1	1.04009	0.0887073	0.0871239	0.00759057	0.131523	0.391596	FALSE
ALDOA	4.68784	0.195697	0.286066	0.0818337	4.45769e-07	4.55322e-05	FALSE
ALG11	0.584664	0.0910749	0.101695	0.0103418	0.0781433	0.291675	FALSE
ALG13	0.309203	0.054617	0.0731409	0.00534959	0.205741	0.496028	FALSE
ALG2	0.375735	0.120829	0.144968	0.0210157	0.0118039	0.0953361	FALSE
ALG6	0.20171	-0.0247348	-0.0523798	0.00274364	0.36515	0.658585	FALSE
ALG9	0.185594	0.0550734	0.0920742	0.00847766	0.110898	0.354833	FALSE
ALKBH5	3.21779	0.0335796	0.0458078	0.00209836	0.428451	0.705162	FALSE
ALOX12	0.0285037	-0.0100266	-0.0697941	0.00487122	0.22731	0.520814	FALSE
ALOX15	0.0297278	-0.00228593	-0.013529	0.000183034	0.815176	0.941905	FALSE
ALOX5	-0.0222325	0.0542055	0.161998	0.0262433	0.00483999	0.0522087	FALSE
ALPK1	0.27979	-0.00420938	-0.00617536	3.81351e-05	0.915032	0.983409	FALSE
ALPK3	3.34042	-0.028415	-0.0349271	0.0012199	0.546093	0.786948	FALSE
ALPL	-0.00923397	0.022393	0.112278	0.0126063	0.0516546	0.231659	FALSE
ALX1	0.112614	-0.0272377	-0.0834126	0.00695766	0.148838	0.422532	FALSE
ALYREF	1.86838	0.0153613	0.0155898	0.000243041	0.78765	0.927519	FALSE
AMACR	0.423845	0.0105054	0.0140537	0.000197506	0.808145	0.937234	FALSE
AMER1	0.430752	0.0214239	0.0269647	0.000727095	0.641245	0.850346	FALSE
AMFR	2.08442	0.0567333	0.0600075	0.0036009	0.299412	0.599903	FALSE
AMIGO1	0.70373	-0.0651702	-0.0734906	0.00540087	0.203576	0.493393	FALSE
AMIGO3	0.0313355	0.022829	0.0767335	0.00588803	0.184279	0.470399	FALSE
AMOT	2.82567	0.0924385	0.105142	0.0110549	0.0685136	0.27214	FALSE
ANAPC1	1.08867	0.0644232	0.062264	0.00387681	0.281574	0.580427	FALSE
ANGPT1	0.584452	0.174096	0.171764	0.029503	0.00279114	0.0362848	FALSE
ANGPT2	0.0949097	0.0449877	0.084646	0.00716494	0.142901	0.411963	FALSE
ANGPTL2	1.68959	0.130731	0.113463	0.0128738	0.0492215	0.225186	FALSE
ANGPTL3	0.049575	-0.00189587	-0.00783646	6.14101e-05	0.8923	0.97709	FALSE
ANGPTL4	0.695639	0.251549	0.194335	0.037766	0.000699104	0.014016	FALSE
ANGPTL6	0.468481	0.171348	0.198053	0.0392251	0.00054806	0.0113349	FALSE
ANGPTL7	0.0314423	0.00400149	0.0189765	0.000360109	0.742995	0.904538	FALSE
ANGPTL8	-0.00113477	0.0053487	0.0483601	0.0023387	0.403147	0.687947	FALSE
ANK1	1.0604	0.208558	0.19111	0.0365229	0.000860382	0.0161888	FALSE
ANKHD1	1.58207	0.168401	0.164158	0.0269479	0.00429578	0.048198	FALSE
ANKK1	0.0327209	-0.0019633	-0.0101489	0.000102999	0.860806	0.963632	FALSE
ANKRD13A	0.525109	0.00380842	0.00426758	1.82122e-05	0.941224	0.991544	FALSE
ANKRD13D	0.0400276	0.0704214	0.147057	0.0216257	0.0106301	0.0892682	FALSE
ANKRD17	1.28287	0.0318703	0.0309087	0.00095535	0.593243	0.821123	FALSE
ANKRD30A	0.0200165	-0.00673035	-0.065227	0.00425457	0.259261	0.557392	FALSE
ANKRD40	2.4207	0.0740055	0.0799459	0.00639135	0.166526	0.446894	FALSE
ANKRD44	0.136652	0.0418969	0.0786413	0.00618446	0.173575	0.456684	FALSE
ANKRD6	0.10292	0.0255653	0.0523216	0.00273755	0.365683	0.659073	FALSE
ANKS1A	0.382776	0.109019	0.120588	0.0145414	0.0365235	0.188453	FALSE
ANKS6	0.226152	0.0716145	0.103084	0.0106263	0.0741388	0.284445	FALSE
ANKZF1	0.57845	0.106763	0.114351	0.0130761	0.0474606	0.220617	FALSE
ANO1	0.180647	0.0293095	0.0478389	0.00228856	0.40824	0.691686	FALSE
ANO3	0.000417945	0.0016343	0.0261233	0.000682429	0.651691	0.851618	FALSE
ANP32E	0.84847	0.0445507	0.0470803	0.00221655	0.415722	0.695228	FALSE
ANPEP	-0.000182144	0.0609845	0.149947	0.022484	0.00917678	0.0804374	FALSE
ANXA10	0	0	0	0	1	1	FALSE
ANXA2	2.74719	0.216101	0.20747	0.0430438	0.000290076	0.00748366	FALSE
ANXA3	0.23704	0.0495692	0.0695229	0.00483344	0.229125	0.522447	FALSE
ANXA5	1.28203	0.174428	0.159208	0.0253471	0.00563433	0.0582041	FALSE
ANXA8	0.0689999	-0.0154158	-0.0476024	0.00226599	0.410564	0.693277	FALSE
AOAH	-0.0144259	0.0783334	0.170144	0.0289488	0.00306425	0.038912	FALSE
AOC3	0.175023	0.0436568	0.0663118	0.00439726	0.251405	0.54954	FALSE
AOX1	0.00985873	0.0381602	0.107762	0.0116126	0.0618656	0.25611	FALSE
AP1B1	1.26068	0.166523	0.157324	0.0247508	0.00623493	0.0616716	FALSE
AP1M1	1.44061	0.110344	0.103149	0.0106397	0.0739556	0.284292	FALSE
AP1S3	-0.027659	0.0388506	0.140887	0.0198491	0.0144315	0.10878	FALSE
AP2A1	2.36052	0.132278	0.155439	0.0241613	0.00689266	0.0654606	FALSE
AP2A2	0.998759	0.132377	0.125523	0.015756	0.0294583	0.166222	FALSE
AP2M1	3.15317	0.0797099	0.105122	0.0110505	0.0685687	0.27214	FALSE
AP3B2	0.00806914	0.00441113	0.0292139	0.000853453	0.61367	0.836105	FALSE
AP3D1	2.30208	0.193073	0.247374	0.0611938	1.41461e-05	0.000701004	FALSE
AP3M2	0.300487	0.130336	0.157603	0.0248388	0.00614238	0.0612402	FALSE
AP5B1	0.220719	0.133986	0.182681	0.0333723	0.0014574	0.0231565	FALSE
APAF1	0.0799019	0.0132665	0.0349722	0.00122306	0.545574	0.786948	FALSE
APC	0.449049	-0.0107756	-0.0139409	0.000194349	0.809655	0.937616	FALSE
APCDD1	0.144054	-0.0206176	-0.0502607	0.00252614	0.384896	0.673638	FALSE
APELA	0.00691956	-0.00161728	-0.0195061	0.000380489	0.736085	0.901168	FALSE
APEX1	1.65167	0.09166	0.0910247	0.0082855	0.115044	0.360321	FALSE
APEX2	0.842255	-0.0428343	-0.0443839	0.00196993	0.442959	0.7157	FALSE
APH1B	0.206408	0.0358574	0.0630544	0.00397586	0.275499	0.575699	FALSE
API5	1.5757	0.040565	0.0388538	0.00150962	0.501878	0.758164	FALSE
APLF	0.292099	0.0257155	0.0362218	0.00131202	0.531305	0.77663	FALSE
APLN	0.831342	-0.0338981	-0.0315904	0.000997952	0.585115	0.814951	FALSE
APLNR	0.185934	0.089619	0.121311	0.0147164	0.0354055	0.185912	FALSE
APMAP	0.735034	0.0991303	0.106545	0.0113519	0.0648838	0.26295	FALSE
APOB	0.0593247	-0.0238284	-0.146719	0.0215265	0.0108126	0.0900448	FALSE
APOBEC3B	0.00349925	0.00133051	0.016546	0.000273769	0.774965	0.92092	FALSE
APOBEC3C	0.0562259	0.330626	0.352658	0.124367	3.04706e-10	8.0266e-08	TRUE
APOBEC3D	-0.0124977	0.0332009	0.120032	0.0144077	0.0374023	0.191605	FALSE
APOBEC3F	0.039688	-0.00505727	-0.0236486	0.000559259	0.682805	0.871365	FALSE
APOBEC3G	-0.0443636	0.0940488	0.214879	0.0461731	0.000172322	0.00484536	FALSE
APOL1	0.246376	0.503262	0.392971	0.154426	1.48236e-12	5.11006e-10	TRUE
APOL2	1.88918	0.238777	0.201153	0.0404626	0.0004459	0.0098314	FALSE
APOL3	0.240908	0.254811	0.24598	0.0605064	1.58633e-05	0.000742018	TRUE
APOL6	1.38333	0.226035	0.193009	0.0372525	0.000761684	0.0148594	FALSE
APOM	0.0858518	0.0295771	0.0677078	0.00458435	0.241541	0.538732	FALSE
APP	1.96327	0.136943	0.102868	0.0105819	0.074749	0.285323	FALSE
APPBP2	0.810801	0.0152374	0.0157707	0.000248716	0.785245	0.92612	FALSE
APTX	0.47873	0.0759788	0.0934438	0.00873174	0.105666	0.345432	FALSE
AQP4	0.0385073	0.00950765	0.0348882	0.00121719	0.54654	0.786948	FALSE
AQP5	0.00196307	0.000365941	0.0071854	5.163e-05	0.9012	0.977994	FALSE
AQP7	0.394083	0.0214068	0.0270193	0.000730043	0.64057	0.850346	FALSE
AQP8	0.00726291	-0.00125376	-0.0174472	0.000304403	0.763063	0.915688	FALSE
AQP9	0.0193496	-0.00823671	-0.107532	0.0115632	0.0624258	0.257233	FALSE
AR	1.67758	0.0295917	0.0302207	0.000913293	0.601498	0.827276	FALSE
ARC	0.00672784	-0.00157247	-0.0195061	0.000380489	0.736085	0.901168	FALSE
ARF1	2.22778	0.0780748	0.0871958	0.00760311	0.131204	0.390877	FALSE
ARF6	1.62656	0.125444	0.124962	0.0156154	0.0301979	0.168308	FALSE
ARFIP1	0.256116	0.0086872	0.0140208	0.000196582	0.808586	0.937234	FALSE
ARG2	0.118571	-0.0254025	-0.0713766	0.00509461	0.21692	0.508755	FALSE
ARHGAP35	1.70145	0.0563134	0.0579583	0.00335916	0.316248	0.615644	FALSE
ARHGAP36	0.319031	0.0436793	0.0444383	0.00197476	0.4424	0.715538	FALSE
ARHGEF2	1.5506	0.0341537	0.028846	0.000832089	0.618146	0.838433	FALSE
ARHGEF7	1.17109	0.108016	0.108784	0.011834	0.0594189	0.249855	FALSE
ARID1A	1.05557	0.161083	0.15364	0.0236052	0.00757757	0.0702329	FALSE
ARID3B	0.0985617	0.0159646	0.0362278	0.00131245	0.531237	0.77663	FALSE
ARL4D	0.0473996	0.012172	0.0354093	0.00125382	0.540561	0.783341	FALSE
ARL8B	1.64404	-0.0599714	-0.0591288	0.00349621	0.306557	0.607039	FALSE
ARMC5	0.734539	0.0414157	0.0442185	0.00195527	0.444662	0.717159	FALSE
ARMC7	0.177467	-0.00798396	-0.0154818	0.000239686	0.789086	0.927519	FALSE
ARMH3	0.572024	0.0163006	0.0184903	0.000341891	0.749357	0.9079	FALSE
ARNT	1.62115	0.0539457	0.0529629	0.00280507	0.359829	0.655393	FALSE
ARNTL	0.25369	0.0168528	0.0264998	0.000702237	0.647009	0.851507	FALSE
ARR3	0.0148063	-0.00493587	-0.0384441	0.00147795	0.506402	0.758164	FALSE
ARRB1	0.129101	0.097873	0.150262	0.0225786	0.00902942	0.0795638	FALSE
ARRB2	0.320296	0.195589	0.21491	0.0461865	0.000171938	0.00484536	FALSE
ARRDC3	1.90113	0.00936171	0.00767477	5.89022e-05	0.894509	0.977994	FALSE
ART1	1.45374	0.0307694	0.0292625	0.000856296	0.61308	0.836105	FALSE
ART3	0.693808	0.252109	0.201675	0.0406727	0.000430554	0.00953505	FALSE
ART4	0.000953295	0.00859504	0.0468237	0.00219246	0.418271	0.696702	FALSE
ARX	0.397637	0.0103839	0.0139401	0.000194327	0.809665	0.937616	FALSE
ASCC2	1.28355	0.0808523	0.0816773	0.00667119	0.157504	0.43409	FALSE
ASCC3	0.420874	0.124893	0.140725	0.0198035	0.0145456	0.109146	FALSE
ASCL1	0.0212151	-0.00885859	-0.100234	0.0100469	0.0825394	0.299642	FALSE
ASCL2	-0.00341816	0.00855942	0.0629051	0.00395705	0.27664	0.576059	FALSE
ASF1B	-0.00769276	0.0161107	0.0881894	0.00777737	0.126851	0.382694	FALSE
ASH2L	1.0002	0.0940371	0.0972176	0.00945126	0.0922524	0.319431	FALSE
ASIC1	0.048992	-0.00719403	-0.0286602	0.000821407	0.62041	0.839268	FALSE
ASPM	0.0201378	-0.00552415	-0.0469236	0.00220183	0.417277	0.696157	FALSE
ASPN	0.0792312	0.0483819	0.0906374	0.00821514	0.116604	0.363389	FALSE
ASTN2	0.366763	0.0126574	0.0168394	0.000283564	0.771084	0.918875	FALSE
ASXL1	0.820743	0.0441171	0.0449697	0.00202228	0.436957	0.710671	FALSE
ATAD3A	1.03136	-0.0115644	-0.0121703	0.000148115	0.833453	0.950862	FALSE
ATF1	0.761943	0.0217696	0.0246624	0.000608236	0.66999	0.864698	FALSE
ATF2	0.418023	0.0609959	0.0770053	0.00592982	0.182725	0.467794	FALSE
ATF3	0.120811	0.0176949	0.0370912	0.00137576	0.521489	0.769927	FALSE
ATF4	3.07384	0.122285	0.175113	0.0306646	0.00229563	0.0316905	FALSE
ATF6	0.812818	0.117971	0.121116	0.014669	0.0357047	0.186537	FALSE
ATG10	0.179052	-0.0199981	-0.045201	0.00204313	0.4346	0.70945	FALSE
ATG16L1	0.743909	0.0810886	0.0833272	0.00694342	0.149255	0.422589	FALSE
ATG2A	1.05633	-0.0194075	-0.0201662	0.000406675	0.727502	0.898328	FALSE
ATG5	1.47742	0.00921512	0.00996928	9.93866e-05	0.863245	0.964695	FALSE
ATG7	0.834909	0.00998694	0.0117128	0.000137191	0.839626	0.953341	FALSE
ATIC	1.39047	0.115412	0.10655	0.011353	0.0648708	0.26295	FALSE
ATL1	-0.0291862	0.0667172	0.186928	0.0349422	0.00112058	0.0197482	FALSE
ATL2	1.90596	-0.0382462	-0.0385628	0.00148709	0.505089	0.758164	FALSE
ATL3	0.234275	0.140448	0.178796	0.0319681	0.00184428	0.0270693	FALSE
ATM	0.516829	-0.00365792	-0.00448195	2.00879e-05	0.938277	0.990733	FALSE
ATOH1	0	0	0	0	1	1	FALSE
ATOH7	-0.00449223	0.0110187	0.0545832	0.00297932	0.345299	0.64127	FALSE
ATOH8	1.09763	0.0352523	0.0318177	0.00101237	0.582416	0.812202	FALSE
ATP10D	0.125774	0.000709021	0.0015844	2.51031e-06	0.978162	1	FALSE
ATP13A2	0.252646	0.108992	0.150515	0.0226549	0.00891238	0.07881	FALSE
ATP1A1	1.9254	0.104087	0.0986989	0.00974147	0.0873745	0.308974	FALSE
ATP2A2	5.24302	-0.140341	-0.143372	0.0205556	0.0127763	0.100385	FALSE
ATP2B1	0.857552	0.0608014	0.0630626	0.0039769	0.275436	0.575699	FALSE
ATP5F1A	5.33299	0.0445809	0.0870316	0.00757449	0.131934	0.391887	FALSE
ATP5F1C	2.76639	0.00303942	0.00330438	1.09189e-05	0.954473	0.99546	FALSE
ATP6V1B1	0.0202374	-0.0019478	-0.0136198	0.000185499	0.813959	0.940846	FALSE
ATP6V1H	1.2539	0.0723924	0.0715084	0.00511346	0.21607	0.50819	FALSE
ATP7A	0.337639	-0.0216104	-0.0331075	0.00109611	0.567213	0.801968	FALSE
ATP7B	0.218976	0.024478	0.0391392	0.00153188	0.49874	0.758164	FALSE
ATPAF1	2.68117	-0.0616935	-0.0669159	0.00447774	0.247103	0.544584	FALSE
ATPSCKMT	0.539752	0.0448748	0.0525561	0.00276214	0.363536	0.657388	FALSE
ATR	0.552411	-0.00246578	-0.00288325	8.31314e-06	0.96027	0.998153	FALSE
ATRX	1.39505	0.0733172	0.0735045	0.00540291	0.20349	0.493393	FALSE
ATXN1	2.43138	0.017123	0.018871	0.000356114	0.744374	0.904929	FALSE
ATXN1L	0.552793	-0.0189061	-0.0238363	0.000568168	0.680426	0.870535	FALSE
ATXN2	1.3652	-0.0366156	-0.0336748	0.00113399	0.560587	0.797311	FALSE
ATXN2L	1.35276	0.0606673	0.054637	0.0029852	0.344823	0.641089	FALSE
ATXN3	0.344711	0.0557267	0.0698208	0.00487494	0.227132	0.520814	FALSE
ATXN7L2	0.844537	0.0596308	0.0602849	0.00363427	0.29718	0.596975	FALSE
AUNIP	-0.0162102	0.0150276	0.113579	0.0129002	0.0489876	0.224938	FALSE
AURKA	0.287452	-0.0529139	-0.0972645	0.00946039	0.0920945	0.319427	FALSE
AURKB	0.0322419	-0.00352196	-0.0141955	0.000201513	0.806247	0.937126	FALSE
AURKC	0.0721072	0.0131961	0.0338342	0.00114475	0.558732	0.795351	FALSE
AVPR1A	0.0556792	-0.0063411	-0.0285459	0.00081487	0.621805	0.839268	FALSE
AVPR2	0.0899203	0.0203524	0.0452209	0.00204493	0.434397	0.70935	FALSE
AXIN1	1.02478	0.108222	0.104695	0.0109611	0.0697051	0.2742	FALSE
AXIN2	0.39152	0.00930139	0.012535	0.000157126	0.828538	0.948281	FALSE
AXL	0.285073	0.177074	0.200072	0.040029	0.000479318	0.0102961	FALSE
B3GAT1	0.0289924	0.00135797	0.0064929	4.21577e-05	0.910681	0.981966	FALSE
B4GAT1	1.17392	0.049007	0.0459055	0.00210731	0.427466	0.704468	FALSE
BAALC	0.0230959	0.00920215	0.0451399	0.00203761	0.435222	0.709771	FALSE
BAAT	0.0303441	-0.0101963	-0.0829472	0.00688023	0.151126	0.424311	FALSE
BACE1	0.525507	0.0566447	0.0650008	0.00422511	0.26092	0.558318	FALSE
BACE2	0.232661	0.0495535	0.0784987	0.00616204	0.174359	0.456892	FALSE
BACH2	0.614598	0.093773	0.0943646	0.00890468	0.102259	0.338989	FALSE
BAD	0.443663	0.302637	0.308351	0.0950803	4.73267e-08	7.64097e-06	TRUE
BAG2	0.928451	0.0279351	0.0272368	0.000741845	0.637882	0.849832	FALSE
BAG3	4.02251	-0.00618267	-0.00791414	6.26337e-05	0.891239	0.97709	FALSE
BAG6	3.47632	0.0547613	0.0840408	0.00706286	0.145791	0.416035	FALSE
BAIAP2	0.0669959	-0.00532551	-0.0168665	0.000284478	0.770726	0.918875	FALSE
BAK1	0.749387	0.0388967	0.041623	0.00173247	0.471871	0.739885	FALSE
BANK1	0.0178856	-0.00491547	-0.0415888	0.00172963	0.472234	0.739991	FALSE
BAP1	2.01072	0.0630038	0.0718145	0.00515732	0.214105	0.504994	FALSE
BARD1	0.212464	0.042664	0.0681518	0.00464467	0.238462	0.535923	FALSE
BARHL2	0.0179595	-0.00452064	-0.0351996	0.00123901	0.542964	0.785599	FALSE
BARX2	0.00477509	-0.00194109	-0.0651356	0.00424264	0.259931	0.557392	FALSE
BATF	-0.0161209	0.057279	0.1602	0.0256641	0.00533923	0.0559056	FALSE
BATF3	0.0266472	0.00609363	0.0280339	0.000785898	0.628073	0.842856	FALSE
BAX	0.276891	0.0137631	0.0222909	0.000496884	0.70011	0.881734	FALSE
BAZ2B	0.311977	0.0338224	0.048024	0.0023063	0.406427	0.690485	FALSE
BBC3	0.564059	0.133123	0.12907	0.0166592	0.0251335	0.152405	FALSE
BCAM	0.395269	0.0894904	0.105204	0.0110679	0.0683498	0.271948	FALSE
BCAN	0.0337325	-0.00981959	-0.0667653	0.00445761	0.24817	0.545256	FALSE
BCAR1	0.341302	0.010502	0.0148495	0.000220508	0.797509	0.932057	FALSE
BCAR3	0.814985	-0.00738268	-0.00801017	6.41628e-05	0.889928	0.976524	FALSE
BCAS3	1.12304	0.0803389	0.0809425	0.00655168	0.161287	0.439435	FALSE
BCCIP	1.99469	0.100558	0.10141	0.010284	0.0789837	0.293658	FALSE
BCHE	0.0188935	0.00817812	0.0367691	0.00135196	0.525115	0.773256	FALSE
BCKDK	2.66916	-0.010122	-0.00994093	9.8822e-05	0.86363	0.964695	FALSE
BCL10	0.15347	0.0688808	0.119742	0.0143381	0.0378684	0.193229	FALSE
BCL11A	0.0133848	0.00579721	0.0266952	0.000712636	0.644583	0.850683	FALSE
BCL11B	-0.0076572	0.0370207	0.140981	0.0198755	0.0143659	0.108612	FALSE
BCL2	0.307682	0.0802336	0.106103	0.0112579	0.0660098	0.265083	FALSE
BCL2A1	-0.00866552	0.00733177	0.101132	0.0102276	0.0798149	0.294814	FALSE
BCL2L1	1.09369	0.0934958	0.087351	0.0076302	0.130516	0.389758	FALSE
BCL2L11	0.255029	-0.00270168	-0.00439597	1.93246e-05	0.939459	0.990936	FALSE
BCL2L12	0.611313	-0.015538	-0.0198795	0.000395194	0.731226	0.900066	FALSE
BCL2L13	2.82216	0.023343	0.0301957	0.000911783	0.601799	0.827276	FALSE
BCL2L2	1.44839	0.126205	0.115667	0.0133789	0.0449486	0.213847	FALSE
BCL3	0.68868	0.258713	0.229011	0.0524462	6.06964e-05	0.00213933	TRUE
BCL6	0.902528	0.076856	0.074605	0.00556591	0.196786	0.484054	FALSE
BCL6B	0.106858	-0.021733	-0.0762196	0.00580943	0.187243	0.474824	FALSE
BCL7B	1.32029	0.15679	0.159077	0.0253054	0.00567436	0.0584366	FALSE
BCL7C	0.196143	0.0346529	0.0593573	0.00352329	0.304689	0.605145	FALSE
BCOR	0.986929	-0.0155792	-0.0158072	0.000249869	0.78476	0.92612	FALSE
BCORL1	0.221392	0.0401341	0.0589097	0.00347035	0.308356	0.609046	FALSE
BCR	0.318881	0.0302413	0.0438579	0.00192352	0.448388	0.719466	FALSE
BDKRB1	0.125	-0.0234643	-0.0548345	0.00300682	0.34308	0.63976	FALSE
BDKRB2	0.482601	-0.0249349	-0.026465	0.000700397	0.647441	0.851618	FALSE
BDNF	0.0256222	-0.00934572	-0.0811028	0.00657767	0.160456	0.438602	FALSE
BEAN1	0.00564633	-0.000462998	-0.00481672	2.32008e-05	0.933677	0.989006	FALSE
BECN1	2.57936	0.0906254	0.136218	0.0185554	0.0180546	0.124984	FALSE
BEX2	0.51614	-0.0444971	-0.0525708	0.00276369	0.363401	0.657388	FALSE
BFSP1	0.0271978	-0.00671675	-0.041841	0.00175067	0.46955	0.738361	FALSE
BHMT	0.032935	-0.00678779	-0.0349296	0.00122008	0.546064	0.786948	FALSE
BICRAL	0.372028	0.155833	0.183019	0.033496	0.00142752	0.0227539	FALSE
BID	0.0964085	0.00451437	0.0106008	0.000112378	0.854675	0.961724	FALSE
BIK	-0.00775365	0.0100655	0.069396	0.0048158	0.229979	0.524155	FALSE
BIRC2	1.65334	0.0160613	0.015009	0.000225271	0.795382	0.930919	FALSE
BIRC5	-0.000198814	0.00618459	0.0562559	0.00316472	0.330696	0.628851	FALSE
BIRC7	0.0132292	-0.000142123	-0.00110102	1.21225e-06	0.984823	1	FALSE
BLM	0.0102122	0.00620164	0.0389465	0.00151683	0.500858	0.758164	FALSE
BLNK	0.0153603	0.00510215	0.0282272	0.000796773	0.625704	0.841162	FALSE
BLOC1S2	0.915435	0.00843803	0.00904179	8.1754e-05	0.87586	0.969826	FALSE
BLVRA	1.53277	0.097101	0.0933707	0.00871809	0.10594	0.346019	FALSE
BMI1	1.27498	0.022675	0.0224675	0.00050479	0.69785	0.880449	FALSE
BMP2	0.180467	0.00767732	0.012679	0.000160757	0.826599	0.947361	FALSE
BMP2K	0.380058	-0.0114299	-0.0159287	0.000253725	0.783147	0.925318	FALSE
BMP4	0.145599	0.00226969	0.00483859	2.34119e-05	0.933376	0.989006	FALSE
BMP5	0.14467	-0.00709658	-0.0163643	0.000267789	0.777371	0.921758	FALSE
BMP6	-0.0246118	0.0921652	0.22431	0.0503148	8.65235e-05	0.0028274	FALSE
BMP7	0.00259045	0.00326147	0.0319145	0.00101853	0.581269	0.811105	FALSE
BMP8A	0.00287523	0.00291897	0.0265659	0.000705747	0.646188	0.850874	FALSE
BMP8B	-0.0087865	0.00980904	0.106266	0.0112925	0.0655931	0.264342	FALSE
BMPER	0.0154816	0.0780487	0.142142	0.0202043	0.0135737	0.104518	FALSE
BMPR1A	1.04118	0.0682195	0.0668311	0.0044664	0.247704	0.544777	FALSE
BMPR1B	0.116426	0.022016	0.048063	0.00231005	0.406046	0.690149	FALSE
BMPR2	1.10667	0.146264	0.145369	0.0211321	0.0115702	0.0946131	FALSE
BNC2	1.75643	0.174791	0.143288	0.0205314	0.0128298	0.100647	FALSE
BNIP3	2.76763	0.122487	0.159477	0.025433	0.00555281	0.0577792	FALSE
BOLL	0.12383	0.0427974	0.0847783	0.00718736	0.142275	0.410898	FALSE
BRAF	0.58998	0.110233	0.118131	0.0139548	0.0405465	0.201324	FALSE
BRCA1	0.193557	-0.0382477	-0.0842322	0.00709506	0.144872	0.415485	FALSE
BRCA2	0.0115466	-0.00287955	-0.0308207	0.000949915	0.594296	0.821987	FALSE
BRD3	1.2242	0.185205	0.172409	0.0297248	0.00268883	0.0356965	FALSE
BRD4	2.02161	0.0465623	0.0454724	0.00206774	0.431843	0.707951	FALSE
BRDT	0.00376084	-0.000879007	-0.0195061	0.000380489	0.736085	0.901168	FALSE
BRI3BP	0.27685	-0.0211018	-0.0357704	0.00127952	0.536437	0.779103	FALSE
BRINP1	-0.0132985	0.0292385	0.104356	0.0108902	0.0706198	0.275867	FALSE
BRIP1	0.00452705	0.00182281	0.0186075	0.00034624	0.747822	0.906917	FALSE
BRIX1	0.488225	-0.0377364	-0.0531316	0.00282296	0.358299	0.653832	FALSE
BRSK2	0	0	0	0	1	1	FALSE
BSDC1	0.916443	0.0549121	0.0571638	0.0032677	0.322939	0.621261	FALSE
BST1	0.045934	0.0207592	0.0602453	0.0036295	0.297498	0.596975	FALSE
BTAF1	0.951131	-0.0516587	-0.0523837	0.00274405	0.365114	0.658585	FALSE
BTBD9	0.57579	-0.00574246	-0.00721563	5.20653e-05	0.900787	0.977994	FALSE
BTK	0.0778485	0.00228215	0.00592793	3.51404e-05	0.918424	0.984829	FALSE
BTLA	-0.0304972	0.0347042	0.161725	0.0261551	0.00491282	0.0528559	FALSE
BTN3A1	0.553448	0.31661	0.285433	0.0814719	4.73786e-07	4.71817e-05	TRUE
BTNL2	0	0	0	0	1	1	FALSE
BTRC	0.727902	0.0144198	0.0155607	0.000242136	0.788036	0.927519	FALSE
BUB1	0.0501864	0.00649713	0.0216382	0.00046821	0.708486	0.887381	FALSE
BUB1B	0.0172847	-0.00326499	-0.0299955	0.000899729	0.604212	0.828969	FALSE
BVES	1.31467	0.0670159	0.0606708	0.00368095	0.294092	0.595297	FALSE
C1QBP	2.72014	0.0970625	0.119629	0.0143112	0.0380504	0.193736	FALSE
C1QL3	0.0469861	-0.0169832	-0.109415	0.0119717	0.0579491	0.24621	FALSE
C1QTNF1	0.0601184	0.0166386	0.0472702	0.00223448	0.413841	0.695228	FALSE
C1QTNF6	0.334356	-0.0237778	-0.0368346	0.00135678	0.524377	0.772774	FALSE
C1QTNF9	0.00542382	0.0044765	0.0288888	0.000834564	0.617624	0.83818	FALSE
C1RL	0.264967	0.0572675	0.0812976	0.0066093	0.159451	0.436809	FALSE
C3AR1	0.131624	-0.00950994	-0.02113	0.000446476	0.715032	0.891119	FALSE
C4A	-0.0629079	0.245612	0.317954	0.101095	1.69677e-08	3.03298e-06	FALSE
C4B	0.0639811	0.182916	0.233588	0.0545635	4.26744e-05	0.00161807	FALSE
C5	-0.0188766	0.0218348	0.104062	0.0108289	0.0714209	0.277102	FALSE
C5AR1	0.0495299	0.00290799	0.0097488	9.50391e-05	0.866241	0.966413	FALSE
C6	0.0427356	0.00682124	0.0268833	0.000722713	0.642253	0.850346	FALSE
C8G	0.050583	0.00624128	0.019514	0.000380795	0.735982	0.901168	FALSE
CA10	0.00742879	-0.000746439	-0.00807776	6.52502e-05	0.889005	0.975975	FALSE
CA14	0.0200972	-0.00533266	-0.0388276	0.00150758	0.502167	0.758164	FALSE
CA4	0.174944	0.00717302	0.0132343	0.000175146	0.819133	0.943124	FALSE
CA9	-0.00501395	0.0149842	0.0828501	0.00686413	0.151606	0.424379	FALSE
CABCOCO1	0.00545337	0.00360159	0.0212661	0.000452246	0.713277	0.889645	FALSE
CABP4	0.0191507	0.0669906	0.154068	0.0237371	0.00740915	0.0689271	FALSE
CABYR	0.029226	-0.0111152	-0.0917814	0.00842383	0.112043	0.356946	FALSE
CACNA1B	-0.0145573	0.0167481	0.110965	0.0123131	0.0544679	0.238962	FALSE
CACNA1C	0.0809943	0.00674799	0.0178569	0.000318868	0.757671	0.913549	FALSE
CACNA1D	0	0	0	0	1	1	FALSE
CACNA1G	0	0	0	0	1	1	FALSE
CACNA1H	0.104251	-0.000102555	-0.000270123	7.29664e-08	0.996276	1	FALSE
CACNA2D1	2.51455	0.0452824	0.0475108	0.00225727	0.411467	0.693865	FALSE
CACNG4	-0.00799461	0.0105551	0.0760178	0.0057787	0.188417	0.475317	FALSE
CACNG5	0.0029922	0.00228071	0.0228777	0.000523387	0.692612	0.878225	FALSE
CACUL1	1.01873	-0.026927	-0.0270919	0.000733973	0.639672	0.850346	FALSE
CACYBP	1.39601	0.0566093	0.0564414	0.00318564	0.329101	0.627109	FALSE
CAD	0.249102	0.0312585	0.0501133	0.00251135	0.386292	0.674568	FALSE
CADM3	0.0459436	0.0176218	0.0569013	0.00323775	0.32517	0.623314	FALSE
CADM4	0.476288	0.0826069	0.0988868	0.0097786	0.0867708	0.307787	FALSE
CALB1	0.00901051	0.0021906	0.0206975	0.000428387	0.720618	0.894173	FALSE
CALB2	-0.0169903	0.0158659	0.126534	0.016011	0.0281646	0.161792	FALSE
CALCB	0.190866	-0.0551447	-0.111707	0.0124786	0.0528614	0.23475	FALSE
CALCR	0.0752642	0.00155875	0.00431413	1.86117e-05	0.940584	0.991541	FALSE
CALCRL	0.152199	0.0365091	0.0647699	0.00419514	0.262621	0.560392	FALSE
CALM3	2.71242	0.0677481	0.0804507	0.00647231	0.163857	0.442783	FALSE
CALML3	0	0	0	0	1	1	FALSE
CALR3	0.000246679	0.000964595	0.0261233	0.000682429	0.651691	0.851618	FALSE
CAMK1	0.252642	-0.0148978	-0.0238767	0.000570098	0.679914	0.870102	FALSE
CAMK2A	1.21491	0.0616585	0.0571526	0.00326642	0.323034	0.621261	FALSE
CAMK2B	1.48	0.0200858	0.0194667	0.000378951	0.736599	0.901168	FALSE
CAMK2D	2.48161	-0.0530884	-0.0504027	0.00254043	0.383552	0.672156	FALSE
CAMK2G	2.20106	0.0796367	0.085239	0.00726568	0.140112	0.405811	FALSE
CAMKV	0.000820971	0.000662744	0.017333	0.000300435	0.764567	0.915688	FALSE
CAMP	0.0018604	0.000346802	0.0071854	5.163e-05	0.9012	0.977994	FALSE
CAMSAP2	1.84654	0.123273	0.11266	0.0126923	0.0508593	0.229843	FALSE
CAND1	0.895233	0.133966	0.127301	0.0162056	0.0272165	0.159469	FALSE
CANX	2.41884	0.109679	0.134185	0.0180056	0.0198656	0.131815	FALSE
CAPN1	0.9539	0.102562	0.10027	0.0100541	0.0824285	0.299642	FALSE
CAPN3	4.03931	0.00239463	0.00392259	1.53867e-05	0.945967	0.994657	FALSE
CARD10	0.0434276	0.0506805	0.123512	0.0152553	0.0321813	0.175362	FALSE
CARD11	-0.0408204	0.0528145	0.181437	0.0329196	0.00157228	0.0242131	FALSE
CARD14	0.0170055	-0.00335719	-0.0253918	0.000644742	0.660829	0.858409	FALSE
CARD8	0.797427	0.131821	0.135938	0.018479	0.0182956	0.125327	FALSE
CARD9	-0.00222262	0.0111228	0.0602399	0.00362885	0.297541	0.596975	FALSE
CARF	0.49666	-0.0525801	-0.0679775	0.00462094	0.239667	0.537103	FALSE
CARM1	2.37612	0.108041	0.128031	0.0163918	0.0263406	0.156332	FALSE
CARTPT	0.00317665	-0.000260484	-0.00481672	2.32008e-05	0.933677	0.989006	FALSE
CASC8	0	0	0	0	1	1	FALSE
CASK	0.278598	0.0374062	0.0544172	0.00296123	0.34677	0.643047	FALSE
CASP1	0.0707451	0.0786098	0.132868	0.017654	0.0211206	0.136751	FALSE
CASP10	0.184902	-0.00565032	-0.0112638	0.000126873	0.845696	0.956761	FALSE
CASP2	0.13958	0.0405198	0.07738	0.00598767	0.180598	0.464965	FALSE
CASP3	1.96389	0.0322815	0.0313231	0.000981134	0.588296	0.817219	FALSE
CASP6	0.0681103	0.0143832	0.0335503	0.00112562	0.562038	0.798467	FALSE
CASP7	0.184748	0.0411016	0.0673453	0.00453538	0.244077	0.541351	FALSE
CASP8	0.204932	0.0631278	0.0990305	0.00980704	0.0863114	0.30681	FALSE
CASP8AP2	0.395379	0.0121378	0.0164751	0.000271428	0.775903	0.921328	FALSE
CASP9	0.54529	0.0914168	0.100272	0.0100545	0.0824227	0.299642	FALSE
CASQ2	4.13327	-0.147307	-0.145154	0.0210696	0.0116951	0.0948691	FALSE
CASR	0.0109342	0.00260001	0.0141157	0.000199254	0.807315	0.937234	FALSE
CASS4	-0.0410254	0.0618314	0.203134	0.0412634	0.0003902	0.00916879	FALSE
CASZ1	1.83395	0.0813443	0.0699972	0.00489961	0.225957	0.520662	FALSE
CAT	3.46543	-0.0204907	-0.0305706	0.000934561	0.597293	0.824677	FALSE
CATSPER2	0.116731	-0.0126561	-0.03894	0.00151632	0.50093	0.758164	FALSE
CAV2	0.235673	0.00153923	0.00271124	7.3508e-06	0.962639	0.999586	FALSE
CAVIN2	0.232778	0.0234778	0.0373102	0.00139205	0.519031	0.768338	FALSE
CAVIN3	1.18998	0.000993887	0.000890316	7.92663e-07	0.987727	1	FALSE
CBARP	0.00835414	0.00898637	0.0512277	0.00262428	0.375805	0.666752	FALSE
CBFB	1.20227	0.0194466	0.0193178	0.000373178	0.738539	0.903069	FALSE
CBL	0.52547	-0.030887	-0.0379074	0.00143697	0.512359	0.761615	FALSE
CBLB	0.392143	0.123417	0.13826	0.0191158	0.0163828	0.117472	FALSE
CBLIF	0.00715581	0.00177744	0.0152241	0.000231774	0.792516	0.92966	FALSE
CBLN3	0.0248586	0.0409229	0.104482	0.0109165	0.0702788	0.275335	FALSE
CBLN4	-0.0032924	0.0111216	0.0648234	0.00420207	0.262226	0.560252	FALSE
CBR1	0.798288	0.210189	0.17569	0.0308671	0.00221884	0.0308481	FALSE
CBS	0.0243392	0.00446085	0.0227978	0.000519738	0.693631	0.878225	FALSE
CBSL	-0.00299874	0.00616299	0.0818738	0.00670333	0.156504	0.432764	FALSE
CBWD2	1.16658	0.123994	0.114608	0.013135	0.0469608	0.219253	FALSE
CBX1	1.06309	0.0234209	0.0237126	0.000562289	0.681993	0.871365	FALSE
CBX3	0.691491	0.196701	0.200727	0.0402915	0.000458795	0.00998378	FALSE
CBX5	0.952239	0.0340699	0.0340377	0.00115856	0.556368	0.794242	FALSE
CBX7	1.81289	0.110368	0.111876	0.0125163	0.0525017	0.233667	FALSE
CC2D1A	0.913991	0.0198157	0.0209488	0.000438852	0.71737	0.893366	FALSE
CCAR2	2.09436	0.0686189	0.0693409	0.00480816	0.23035	0.524523	FALSE
CCAT2	0.00328957	0.00146365	0.0209008	0.000436842	0.717991	0.893472	FALSE
CCBE1	0.0123905	-0.00335382	-0.0338952	0.00114888	0.558023	0.794809	FALSE
CCDC102B	0.000702888	0.0149484	0.0697772	0.00486886	0.227423	0.520814	FALSE
CCDC103	0.00918619	0.0131793	0.0573414	0.00328803	0.321435	0.619478	FALSE
CCDC113	0.321308	0.0067919	0.0102884	0.000105851	0.858913	0.963632	FALSE
CCDC124	2.14951	0.111816	0.119414	0.0142597	0.0384008	0.195097	FALSE
CCDC136	0.27189	-0.0131269	-0.0219228	0.000480611	0.704829	0.885015	FALSE
CCDC137	0.507426	0.0460439	0.0552367	0.0030511	0.339546	0.636489	FALSE
CCDC14	0.233803	-0.0289994	-0.0582433	0.00339229	0.31387	0.613161	FALSE
CCDC141	0.154324	-0.00658838	-0.0141651	0.000200651	0.806653	0.937163	FALSE
CCDC170	0.00244464	0.00779483	0.0535542	0.00286806	0.354482	0.650391	FALSE
CCDC27	0.000646446	0.00119973	0.0313741	0.000984334	0.587688	0.816823	FALSE
CCDC33	0.00480305	0.00278735	0.0315503	0.000995424	0.585591	0.814951	FALSE
CCDC43	1.47206	0.0681949	0.0682353	0.00465605	0.237886	0.535193	FALSE
CCDC50	1.38629	0.0555201	0.0535524	0.00286786	0.354499	0.650391	FALSE
CCDC51	0.41619	0.0198646	0.025845	0.000667963	0.655162	0.852375	FALSE
CCDC57	0.199676	0.0281413	0.0479419	0.00229843	0.407231	0.691132	FALSE
CCDC6	1.00538	0.208533	0.2107	0.0443946	0.000231666	0.00618487	FALSE
CCDC61	0.34724	0.00350804	0.00503416	2.53428e-05	0.93069	0.989006	FALSE
CCDC62	0.0682987	0.00264027	0.00783651	6.14108e-05	0.8923	0.97709	FALSE
CCDC7	0.219482	0.0315232	0.0517217	0.00267513	0.371213	0.662834	FALSE
CCDC77	0.318931	0.00644626	0.00910076	8.28239e-05	0.875057	0.96938	FALSE
CCDC80	0.644338	0.343563	0.301122	0.0906745	1.00026e-07	1.39063e-05	TRUE
CCDC86	0.524933	0.0761645	0.0907263	0.00823126	0.116245	0.362721	FALSE
CCDC9	1.36392	0.0542255	0.052178	0.00272254	0.367003	0.659814	FALSE
CCDC91	1.04525	-0.0352561	-0.0375215	0.00140787	0.516665	0.765515	FALSE
CCK	0.00219714	-0.000513531	-0.0195061	0.000380489	0.736085	0.901168	FALSE
CCKAR	0.0468459	-0.0102574	-0.0510617	0.0026073	0.377356	0.668555	FALSE
CCKBR	-0.00245521	0.00846303	0.06065	0.00367842	0.294258	0.595297	FALSE
CCL1	0	0	0	0	1	1	FALSE
CCL11	0.00905112	0.000959239	0.00871007	7.58653e-05	0.880379	0.971242	FALSE
CCL13	0.163255	0.197349	0.22077	0.0487392	0.000112448	0.00341092	FALSE
CCL14	0.081293	0.107306	0.160352	0.0257127	0.00529541	0.0556796	FALSE
CCL15	0	0	0	0	1	1	FALSE
CCL16	0.0234325	-0.00540478	-0.0386326	0.00149247	0.504319	0.758164	FALSE
CCL17	-0.0159904	0.015418	0.110077	0.012117	0.0564403	0.242892	FALSE
CCL18	0.0913636	0.12828	0.171232	0.0293204	0.00287826	0.0370867	FALSE
CCL19	0.00940672	-0.00197215	-0.0232213	0.00053923	0.688234	0.874933	FALSE
CCL20	0.0147755	-0.00513543	-0.0683202	0.00466766	0.2373	0.534513	FALSE
CCL23	0.0110956	-0.00183606	-0.0225769	0.000509718	0.696451	0.87951	FALSE
CCL24	0.0877972	-0.0297799	-0.12944	0.0167548	0.0247158	0.150809	FALSE
CCL25	0	0	0	0	1	1	FALSE
CCL26	0.00984268	0.00201196	0.0140207	0.000196581	0.808586	0.937234	FALSE
CCL27	-0.00174661	0.0113822	0.079558	0.00632947	0.168599	0.448373	FALSE
CCL28	0.01206	-0.00157977	-0.0120205	0.000144493	0.835472	0.951431	FALSE
CCL7	0.00738346	-0.000938808	-0.010199	0.000104019	0.860126	0.963632	FALSE
CCL8	0.0174175	0.00793766	0.0438795	0.00192541	0.448164	0.719466	FALSE
CCN1	1.25827	-0.0327234	-0.0244859	0.000599559	0.672215	0.866303	FALSE
CCN2	0.323585	0.131332	0.142654	0.0203502	0.0132366	0.102395	FALSE
CCN3	0.241919	0.0640234	0.0831901	0.00692059	0.149928	0.423949	FALSE
CCN4	0.0276553	-0.00254332	-0.0160937	0.000259008	0.780957	0.924208	FALSE
CCN5	0.519404	0.111585	0.101074	0.010216	0.0799872	0.295233	FALSE
CCNA1	0.0111796	0.0091437	0.0485411	0.00235623	0.401387	0.686348	FALSE
CCNA2	0.00342929	0.0149263	0.0785003	0.0061623	0.174349	0.456892	FALSE
CCNB1	0.150656	-0.00400196	-0.00902128	8.13836e-05	0.876139	0.969826	FALSE
CCNB2	0.0047155	0.00692112	0.0576552	0.00332412	0.31879	0.616268	FALSE
CCNB3	0.0885762	-0.0295936	-0.106837	0.0114142	0.0641481	0.261238	FALSE
CCND1	0.132961	-0.00130801	-0.00295221	8.71551e-06	0.959321	0.998005	FALSE
CCND2	0.0892838	0.0373954	0.0739264	0.00546511	0.200901	0.489537	FALSE
CCND3	0.138048	-0.00254476	-0.0054864	3.01005e-05	0.924482	0.986153	FALSE
CCNDBP1	1.25593	0.0701228	0.0664214	0.0044118	0.250621	0.549244	FALSE
CCNE1	0.165587	-0.012436	-0.026781	0.00071722	0.64352	0.850494	FALSE
CCNO	-0.0199851	0.0272187	0.125029	0.0156322	0.0301084	0.168308	FALSE
CCNT1	0.779812	0.024395	0.0250197	0.000625988	0.665496	0.861787	FALSE
CCNY	1.29918	0.100745	0.0960194	0.00921972	0.0963551	0.327843	FALSE
CCR1	0.0460221	0.0709732	0.135355	0.0183211	0.0188047	0.12753	FALSE
CCR2	-0.0602399	0.11748	0.232648	0.0541252	4.59035e-05	0.00168818	FALSE
CCR3	0.0413431	-0.000695939	-0.00306633	9.4024e-06	0.95775	0.997199	FALSE
CCR4	-0.0132107	0.0367438	0.118721	0.0140947	0.0395472	0.198635	FALSE
CCR5	0.0444037	0.0503593	0.107679	0.0115948	0.0620662	0.256517	FALSE
CCR6	0.00103438	0.00563082	0.045933	0.00210984	0.427189	0.704468	FALSE
CCR7	0.0539083	0.00827472	0.0283811	0.000805485	0.62382	0.840212	FALSE
CCR8	0.00376588	0.00174524	0.0223542	0.000499709	0.699301	0.881612	FALSE
CCR9	0.0143962	-0.000608849	-0.00559412	3.12942e-05	0.923003	0.985627	FALSE
CCRL2	0.0211215	0.0150936	0.0554074	0.00306997	0.338054	0.635303	FALSE
CCT2	2.42509	0.0168532	0.0172026	0.00029593	0.766288	0.916651	FALSE
CCT3	2.98228	0.089725	0.0959748	0.00921117	0.0965104	0.328148	FALSE
CCT5	2.72144	0.0576089	0.0664209	0.00441173	0.250625	0.549244	FALSE
CCT6A	2.64717	0.0494405	0.0538319	0.00289787	0.351989	0.646973	FALSE
CCT7	3.24181	0.0710435	0.0908524	0.00825415	0.115736	0.361791	FALSE
CCT8	2.59339	0.142441	0.154072	0.0237381	0.00740781	0.0689271	FALSE
CD101	0.00962694	0.0158583	0.0695456	0.00483658	0.228974	0.522427	FALSE
CD109	0.102689	0.0214145	0.0494614	0.00244643	0.392509	0.678307	FALSE
CD14	0.237632	0.206281	0.232719	0.0541581	4.56525e-05	0.00168818	FALSE
CD151	1.62024	0.0644458	0.0629334	0.00396061	0.276423	0.576059	FALSE
CD163	0.16224	0.0645508	0.0994077	0.00988189	0.0851148	0.304939	FALSE
CD177	0	0	0	0	1	1	FALSE
CD180	0.0398897	-0.00605795	-0.0207066	0.000428762	0.720501	0.894173	FALSE
CD19	0.0113087	-0.0033815	-0.0516226	0.00266489	0.372132	0.663799	FALSE
CD1A	-0.00121625	0.00200292	0.047087	0.00221718	0.415656	0.695228	FALSE
CD1B	0.00990908	-0.00463094	-0.110765	0.0122689	0.0549063	0.238962	FALSE
CD1C	0.0211184	0.0220595	0.0748582	0.00560375	0.195266	0.482622	FALSE
CD1D	0.105921	-0.00561416	-0.0139731	0.000195247	0.809224	0.937539	FALSE
CD1E	0.010876	-0.00153217	-0.0153398	0.000235308	0.790976	0.929086	FALSE
CD2	-0.0145802	0.0434657	0.133346	0.0177812	0.0206574	0.135244	FALSE
CD200	0.0211701	0.0242338	0.0819386	0.00671394	0.156175	0.432656	FALSE
CD209	0.0713358	0.106002	0.166063	0.027577	0.00386239	0.0449565	FALSE
CD22	-0.00811571	0.0102778	0.0913936	0.00835279	0.113573	0.359384	FALSE
CD226	0.00186837	0.0126433	0.0698429	0.00487804	0.226984	0.520814	FALSE
CD244	-0.00327873	0.0102282	0.0769678	0.00592404	0.182939	0.467863	FALSE
CD247	0.0508082	0.0227425	0.0599785	0.00359742	0.299646	0.599951	FALSE
CD248	0.0753562	0.0612785	0.119024	0.0141667	0.0390422	0.19738	FALSE
CD27	-0.0490076	0.097071	0.21325	0.0454755	0.000193531	0.00535149	FALSE
CD274	0.450687	0.0648251	0.0713055	0.00508447	0.217379	0.509216	FALSE
CD276	0.125145	0.139765	0.18963	0.0359595	0.000945314	0.0176103	FALSE
CD28	0.0068455	0.00796746	0.0451826	0.00204147	0.434787	0.709523	FALSE
CD2AP	0.481334	0.0774351	0.0952846	0.00907915	0.0989423	0.332576	FALSE
CD2BP2	1.7844	-0.0414611	-0.0418113	0.00174819	0.469866	0.738361	FALSE
CD300A	0.0286983	0.0255864	0.0817116	0.00667679	0.157329	0.434087	FALSE
CD300C	0.00395305	-0.000324149	-0.00481672	2.32008e-05	0.933677	0.989006	FALSE
CD300E	0.00180956	0.00452845	0.0360747	0.00130138	0.532975	0.777255	FALSE
CD302	0.0685932	0.0200791	0.0531709	0.00282714	0.357943	0.653832	FALSE
CD320	0.0720594	0.011415	0.0308018	0.000948753	0.594522	0.821987	FALSE
CD33	0.0398975	0.000532147	0.00225146	5.06906e-06	0.968971	1	FALSE
CD34	1.15729	0.0735146	0.0624895	0.00390494	0.279832	0.579207	FALSE
CD36	3.78716	-0.215479	-0.204042	0.0416333	0.000366883	0.00882756	FALSE
CD38	0.731675	0.104504	0.0986024	0.00972244	0.0876857	0.309034	FALSE
CD3E	-0.0693661	0.217442	0.282069	0.0795627	6.53404e-07	6.05609e-05	FALSE
CD3EAP	0.559645	0.0186838	0.0227126	0.000515861	0.694719	0.878491	FALSE
CD3G	0.0252212	0.0201865	0.067986	0.0046221	0.239608	0.537103	FALSE
CD4	0.107688	0.174406	0.22201	0.0492884	0.000102632	0.0031905	FALSE
CD40	0.0979589	0.0798281	0.142806	0.0203934	0.0131383	0.102107	FALSE
CD40LG	-0.0169535	0.029188	0.122253	0.0149458	0.0339938	0.180807	FALSE
CD44	1.55328	-0.0147959	-0.0132603	0.000175837	0.818783	0.943124	FALSE
CD46	1.24497	0.142955	0.133842	0.0179136	0.0201864	0.13321	FALSE
CD47	0.576885	0.0147518	0.0173007	0.000299316	0.764993	0.915979	FALSE
CD5	-0.0960136	0.146399	0.265216	0.0703394	3.0712e-06	0.000204951	FALSE
CD55	1.91503	-0.0453207	-0.0497601	0.00247606	0.389653	0.675516	FALSE
CD58	0.298249	0.0229021	0.033023	0.00109052	0.568204	0.801968	FALSE
CD59	1.89057	0.13403	0.136827	0.0187217	0.017541	0.122819	FALSE
CD5L	0.00268626	-0.000895496	-0.0384441	0.00147795	0.506402	0.758164	FALSE
CD6	-0.000449001	0.0637799	0.13614	0.018534	0.0181218	0.125105	FALSE
CD68	0.397466	0.169022	0.188278	0.0354484	0.00102962	0.0184704	FALSE
CD7	-0.0162143	0.0189995	0.136016	0.0185003	0.0182282	0.125327	FALSE
CD70	0.0296578	0.00868801	0.0307997	0.00094862	0.594548	0.821987	FALSE
CD72	0.0853565	-0.0223834	-0.0855743	0.00732296	0.138553	0.403331	FALSE
CD79A	-0.11359	0.164822	0.271859	0.0739071	1.68946e-06	0.000134218	FALSE
CD79B	0.0192291	0.0218133	0.0828664	0.00686684	0.151526	0.424379	FALSE
CD80	0.033775	-0.00241727	-0.0118447	0.000140298	0.837845	0.952832	FALSE
CD82	1.85572	-0.0630128	-0.0494076	0.00244111	0.393025	0.678307	FALSE
CD83	0.0515855	-0.00124816	-0.00528657	2.79478e-05	0.927224	0.988857	FALSE
CD84	0.0264508	0.0321079	0.0933591	0.00871592	0.105984	0.346019	FALSE
CD86	-0.0157716	0.0467349	0.164343	0.0270086	0.00425191	0.0479298	FALSE
CD8A	0.00993571	0.109345	0.172236	0.0296653	0.00271587	0.0358652	FALSE
CD8B	-0.031176	0.0506323	0.169886	0.0288612	0.00310985	0.038912	FALSE
CD93	0.239793	0.0098899	0.016641	0.000276922	0.773708	0.920467	FALSE
CD96	-0.00746934	0.0424796	0.118692	0.0140878	0.0395954	0.198635	FALSE
CD99	3.14563	0.227142	0.287177	0.0824704	4.00405e-07	4.17505e-05	FALSE
CDA	-0.0218562	0.0271552	0.162955	0.0265544	0.00459154	0.0503523	FALSE
CDAN1	0.242967	0.093376	0.130005	0.0169013	0.0240894	0.148299	FALSE
CDC123	1.36881	0.0514741	0.0487354	0.00237514	0.399502	0.685034	FALSE
CDC14A	0.193122	0.0264936	0.0447766	0.00200494	0.438931	0.713031	FALSE
CDC20	0.00959055	0.00753733	0.041501	0.00172233	0.473171	0.740727	FALSE
CDC25A	0.0640235	-0.0178117	-0.0823228	0.00677705	0.154237	0.429819	FALSE
CDC25C	0.0107981	0.00279789	0.0179062	0.000320632	0.757022	0.913207	FALSE
CDC27	0.860319	0.0772739	0.0813361	0.00661556	0.159252	0.436744	FALSE
CDC34	2.60643	0.126893	0.160808	0.0258591	0.00516561	0.0548914	FALSE
CDC37	3.07139	0.104487	0.155929	0.024314	0.00671581	0.0647642	FALSE
CDC42	2.28532	-0.0274195	-0.0266241	0.000708845	0.645465	0.850874	FALSE
CDC42BPG	0.0226157	-0.00700754	-0.0564321	0.00318459	0.329181	0.627109	FALSE
CDC6	0.0240267	0.0112996	0.0449224	0.00201802	0.43744	0.710839	FALSE
CDC73	1.8509	0.0525793	0.0470861	0.0022171	0.415664	0.695228	FALSE
CDCA2	0.0339155	-0.000472231	-0.00198127	3.92543e-06	0.972693	1	FALSE
CDCA3	0.0777685	0.0223855	0.0480705	0.00231077	0.405972	0.690149	FALSE
CDCA7L	-0.0198401	0.0412813	0.166693	0.0277865	0.0037281	0.0439039	FALSE
CDCP1	0.0183581	0.00061394	0.00403901	1.63136e-05	0.944366	0.993798	FALSE
CDH1	-0.000683694	0.0106271	0.0607306	0.00368821	0.293616	0.595252	FALSE
CDH11	0.116656	0.0363751	0.0706756	0.00499504	0.22148	0.513133	FALSE
CDH13	1.08893	0.133143	0.120618	0.0145487	0.0364761	0.188403	FALSE
CDH16	-0.0120115	0.0150127	0.126488	0.0159993	0.0282223	0.161792	FALSE
CDH2	0.11885	-0.0264665	-0.0799732	0.00639572	0.16638	0.446894	FALSE
CDH23	-0.0313586	0.0451749	0.181669	0.0330035	0.00155032	0.0241637	FALSE
CDH3	0.0145084	0.0028126	0.0164042	0.000269099	0.776841	0.921758	FALSE
CDH5	0.365686	0.0593065	0.0686597	0.00471416	0.234972	0.531098	FALSE
CDH6	0.015545	0.0224324	0.0829794	0.00688557	0.150967	0.424298	FALSE
CDH7	0.0110194	-0.00447945	-0.0651356	0.00424264	0.259931	0.557392	FALSE
CDHR1	0	0	0	0	1	1	FALSE
CDK1	-0.00828043	0.0135388	0.077552	0.00601431	0.179628	0.463423	FALSE
CDK10	0.843784	0.107057	0.11032	0.0121705	0.0558951	0.241168	FALSE
CDK14	0.440644	-0.0194451	-0.0271668	0.000738035	0.638747	0.850346	FALSE
CDK16	2.80717	0.132673	0.16652	0.0277287	0.00376462	0.0440235	FALSE
CDK17	0.356826	0.0799466	0.0987567	0.00975288	0.0871885	0.308831	FALSE
CDK18	0.428792	-0.00920114	-0.0112984	0.000127653	0.845228	0.956712	FALSE
CDK2	0.110132	0.0599062	0.114868	0.0131948	0.0464592	0.217723	FALSE
CDK3	0.110036	0.00114444	0.00271234	7.35678e-06	0.962624	0.999586	FALSE
CDK4	1.08064	0.0199953	0.0211383	0.00044683	0.714924	0.891119	FALSE
CDK5	0.529551	0.063459	0.0755406	0.00570638	0.191214	0.478753	FALSE
CDK5RAP1	1.26968	0.103616	0.100134	0.0100268	0.0828494	0.300474	FALSE
CDK6	0.165205	0.0271505	0.0488749	0.00238876	0.398153	0.683763	FALSE
CDK7	0.776839	0.0428949	0.0464377	0.00215646	0.422122	0.70004	FALSE
CDK8	0.659679	-0.0481486	-0.0589924	0.0034801	0.307677	0.608322	FALSE
CDK9	0.419175	0.104198	0.128244	0.0164464	0.0260893	0.156006	FALSE
CDKAL1	1.14813	-0.0567745	-0.0581282	0.00337889	0.314829	0.614076	FALSE
CDKL1	0.033779	-0.00561186	-0.0330128	0.00108985	0.568323	0.801968	FALSE
CDKL3	0.0526907	0.0205733	0.0613466	0.0037634	0.288738	0.588409	FALSE
CDKN1A	2.45481	-0.155871	-0.0924605	0.00854895	0.109402	0.352807	FALSE
CDKN1B	1.49164	-0.0499216	-0.0493719	0.00243758	0.393368	0.678539	FALSE
CDKN1C	0.466655	0.0130719	0.0160724	0.000258322	0.78124	0.924208	FALSE
CDKN2A	0.155318	-0.00982821	-0.0222923	0.000496947	0.700092	0.881734	FALSE
CDKN2AIP	0.343858	0.0525037	0.0706016	0.00498459	0.221965	0.513133	FALSE
CDKN2B	0.988217	-0.1116	-0.106265	0.0112922	0.0655971	0.264342	FALSE
CDKN3	0.0234449	-4.51271e-05	-0.00030634	9.38445e-08	0.995777	1	FALSE
CDR2L	0.117166	0.0632026	0.106084	0.0112538	0.0660602	0.265083	FALSE
CDSN	0	0	0	0	1	1	FALSE
CDV3	3.02348	-0.0109777	-0.0155719	0.000242483	0.787888	0.927519	FALSE
CDX1	0.00276683	0.00171411	0.0192248	0.000369592	0.739753	0.903922	FALSE
CDX2	-0.00279043	0.00714893	0.0605447	0.00366566	0.295099	0.595664	FALSE
CEACAM1	0.0279478	0.0022856	0.0132028	0.000174313	0.819556	0.943177	FALSE
CEACAM3	0	0	0	0	1	1	FALSE
CEACAM8	0.0128231	-0.00274578	-0.0282789	0.000799694	0.625071	0.840763	FALSE
CEBPA	0.672991	0.0799565	0.0675917	0.00456864	0.242351	0.540298	FALSE
CELSR1	0.0295823	-0.00886453	-0.0564365	0.00318508	0.329143	0.627109	FALSE
CELSR2	0.897181	0.0175943	0.0185405	0.000343749	0.7487	0.907542	FALSE
CELSR3	-0.0098851	0.0182	0.112381	0.0126295	0.0514392	0.2309	FALSE
CEMIP2	0.498933	-0.0588008	-0.0825043	0.00680696	0.153328	0.427762	FALSE
CENPA	-0.00191135	0.00314763	0.047087	0.00221718	0.415656	0.695228	FALSE
CENPB	1.59891	0.123933	0.117375	0.0137768	0.0418566	0.204861	FALSE
CENPF	0.00402573	0.0051858	0.044391	0.00197056	0.442886	0.7157	FALSE
CENPV	0.545143	0.126071	0.136459	0.018621	0.0178503	0.124508	FALSE
CEP112	0.699189	-0.0818746	-0.0984101	0.00968455	0.0883088	0.309948	FALSE
CEP128	0.106972	-0.0224719	-0.0788201	0.00621261	0.172596	0.454892	FALSE
CEP170	0.529314	0.135535	0.1495	0.0223502	0.00938923	0.0815853	FALSE
CEP19	-0.00109757	0.0181404	0.0904031	0.00817272	0.117556	0.364765	FALSE
CEP44	0.440386	-0.0659325	-0.10032	0.010064	0.0822772	0.299642	FALSE
CEP55	0.0115275	0.00618512	0.0340935	0.00116237	0.55572	0.793772	FALSE
CEP85	1.69568	0.160842	0.148163	0.0219521	0.0100515	0.0861438	FALSE
CES1	0.0245714	0.00243084	0.0133976	0.000179495	0.81694	0.942596	FALSE
CETP	0.0096382	0.00798461	0.0454795	0.00206838	0.431772	0.707951	FALSE
CFAP20	0.257278	0.0521202	0.0762212	0.00580968	0.187234	0.474824	FALSE
CFAP43	0.0163396	-0.00226363	-0.0176645	0.000312036	0.760201	0.914252	FALSE
CFAP46	0.0070924	0.00156612	0.0155065	0.00024045	0.788758	0.927519	FALSE
CFAP47	0	0	0	0	1	1	FALSE
CFB	0.0320022	0.0939021	0.166275	0.0276473	0.00381674	0.0445287	FALSE
CFC1	-0.00916662	0.00999852	0.0935853	0.00875822	0.105136	0.344927	FALSE
CFDP1	0.568175	0.103758	0.114976	0.0132195	0.0462536	0.217326	FALSE
CFH	1.4143	-0.0139776	-0.0121258	0.000147035	0.834052	0.950892	FALSE
CFHR1	0.136452	0.0291622	0.0546951	0.00299155	0.34431	0.641089	FALSE
CFL2	3.50314	0.042903	0.0663946	0.00440824	0.250812	0.549244	FALSE
CFLAR	3.3254	-0.0106026	-0.011644	0.000135584	0.840556	0.953748	FALSE
CFP	0.00154837	0.0355705	0.0967596	0.00936242	0.0938038	0.322894	FALSE
CFTR	0	0	0	0	1	1	FALSE
CGAS	0.00503202	0.0353806	0.109296	0.0119456	0.0582245	0.24696	FALSE
CGB3	0.0327225	0.00526485	0.0226635	0.000513632	0.695346	0.87884	FALSE
CGNL1	0.0513059	0.0167458	0.0468016	0.00219039	0.41849	0.696702	FALSE
CGRRF1	0.132073	0.0516392	0.0937536	0.00878975	0.104509	0.344124	FALSE
CH25H	0.00861666	-0.000706564	-0.00668494	4.46884e-05	0.90805	0.980538	FALSE
CHAD	0.793228	0.142097	0.0928733	0.00862545	0.107821	0.349964	FALSE
CHAF1A	0.511133	0.0148387	0.0187671	0.000352203	0.745733	0.905867	FALSE
CHAMP1	0.221813	0.0857234	0.125694	0.0157989	0.0292364	0.165717	FALSE
CHD3	0.32535	0.159496	0.181531	0.0329536	0.00156334	0.0242131	FALSE
CHD5	0.021003	-0.0016594	-0.0113913	0.000129762	0.843972	0.956107	FALSE
CHD7	1.11889	0.017151	0.0177316	0.000314408	0.759319	0.91424	FALSE
CHEK1	0.0615809	-0.00323865	-0.0112711	0.000127039	0.845597	0.956761	FALSE
CHEK2	0.292625	-0.0678607	-0.128372	0.0164793	0.0259392	0.155294	FALSE
CHFR	0.610725	0.0545011	0.0639745	0.00409273	0.26854	0.568566	FALSE
CHIT1	0.0182456	-0.00722043	-0.0723611	0.00523612	0.21063	0.501751	FALSE
CHKA	0.182698	0.0709512	0.104872	0.0109981	0.0692318	0.273485	FALSE
CHODL	0.0503853	-0.00905098	-0.0361477	0.00130666	0.532145	0.776714	FALSE
CHRAC1	0.302992	0.101692	0.130676	0.0170762	0.0233632	0.145439	FALSE
CHRDL2	0.0984204	0.0785264	0.117458	0.0137963	0.0417115	0.204861	FALSE
CHRM1	0.00822666	0.00125217	0.0116796	0.000136413	0.840075	0.953419	FALSE
CHRM2	0.00202293	0.00563011	0.0465002	0.00216227	0.421497	0.699467	FALSE
CHRM3	2.66858e-05	0.00553084	0.041178	0.00169563	0.476625	0.744774	FALSE
CHRM4	0.0101059	-0.00336893	-0.0384441	0.00147795	0.506402	0.758164	FALSE
CHRM5	-0.00391881	0.00365213	0.0830656	0.00689989	0.150541	0.424111	FALSE
CHRNA2	-0.00418205	0.0149788	0.0830786	0.00690206	0.150477	0.424111	FALSE
CHRNA5	0.174992	-0.0425633	-0.110563	0.0122242	0.0553527	0.24007	FALSE
CHRNA6	-0.00391881	0.00365213	0.0830656	0.00689989	0.150541	0.424111	FALSE
CHRNB1	3.83597	-0.0489389	-0.0833225	0.00694264	0.149278	0.422589	FALSE
CHRNB2	0.0216381	-0.00544485	-0.0416524	0.00173493	0.471557	0.739624	FALSE
CHRNB3	0.00212025	0.00640363	0.0447428	0.00200192	0.439276	0.713097	FALSE
CHRNB4	0.0418149	-0.0110739	-0.0682697	0.00466075	0.237648	0.535057	FALSE
CHST8	0.00653303	0.0067728	0.0464799	0.00216038	0.4217	0.699572	FALSE
CHUK	0.329857	0.0846894	0.113175	0.0128086	0.0498028	0.227015	FALSE
CIDEC	0.0323676	0.027933	0.0854614	0.00730365	0.139077	0.404321	FALSE
CIITA	0.380354	0.264791	0.226831	0.0514522	7.16093e-05	0.00247176	TRUE
CILP2	0.00990092	0.00200808	0.0147002	0.000216095	0.799502	0.932736	FALSE
CINP	0.630745	0.0671842	0.0735465	0.00540909	0.203231	0.493358	FALSE
CIP2A	0.140431	-0.0156701	-0.0360386	0.00129878	0.533385	0.777626	FALSE
CISD2	0.328649	0.00602116	0.00911959	8.31669e-05	0.8748	0.96938	FALSE
CKAP2	0.189905	0.0356878	0.0591216	0.00349536	0.306616	0.607039	FALSE
CKAP4	0.851812	0.106934	0.106069	0.0112506	0.0660985	0.265083	FALSE
CKAP5	1.92106	0.072142	0.0733854	0.00538541	0.204226	0.494169	FALSE
CKS2	0.107248	-0.0135505	-0.0392317	0.00153912	0.497726	0.757178	FALSE
CLCN3	1.12503	0.0697639	0.0732486	0.00536536	0.205073	0.495122	FALSE
CLCN4	2.23899	-0.031301	-0.0286449	0.000820531	0.620597	0.839268	FALSE
CLCN5	0.424586	0.0568175	0.0680856	0.00463565	0.238919	0.536709	FALSE
CLDN18	-0.00158206	0.00658369	0.0521831	0.00272308	0.366955	0.659814	FALSE
CLDN5	0.21031	0.128754	0.152928	0.023387	0.00786495	0.0722277	FALSE
CLDN7	-0.0178024	0.0201616	0.118765	0.014105	0.0394744	0.198635	FALSE
CLEC10A	-0.0576162	0.169965	0.273108	0.0745879	1.50714e-06	0.000121665	FALSE
CLEC12A	-0.00766152	0.0181141	0.0870552	0.0075786	0.131829	0.391887	FALSE
CLEC14A	0.399359	0.0720659	0.0822614	0.00676694	0.154546	0.430201	FALSE
CLEC16A	0.803998	-0.00698479	-0.00725594	5.26487e-05	0.900236	0.977994	FALSE
CLEC2A	0	0	0	0	1	1	FALSE
CLEC4A	0.0241922	0.0285326	0.080745	0.00651975	0.162315	0.441331	FALSE
CLEC4C	0	0	0	0	1	1	FALSE
CLEC4M	0.046821	0.0218539	0.0543544	0.0029544	0.347328	0.643548	FALSE
CLEC5A	0.0182509	-0.00666954	-0.0660028	0.00435637	0.253626	0.551051	FALSE
CLEC7A	0.0248609	0.00884239	0.0303796	0.000922919	0.599587	0.825793	FALSE
CLEC9A	0.0230834	-0.00463959	-0.0359252	0.00129062	0.534675	0.778018	FALSE
CLGN	-0.000424052	0.00963679	0.0657702	0.00432572	0.255306	0.552446	FALSE
CLIC3	0.0182157	-0.00493549	-0.0434638	0.0018891	0.45248	0.723072	FALSE
CLIC4	1.22479	0.262832	0.208767	0.0435837	0.000265142	0.00696052	FALSE
CLIC6	0.0572163	0.000367905	0.00136934	1.87509e-06	0.981125	1	FALSE
CLK2	1.05921	-0.00546244	-0.00525121	2.75752e-05	0.92771	0.98895	FALSE
CLK3	0.816328	0.133564	0.137296	0.0188502	0.0171543	0.121439	FALSE
CLK4	0.536183	0.134056	0.139658	0.0195044	0.0153173	0.113239	FALSE
CLN3	0.277277	0.0240133	0.0369314	0.00136393	0.523286	0.771897	FALSE
CLN5	0.397704	0.0263514	0.0356781	0.00127292	0.537491	0.779977	FALSE
CLNK	0.00549264	0.00562449	0.038124	0.00145344	0.509951	0.760263	FALSE
CLOCK	0.748637	0.0679496	0.068724	0.00472298	0.234534	0.53067	FALSE
CLPTM1L	1.28475	0.0253591	0.0253213	0.000641167	0.661713	0.858888	FALSE
CLPX	2.09699	0.0403505	0.0418196	0.00174888	0.469777	0.738361	FALSE
CLSTN1	1.00883	0.125705	0.120634	0.0145526	0.0364512	0.188403	FALSE
CLSTN3	-0.00729676	0.0640011	0.15283	0.0233569	0.00790534	0.0723331	FALSE
CLTC	2.06432	-0.0626132	-0.0626343	0.00392305	0.278717	0.577444	FALSE
CMA1	0.0234776	0.00058037	0.00319398	1.02015e-05	0.955993	0.996406	FALSE
CMKLR1	0.0918454	0.0868511	0.13634	0.0185885	0.0179512	0.124786	FALSE
CMSS1	0.426975	0.0135077	0.0168625	0.000284344	0.770778	0.918875	FALSE
CMTM5	0	0	0	0	1	1	FALSE
CMTM8	0.0874605	0.0124303	0.0324879	0.00105546	0.574493	0.80632	FALSE
CMYA5	4.90172	0.0828647	0.167071	0.0279126	0.00364952	0.0434901	FALSE
CNDP1	0	0	0	0	1	1	FALSE
CNGB1	0.00556076	0.00272119	0.0262879	0.000691055	0.649642	0.851618	FALSE
CNGB3	-0.0162284	0.01766	0.112956	0.0127591	0.0502498	0.228507	FALSE
CNIH4	0.985079	0.0784559	0.0810266	0.00656531	0.160851	0.439236	FALSE
CNKSR3	0.129545	0.0035655	0.00735246	5.40586e-05	0.898916	0.977994	FALSE
CNMD	-0.00537926	0.00740289	0.0898908	0.00808036	0.119658	0.369001	FALSE
CNNM1	0.000218453	0.000854222	0.0261233	0.000682429	0.651691	0.851618	FALSE
CNNM3	0.426592	0.0250465	0.0331308	0.00109765	0.566941	0.801968	FALSE
CNOT1	1.49486	0.0610193	0.0618046	0.00381981	0.285146	0.5849	FALSE
CNP	1.67116	0.0837755	0.0926317	0.00858064	0.108744	0.351819	FALSE
CNR1	0.00440219	0.00538147	0.0450185	0.00202666	0.436459	0.710169	FALSE
CNR2	0.00577214	-0.00192421	-0.0384441	0.00147795	0.506402	0.758164	FALSE
CNRIP1	0.144958	0.0757491	0.119153	0.0141975	0.0388288	0.196898	FALSE
CNST	0.500033	0.0299711	0.0353566	0.00125009	0.541164	0.783491	FALSE
CNTF	0.163461	0.0226392	0.043156	0.00186244	0.455692	0.726349	FALSE
CNTLN	0.085024	-0.0129193	-0.0443794	0.00196954	0.443005	0.7157	FALSE
CNTN2	0.0229603	-0.00641617	-0.0453747	0.00205886	0.432834	0.707978	FALSE
CNTNAP1	0.321868	0.0766763	0.0947106	0.00897011	0.101001	0.337007	FALSE
CNTNAP3	0.0375263	0.00233491	0.0103926	0.000108005	0.857499	0.963523	FALSE
CNTNAP4	0.0144508	0.00375662	0.021571	0.000465308	0.70935	0.887477	FALSE
CNTROB	0.391865	0.0485579	0.060369	0.00364441	0.296505	0.596975	FALSE
COASY	1.21619	0.0646594	0.0627896	0.00394254	0.277524	0.576112	FALSE
COBLL1	0.0660665	0.0387519	0.0842002	0.00708968	0.145025	0.415485	FALSE
COCH	0.00649182	0.00378342	0.0304745	0.000928695	0.598447	0.825262	FALSE
COIL	0.471913	0.0425182	0.051817	0.002685	0.370331	0.66278	FALSE
COL10A1	0.0399887	-0.00484198	-0.0196088	0.000384504	0.734748	0.901168	FALSE
COL11A1	-0.00159258	0.0115397	0.0796594	0.00634562	0.168055	0.447878	FALSE
COL17A1	0.00361502	0.000832613	0.0116875	0.000136598	0.839968	0.953419	FALSE
COL18A1	0.33135	0.156157	0.158458	0.0251088	0.00586697	0.0599269	FALSE
COL23A1	0.0851398	0.00769705	0.0227234	0.000516352	0.694581	0.878491	FALSE
COL25A1	0.139662	0.00501204	0.00893996	7.99229e-05	0.877247	0.970088	FALSE
COL2A1	0.00637697	0.001288	0.0131385	0.000172621	0.820419	0.943436	FALSE
COL4A1	0.849627	0.183955	0.143041	0.0204607	0.012987	0.101675	FALSE
COL4A2	0.386034	0.192877	0.18924	0.0358119	0.000968919	0.0178224	FALSE
COL4A3	1.08675	0.00621811	0.00556864	3.10097e-05	0.923353	0.98579	FALSE
COL4A4	0.785257	0.076419	0.0761843	0.00580405	0.187448	0.474824	FALSE
COL4A5	0.40479	-0.0215355	-0.0301871	0.000911262	0.601903	0.827276	FALSE
COL5A1	0.509452	0.137651	0.127661	0.0162974	0.0267813	0.157662	FALSE
COL5A2	0.645857	0.181372	0.160457	0.0257466	0.00526509	0.0554775	FALSE
COL7A1	0.152023	0.0414096	0.0673164	0.0045315	0.244279	0.54146	FALSE
COLEC12	0.116272	0.0816687	0.134666	0.0181349	0.0194237	0.129561	FALSE
COLQ	0.482096	-0.0201733	-0.0260948	0.000680938	0.652047	0.851618	FALSE
COMP	0.081958	0.0195073	0.0461687	0.00213155	0.424818	0.702417	FALSE
COMT	2.61848	0.0231221	0.023484	0.000551497	0.684895	0.87224	FALSE
COPS5	1.84291	0.0518364	0.0564268	0.00318399	0.329226	0.627109	FALSE
COQ8A	3.98931	0.106844	0.12528	0.0156952	0.029776	0.167622	FALSE
CORIN	0.0193668	-0.00222315	-0.0171693	0.000294784	0.766728	0.916958	FALSE
CORO1B	0.175076	0.0246363	0.0453746	0.00205885	0.432836	0.707978	FALSE
CORO1C	1.14048	0.0459816	0.0408909	0.00167206	0.479707	0.745039	FALSE
CORT	-0.00357689	0.00940812	0.0754958	0.00569961	0.191479	0.478936	FALSE
CP	0.0618519	6.24553e-06	1.84211e-05	3.39336e-10	0.999746	1	FALSE
CPA4	0.209846	-0.0380579	-0.0662765	0.00439257	0.251658	0.54954	FALSE
CPA5	0.0858777	-0.0288707	-0.0995069	0.00990162	0.0848024	0.304037	FALSE
CPA6	0.0054404	-0.00181362	-0.0384441	0.00147795	0.506402	0.758164	FALSE
CPB2	0.0107368	0.000871779	0.00592114	3.50599e-05	0.918517	0.984829	FALSE
CPEB1	0.160665	0.0369781	0.0704219	0.00495924	0.223147	0.515628	FALSE
CPEB2	0.626384	0.0748713	0.0810107	0.00656274	0.160933	0.439236	FALSE
CPEB3	1.97574	0.0508361	0.0477706	0.00228203	0.40891	0.692587	FALSE
CPLX3	0	0	0	0	1	1	FALSE
CPNE9	-0.0089814	0.0105395	0.080538	0.00648636	0.163398	0.442783	FALSE
CPS1	0.122634	-0.0329315	-0.101489	0.0103001	0.0787488	0.293257	FALSE
CPSF6	1.71814	0.0695557	0.0635882	0.00404346	0.271447	0.571939	FALSE
CPT1A	0.572687	0.0469786	0.0524884	0.00275503	0.364155	0.657739	FALSE
CPVL	0.431367	0.0689713	0.0763268	0.00582579	0.186622	0.474133	FALSE
CPXM2	0.111735	0.102747	0.158293	0.0250567	0.00591914	0.0601999	FALSE
CPZ	0.00200824	0.003115	0.0304739	0.000928657	0.598454	0.825262	FALSE
CR1	-0.0286461	0.0478588	0.176134	0.0310233	0.00216135	0.030453	FALSE
CR2	-0.00903867	0.0173258	0.0920773	0.00847823	0.110886	0.354833	FALSE
CRB2	0.0173155	-0.00703882	-0.0651356	0.00424264	0.259931	0.557392	FALSE
CREB1	0.984672	0.0448317	0.0490049	0.00240148	0.396898	0.682637	FALSE
CREB3	1.24431	0.0747513	0.0708795	0.0050239	0.220146	0.512242	FALSE
CREB5	0.0686532	0.0410579	0.0955378	0.00912748	0.0980444	0.331787	FALSE
CREBBP	1.87581	0.209686	0.222074	0.0493166	0.000102151	0.0031905	FALSE
CREG1	1.94638	-0.0210822	-0.0190557	0.00036312	0.74196	0.904411	FALSE
CREG2	-0.00316067	0.00562834	0.0733761	0.00538405	0.204283	0.494169	FALSE
CRH	0.00468918	-0.000384512	-0.00481672	2.32008e-05	0.933677	0.989006	FALSE
CRHR1	0.0463641	-0.00772704	-0.0372448	0.00138718	0.519764	0.76859	FALSE
CRHR2	0.0765511	-0.0129623	-0.0414257	0.00171609	0.473975	0.741327	FALSE
CRIPT	0.825656	-0.08863	-0.105715	0.0111757	0.0670117	0.267886	FALSE
CRK	0.865188	0.0290714	0.0304001	0.000924164	0.599341	0.825682	FALSE
CRKL	1.86427	0.100791	0.100502	0.0101006	0.0817201	0.298547	FALSE
CRNDE	0.0926579	-0.00904028	-0.0248479	0.000617416	0.667656	0.863348	FALSE
CRNN	0.0194356	-0.00664278	-0.0566684	0.0032113	0.327157	0.625686	FALSE
CRTAC1	0.0594406	-0.0140444	-0.0630412	0.00397419	0.275599	0.575699	FALSE
CRTAM	-0.00308569	0.0100995	0.080869	0.0065398	0.161669	0.440235	FALSE
CRY2	2.37822	-0.0279667	-0.0266872	0.000712204	0.644683	0.850683	FALSE
CRYAA	0.00593032	0.0013051	0.0124084	0.000153968	0.830243	0.949581	FALSE
CRYBB3	0.0955643	0.0715656	0.119494	0.0142789	0.0382701	0.194656	FALSE
CRYBG1	-0.00109142	0.0823046	0.173297	0.0300318	0.00255344	0.0340799	FALSE
CRYBG3	0.592378	0.00694602	0.0084063	7.0666e-05	0.884522	0.973469	FALSE
CRYGC	0.0101275	-0.00377672	-0.0712701	0.00507942	0.217608	0.509216	FALSE
CRYGS	0.0296844	0.0223209	0.067782	0.0045944	0.241025	0.538069	FALSE
CRYZ	0.730961	0.000275635	0.000307939	9.48264e-08	0.995755	1	FALSE
CRYZL1	0.779768	0.0192767	0.0206287	0.000425544	0.721508	0.894956	FALSE
CSE1L	1.37939	0.00460377	0.00444621	1.97688e-05	0.938768	0.990834	FALSE
CSF1	0.521127	0.137064	0.137179	0.0188182	0.0172499	0.121771	FALSE
CSF1R	0.113692	0.0921252	0.132064	0.0174408	0.0219212	0.139587	FALSE
CSF2	0	0	0	0	1	1	FALSE
CSF2RA	-0.00844673	0.0153916	0.106371	0.0113148	0.0653263	0.264315	FALSE
CSF2RB	0.036708	0.0113727	0.0424487	0.00180189	0.463117	0.732818	FALSE
CSF3	-0.0111313	0.0196937	0.11907	0.0141776	0.0389667	0.197198	FALSE
CSF3R	0.0339909	0.0208206	0.0718535	0.00516293	0.213856	0.504785	FALSE
CSK	0.379696	0.161199	0.183728	0.0337559	0.00136671	0.0221372	FALSE
CSNK1A1	1.15211	0.0819735	0.0785886	0.00617617	0.173864	0.4567	FALSE
CSNK1A1L	0	0	0	0	1	1	FALSE
CSNK1E	1.09661	0.119331	0.119078	0.0141796	0.0389532	0.197198	FALSE
CSNK1G1	0.260278	0.0411553	0.0618787	0.00382897	0.284568	0.583954	FALSE
CSNK2A1	2.91435	0.0600691	0.0860435	0.00740348	0.136395	0.398982	FALSE
CSNK2A2	1.54988	0.132839	0.130757	0.0170974	0.0232768	0.145081	FALSE
CSNK2B	2.89653	0.0706767	0.0819161	0.00671025	0.156289	0.432656	FALSE
CSPG4	1.14496	0.242737	0.203912	0.04158	0.000370155	0.00882756	FALSE
CSPP1	0.45126	0.0211738	0.0269137	0.000724348	0.641876	0.850346	FALSE
CSRP1	0.530573	0.046797	0.0539462	0.00291019	0.350966	0.646279	FALSE
CSRP3	4.3952	-0.0806754	-0.100441	0.0100884	0.0819048	0.299003	FALSE
CST2	0	0	0	0	1	1	FALSE
CST4	0.0120932	0.0123085	0.0659661	0.00435152	0.253891	0.551051	FALSE
CST7	-0.0374066	0.044932	0.168812	0.0284974	0.00330657	0.0403834	FALSE
CTAG1B	0.007051	-0.00192323	-0.0358483	0.0012851	0.53555	0.778515	FALSE
CTBP1	3.14712	0.0799353	0.137356	0.0188667	0.0171052	0.121263	FALSE
CTBP2	0.348651	0.0606103	0.0753652	0.00567992	0.19225	0.479666	FALSE
CTCF	1.24562	0.0671227	0.0671115	0.00450395	0.245721	0.54227	FALSE
CTCFL	0.0169649	-0.00284254	-0.0224802	0.000505359	0.697688	0.880449	FALSE
CTDSPL	1.07403	0.0671907	0.0617101	0.00380813	0.285885	0.585696	FALSE
CTH	0.136389	0.0136315	0.0278137	0.0007736	0.630776	0.844901	FALSE
CTHRC1	0.0289719	0.0202315	0.0668114	0.00446376	0.247844	0.544777	FALSE
CTLA4	0.017749	-0.00205662	-0.0156143	0.000243807	0.787324	0.927407	FALSE
CTNNA1	2.42838	0.041636	0.0455043	0.00207064	0.43152	0.707885	FALSE
CTNNAL1	1.12643	-0.0211462	-0.0194866	0.000379727	0.736339	0.901168	FALSE
CTNNB1	1.83708	0.213518	0.221426	0.0490295	0.000107147	0.00329	FALSE
CTNND1	1.09601	0.126325	0.1159	0.0134328	0.0445159	0.212801	FALSE
CTNND2	0.0283601	0.000289604	0.00145951	2.13016e-06	0.979883	1	FALSE
CTRL	0.0307474	0.0135587	0.0494313	0.00244346	0.392797	0.678307	FALSE
CTSA	1.87779	0.12317	0.122878	0.0150989	0.0330844	0.177288	FALSE
CTSC	0.230271	0.143878	0.167126	0.0279312	0.00363807	0.0434571	FALSE
CTSG	0.0130173	0.0132339	0.0549933	0.00302426	0.341682	0.63858	FALSE
CTSH	0.364597	-0.0250961	-0.0382043	0.00145957	0.509059	0.759603	FALSE
CTSK	0.474897	0.13128	0.13891	0.0192959	0.0158797	0.116196	FALSE
CTSL	1.42546	0.154617	0.142581	0.0203293	0.0132842	0.102604	FALSE
CTTN	2.10744	0.0736904	0.0716582	0.0051349	0.215107	0.506589	FALSE
CTTNBP2NL	0.236022	0.0383131	0.0551073	0.00303681	0.34068	0.637661	FALSE
CTXN3	0.0284771	0.0317111	0.0772464	0.005967	0.181355	0.466194	FALSE
CUBN	0.00492547	0.0197322	0.0843799	0.00711996	0.144166	0.414209	FALSE
CUEDC2	2.29133	0.0880795	0.0966434	0.00933996	0.0942005	0.322933	FALSE
CUL1	2.09078	0.0592096	0.0654688	0.00428617	0.257495	0.555981	FALSE
CUL2	0.900101	0.121081	0.121294	0.0147122	0.0354317	0.185912	FALSE
CUL3	2.01343	-0.017868	-0.0179858	0.000323488	0.755977	0.912606	FALSE
CUL4A	2.88047	0.117719	0.141575	0.0200434	0.0139557	0.105991	FALSE
CUL4B	0.451068	0.0769429	0.0927061	0.00859441	0.108459	0.351352	FALSE
CUL5	1.76757	0.052223	0.0524532	0.00275134	0.364477	0.658084	FALSE
CUTA	1.73648	0.162981	0.168803	0.0284946	0.00330813	0.0403834	FALSE
CUX2	0.173663	-0.046434	-0.122959	0.015119	0.032967	0.177229	FALSE
CUZD1	-0.0152294	0.0312524	0.113839	0.0129593	0.048469	0.223377	FALSE
CX3CL1	0.135105	-0.00862246	-0.0202126	0.00040855	0.7269	0.898328	FALSE
CX3CR1	0.0271311	0.0227318	0.0661695	0.00437841	0.252426	0.54954	FALSE
CXADR	0.108962	-0.0152293	-0.038389	0.00147372	0.507012	0.758406	FALSE
CXCL10	-0.123841	0.146328	0.270274	0.0730481	1.95113e-06	0.000151957	FALSE
CXCL11	0.00849087	0.0143485	0.0629964	0.00396854	0.275942	0.575728	FALSE
CXCL12	1.09781	0.25316	0.21108	0.0445548	0.000225571	0.00610261	FALSE
CXCL13	-0.0012153	0.00766009	0.0543195	0.00295061	0.347638	0.643703	FALSE
CXCL16	0.0540681	0.0307586	0.0785172	0.00616495	0.174257	0.456892	FALSE
CXCL2	-0.0119157	0.0324128	0.137047	0.0187819	0.0173588	0.122195	FALSE
CXCL6	0	0	0	0	1	1	FALSE
CXCL9	-0.0625904	0.434024	0.413351	0.170859	7.50952e-14	5.36931e-11	TRUE
CXCR1	0.0294713	-0.000318313	-0.00137539	1.8917e-06	0.981042	1	FALSE
CXCR2	0	0	0	0	1	1	FALSE
CXCR3	-0.0873629	0.11832	0.255165	0.0651094	7.36141e-06	0.00041868	FALSE
CXCR4	0.124863	0.225541	0.26589	0.0706974	2.89255e-06	0.000200537	FALSE
CXCR5	0.0334364	-0.00757334	-0.0467929	0.00218957	0.418578	0.696702	FALSE
CXCR6	0.00423511	0.0123008	0.0673858	0.00454084	0.243792	0.541161	FALSE
CYBA	0.379577	0.212577	0.205237	0.0421223	0.000338186	0.008421	FALSE
CYBB	0.0733765	0.0579462	0.101626	0.0103278	0.0783455	0.291973	FALSE
CYBC1	0.138824	0.0747303	0.122325	0.0149634	0.0338878	0.180434	FALSE
CYCS	4.33437	-0.122098	-0.261796	0.068537	4.15194e-06	0.000256549	FALSE
CYFIP2	0.158053	0.029403	0.0491207	0.00241285	0.395781	0.681419	FALSE
CYHR1	0.979871	0.142646	0.144615	0.0209135	0.0120133	0.0965115	FALSE
CYLD	2.5717	-0.0426558	-0.0387139	0.00149877	0.50342	0.758164	FALSE
CYP11A1	0.176604	-0.0173079	-0.0368238	0.00135599	0.524498	0.772774	FALSE
CYP11B2	0.00418837	0.00387629	0.0362394	0.00131329	0.531105	0.77663	FALSE
CYP17A1	0.118037	0.101945	0.166519	0.0277287	0.00376464	0.0440235	FALSE
CYP19A1	0.0279652	0.0065429	0.0260798	0.000680154	0.652234	0.851618	FALSE
CYP1A1	0.0316293	-0.0123389	-0.110096	0.0121211	0.0563982	0.242892	FALSE
CYP1A2	0.00480438	-0.0016016	-0.0384441	0.00147795	0.506402	0.758164	FALSE
CYP1B1	0.0164477	0.119055	0.203826	0.0415452	0.000372304	0.00882756	FALSE
CYP20A1	0.375263	-0.0466662	-0.0766402	0.00587372	0.184814	0.471216	FALSE
CYP24A1	-0.0129378	0.0123721	0.0795064	0.00632127	0.168876	0.448633	FALSE
CYP27A1	1.49989	0.0557926	0.0504191	0.00254209	0.383397	0.672156	FALSE
CYP27B1	0.0148878	0.00347988	0.0212698	0.000452402	0.713229	0.889645	FALSE
CYP2C19	0.00151184	0.00197203	0.0284737	0.00081075	0.622688	0.839589	FALSE
CYP2C8	0	0	0	0	1	1	FALSE
CYP2C9	0	0	0	0	1	1	FALSE
CYP2D6	0.0195629	0.00605466	0.0298376	0.00089028	0.606118	0.830901	FALSE
CYP2J2	1.133	-0.000748681	-0.000657571	4.324e-07	0.990935	1	FALSE
CYP3A5	0.104848	-0.0225945	-0.0584123	0.003412	0.312466	0.61233	FALSE
CYP46A1	0.111431	2.82457e-05	6.60972e-05	4.36883e-09	0.999089	1	FALSE
CYP4F2	0.0139945	-0.00466524	-0.0384441	0.00147795	0.506402	0.758164	FALSE
CYP7A1	0	0	0	0	1	1	FALSE
CYREN	1.3849	-0.0470661	-0.0441747	0.00195141	0.445113	0.717254	FALSE
CYSLTR1	0.000339176	0.00455597	0.0492037	0.002421	0.394983	0.680587	FALSE
CYSLTR2	0.0104515	-0.00250981	-0.0275184	0.000757263	0.634409	0.847403	FALSE
CYTH2	0.12215	0.00426881	0.00967545	9.36143e-05	0.867238	0.966709	FALSE
CYTOR	0.0882459	0.0361022	0.0725091	0.00525758	0.209695	0.500455	FALSE
DAB2	0.172913	0.0137026	0.0252858	0.000639372	0.662157	0.85916	FALSE
DACH1	0.0173151	0.0304001	0.109074	0.0118971	0.0587404	0.248098	FALSE
DACH2	0.0173155	-0.00703882	-0.0651356	0.00424264	0.259931	0.557392	FALSE
DACT2	0.0326535	-0.00813859	-0.0498928	0.00248929	0.388389	0.674919	FALSE
DAG1	2.61835	0.0555571	0.0699651	0.00489511	0.226171	0.520662	FALSE
DAP	0.291342	0.0213407	0.0321647	0.00103457	0.578307	0.809229	FALSE
DAP3	2.28429	0.0774773	0.0885384	0.00783905	0.125349	0.379961	FALSE
DAPK1	0.199887	0.0842933	0.121218	0.0146937	0.0355483	0.186108	FALSE
DAXX	0.639949	0.0200211	0.0236563	0.000559618	0.682708	0.871365	FALSE
DAZAP1	1.86752	0.0146549	0.0156285	0.00024425	0.787135	0.927407	FALSE
DAZAP2	0.554961	0.0962421	0.110439	0.0121969	0.0556281	0.240847	FALSE
DAZL	-0.0116722	0.0560745	0.165333	0.0273349	0.00402364	0.0465088	FALSE
DBN1	0.488884	0.0665134	0.0767287	0.00588729	0.184306	0.470399	FALSE
DBR1	0.464571	-0.0112764	-0.0146873	0.000215716	0.799675	0.932736	FALSE
DCAF1	0.827176	0.0546222	0.0545212	0.00297256	0.345848	0.641813	FALSE
DCLK1	0.52234	-0.00412667	-0.00454464	2.06537e-05	0.937415	0.990671	FALSE
DCT	-0.00209293	0.00344665	0.047087	0.00221718	0.415656	0.695228	FALSE
DCTN1	2.71893	0.135395	0.170094	0.0289321	0.00307291	0.038912	FALSE
DCX	-0.00440967	0.0051131	0.0859777	0.00739216	0.136696	0.399162	FALSE
DDB1	3.34974	-0.0110993	-0.0131125	0.000171939	0.820768	0.943436	FALSE
DDB2	0.165732	0.0909505	0.128459	0.0165018	0.025837	0.154867	FALSE
DDC	0.00527495	0.00138577	0.0159695	0.000255026	0.782605	0.925115	FALSE
DDI2	1.67259	0.0831025	0.0798472	0.00637558	0.167051	0.447108	FALSE
DDIT3	0.43058	-0.00139747	-0.0018829	3.54532e-06	0.974048	1	FALSE
DDIT4L	2.49143	0.148511	0.0996388	0.00992789	0.0843883	0.30362	FALSE
DDR1	1.65751	-0.00460633	-0.00430566	1.85387e-05	0.9407	0.991541	FALSE
DDR2	0.422078	0.0133242	0.016784	0.000281704	0.771815	0.91909	FALSE
DDX1	2.46503	0.103333	0.112117	0.0125702	0.0519931	0.23227	FALSE
DDX10	0.549004	0.00770639	0.00899139	8.08451e-05	0.876546	0.969957	FALSE
DDX19A	1.26963	0.0299107	0.0300885	0.000905316	0.603091	0.827658	FALSE
DDX20	0.373581	0.0131687	0.0195033	0.000380381	0.736121	0.901168	FALSE
DDX21	0.920461	0.0830943	0.0863022	0.00744807	0.135216	0.396522	FALSE
DDX25	0.0578864	-0.0193035	-0.104777	0.0109782	0.0694862	0.273841	FALSE
DDX27	1.2958	0.0304522	0.0278517	0.000775718	0.630309	0.84483	FALSE
DDX28	1.00585	-0.0211202	-0.0223148	0.00049795	0.699804	0.881734	FALSE
DDX31	0.293143	0.0371178	0.052907	0.00279915	0.360337	0.655984	FALSE
DDX39B	3.17156	-0.0435998	-0.0505264	0.00255292	0.382385	0.672156	FALSE
DDX3X	2.14608	0.00705359	0.00719239	5.17305e-05	0.901105	0.977994	FALSE
DDX3Y	-0.114841	0.424191	0.414001	0.171397	6.80555e-14	5.36931e-11	TRUE
DDX43	0.000427993	0.000345505	0.017333	0.000300435	0.764567	0.915688	FALSE
DDX50	0.75057	0.0453906	0.0491533	0.00241605	0.395468	0.681113	FALSE
DDX51	0.444544	0.0244095	0.0299179	0.000895078	0.605148	0.829799	FALSE
DDX55	0.394156	0.0151851	0.0203654	0.00041475	0.724918	0.897407	FALSE
DDX58	0.205335	0.197719	0.233361	0.0544574	4.34347e-05	0.00163216	FALSE
DDX6	2.54442	0.0348759	0.0389725	0.00151886	0.500571	0.758164	FALSE
DEFA1	0	0	0	0	1	1	FALSE
DEFA6	0.00941291	-0.00153175	-0.0186501	0.000347826	0.747264	0.906681	FALSE
DEFB4A	0.0149561	-0.00368214	-0.0301425	0.000908568	0.60244	0.827276	FALSE
DEK	1.15286	0.106345	0.107599	0.0115776	0.062262	0.256901	FALSE
DEPDC7	0.205449	0.0302154	0.047725	0.00227768	0.409358	0.692643	FALSE
DEPTOR	3.27462	0.0847506	0.104657	0.0109532	0.0698062	0.2742	FALSE
DERL3	0.0460533	0.0838164	0.148106	0.0219353	0.0100806	0.0861555	FALSE
DGAT1	1.26321	0.0782669	0.0733455	0.00537956	0.204472	0.494389	FALSE
DHCR24	1.51086	-0.102482	-0.0858669	0.00737312	0.137204	0.400413	FALSE
DHCR7	0.449014	-0.0440507	-0.0611768	0.0037426	0.290077	0.590176	FALSE
DHDDS	0.525819	0.0881326	0.0993032	0.00986113	0.0854448	0.305687	FALSE
DHFR	0.509443	0.0771266	0.090186	0.00813351	0.118443	0.36617	FALSE
DHODH	0.769536	-0.0214587	-0.02398	0.000575041	0.678606	0.870102	FALSE
DHRS1	0.373384	0.0779577	0.0881705	0.00777403	0.126933	0.38271	FALSE
DHRS2	-0.00333876	0.00358047	0.0675043	0.00455683	0.242962	0.540456	FALSE
DHX29	0.853547	0.11251	0.108272	0.0117228	0.0606349	0.252688	FALSE
DHX30	1.13174	0.06631	0.0673865	0.00454095	0.243787	0.541161	FALSE
DHX34	0.446888	-0.00221219	-0.00286292	8.19634e-06	0.96055	0.998153	FALSE
DHX57	0.607795	0.0668463	0.0742664	0.0055155	0.198832	0.487906	FALSE
DHX9	1.39848	0.0767128	0.0743672	0.00553048	0.198221	0.487277	FALSE
DIABLO	0.0990307	-0.00625952	-0.0176239	0.000310603	0.760736	0.914381	FALSE
DICER1	1.46329	0.0382732	0.0368437	0.00135746	0.524274	0.772774	FALSE
DIO2	0.0435584	0.0212725	0.0633388	0.0040118	0.273335	0.573425	FALSE
DIP2A	1.19764	0.0672766	0.0587662	0.00345346	0.309538	0.609936	FALSE
DIP2B	0.750805	-0.0022434	-0.00241942	5.85361e-06	0.966657	1	FALSE
DIRAS3	0.0987174	-0.012863	-0.0411012	0.00168931	0.477448	0.745039	FALSE
DIS3	0.794196	0.033022	0.0350999	0.001232	0.544107	0.786387	FALSE
DIS3L2	0.736423	0.0586732	0.0638999	0.0040832	0.269099	0.569489	FALSE
DISC1	0.111406	-0.00234414	-0.00572612	3.27885e-05	0.921192	0.985627	FALSE
DISP1	0.227233	0.0424977	0.0677668	0.00459234	0.24113	0.538069	FALSE
DKC1	1.27859	0.154182	0.153111	0.0234431	0.00779002	0.0716711	FALSE
DKK1	0.00201445	0.0016262	0.017333	0.000300435	0.764567	0.915688	FALSE
DKK3	0.21855	-0.0084353	-0.0134218	0.000180144	0.816615	0.942596	FALSE
DLD	2.95471	0.0850537	0.109018	0.0118849	0.0588716	0.248442	FALSE
DLEC1	0.0137169	-0.00216984	-0.0183954	0.00033839	0.750601	0.908981	FALSE
DLEU1	0.368632	0.0741241	0.0901849	0.00813332	0.118447	0.36617	FALSE
DLEU2	0.779279	0.0341631	0.0338971	0.00114901	0.558001	0.794809	FALSE
DLG1	0.853472	-0.035446	-0.0399379	0.00159503	0.490013	0.751577	FALSE
DLG4	0.502895	0.0501257	0.0594456	0.00353378	0.303968	0.604195	FALSE
DLK1	0.486809	0.0280698	0.0281221	0.000790851	0.626991	0.842425	FALSE
DLK2	0.000355408	0.00198843	0.0365117	0.0013331	0.528022	0.775227	FALSE
DLL1	0.216695	-0.0168373	-0.0312891	0.000979006	0.588701	0.817219	FALSE
DLL3	0	0	0	0	1	1	FALSE
DLL4	0.0711359	0.0304645	0.0683589	0.00467294	0.237034	0.534155	FALSE
DLX4	0.0140046	-0.00187609	-0.0143098	0.000204771	0.804718	0.936285	FALSE
DMBX1	0.00262432	-0.000115758	-0.00340876	1.16196e-05	0.953037	0.995409	FALSE
DMD	2.64861	0.0809028	0.099252	0.00985096	0.0856071	0.305687	FALSE
DMKN	0.00263559	0.00201534	0.0239621	0.000574181	0.678833	0.870102	FALSE
DMPK	4.65043	0.0237431	0.034602	0.0011973	0.549838	0.790106	FALSE
DMRT2	0.0775656	0.0103243	0.0270814	0.000733405	0.639801	0.850346	FALSE
DMWD	0.914178	0.138873	0.138726	0.019245	0.0160204	0.116373	FALSE
DMXL1	0.59559	0.0738772	0.0801173	0.00641878	0.165616	0.446129	FALSE
DMXL2	0.196919	0.0525718	0.081521	0.00664568	0.158303	0.435501	FALSE
DNAH1	0.41004	0.0029421	0.00384767	1.48046e-05	0.946998	0.995113	FALSE
DNAH10	0.0125156	0.00169047	0.00883172	7.79994e-05	0.878722	0.970834	FALSE
DNAH11	-0.00402677	0.0172867	0.0724205	0.00524473	0.210254	0.501344	FALSE
DNAH14	0.130907	-0.0194088	-0.0499677	0.00249677	0.387676	0.674893	FALSE
DNAH2	-0.000850693	0.001925	0.0408127	0.00166568	0.480547	0.745039	FALSE
DNAH5	-0.00161549	0.00691374	0.0582055	0.00338788	0.314185	0.613537	FALSE
DNAH7	0.022719	-0.0067329	-0.065083	0.0042358	0.260316	0.55798	FALSE
DNAH9	0.00809597	-0.000804852	-0.0103199	0.000106501	0.858484	0.963632	FALSE
DNAJA1	1.18175	0.0751845	0.0741217	0.00549403	0.19971	0.488538	FALSE
DNAJA3	1.88989	0.0454329	0.0473251	0.00223966	0.413299	0.695228	FALSE
DNAJB12	1.09152	0.0140394	0.0145217	0.000210881	0.801886	0.934662	FALSE
DNAJB2	2.19154	0.192735	0.217575	0.0473387	0.000141946	0.00420379	FALSE
DNAJB4	1.52983	0.0281569	0.0264187	0.000697949	0.648016	0.851618	FALSE
DNAJB5	1.99308	0.0657777	0.0593807	0.00352607	0.304497	0.605006	FALSE
DNAJC10	0.859853	0.0694662	0.0719977	0.00518367	0.212936	0.504137	FALSE
DNAJC17	0.160547	0.0268009	0.0485844	0.00236044	0.400967	0.685922	FALSE
DNAJC9	0.454328	0.0761433	0.0945083	0.00893182	0.101735	0.338103	FALSE
DNASE1L3	0.041306	-0.015715	-0.103816	0.0107777	0.0720968	0.278644	FALSE
DNM1	0.167058	0.0511064	0.0833359	0.00694487	0.149213	0.422589	FALSE
DNM2	2.15777	0.101358	0.108747	0.011826	0.0595059	0.249855	FALSE
DNMT1	0.661252	0.112241	0.115147	0.0132588	0.0459283	0.216759	FALSE
DNMT3A	1.78461	0.125712	0.120949	0.0146286	0.035962	0.187294	FALSE
DNMT3B	0.0501094	-0.000564451	-0.00183741	3.37608e-06	0.974675	1	FALSE
DNPEP	2.1272	0.176078	0.198588	0.0394371	0.000529027	0.0110786	FALSE
DNTT	0.00805186	-0.00327311	-0.0651356	0.00424264	0.259931	0.557392	FALSE
DOC2A	0	0	0	0	1	1	FALSE
DOCK9	0.215354	0.0416274	0.0658014	0.00432983	0.255081	0.552196	FALSE
DOK5	0.361469	0.0542489	0.0677659	0.00459222	0.241136	0.538069	FALSE
DOK7	1.21885	0.0217698	0.0221177	0.000489193	0.702329	0.883536	FALSE
DOT1L	0.790609	0.109138	0.107384	0.0115313	0.0627907	0.257505	FALSE
DPAGT1	0.434871	0.138118	0.15735	0.0247589	0.00622633	0.0616716	FALSE
DPF2	1.28192	0.0982627	0.0923253	0.00852396	0.109924	0.353579	FALSE
DPF3	1.43869	0.0111082	0.0105595	0.000111502	0.855235	0.96209	FALSE
DPM1	1.17179	-0.0295333	-0.0293222	0.000859794	0.612355	0.835789	FALSE
DPP4	0.0125517	0.0450043	0.116497	0.0135715	0.0434229	0.210036	FALSE
DPP8	1.18772	0.0614776	0.0614223	0.00377269	0.288142	0.588409	FALSE
DPPA2	0	0	0	0	1	1	FALSE
DPT	0.730406	0.232386	0.195396	0.0381797	0.000652474	0.0132749	FALSE
DPY19L2	0.0105477	0.0096898	0.0556812	0.0031004	0.335668	0.634208	FALSE
DPYD	0.326406	0.0744382	0.0966215	0.00933571	0.0942757	0.322933	FALSE
DPYSL2	0.274583	0.070199	0.0937623	0.00879136	0.104477	0.344124	FALSE
DRAM1	0.0852167	0.0356333	0.0797328	0.00635732	0.167662	0.447515	FALSE
DRC1	0.0448803	-0.0162105	-0.0968573	0.00938134	0.0934711	0.322333	FALSE
DRC3	0.0817544	-0.0144139	-0.0547614	0.00299881	0.343725	0.640485	FALSE
DRD1	0.0252887	-0.0097034	-0.0938999	0.00881718	0.103967	0.343243	FALSE
DRD3	0.0279759	-0.00437	-0.0298123	0.000888774	0.606423	0.831091	FALSE
DRD5	0.0127021	0.00757076	0.0384473	0.0014782	0.506366	0.758164	FALSE
DRG1	1.93997	0.0906695	0.0989296	0.00978707	0.0866336	0.307737	FALSE
DSG1	0	0	0	0	1	1	FALSE
DSG2	0.039593	-0.00734283	-0.0395646	0.00156536	0.494081	0.754207	FALSE
DSG3	0.0264856	-0.00884467	-0.0844173	0.00712629	0.143988	0.414001	FALSE
DST	3.14369	0.0798362	0.125776	0.0158197	0.0291296	0.165487	FALSE
DTNA	1.57941	0.144984	0.143481	0.0205868	0.012708	0.100163	FALSE
DTNBP1	0.397417	0.0441739	0.0626964	0.00393084	0.278239	0.577088	FALSE
DTX1	0.0235689	0.0336294	0.0818986	0.00670738	0.156378	0.432656	FALSE
DUOX2	0.0096503	-0.00146863	-0.0142478	0.000203	0.805548	0.936749	FALSE
DUOXA1	0	0	0	0	1	1	FALSE
DUOXA2	0.00655144	-0.002184	-0.0384441	0.00147795	0.506402	0.758164	FALSE
DUSP13	1.97638	0.199906	0.17852	0.0318695	0.00187505	0.0273605	FALSE
DUSP23	0.806789	-0.01868	-0.0201242	0.000404982	0.728048	0.898328	FALSE
DUSP28	0.293443	-0.017436	-0.0286556	0.000821146	0.620466	0.839268	FALSE
DUSP5	0.0322717	0.00147478	0.0068364	4.67364e-05	0.905977	0.979566	FALSE
DUSP6	0.101348	0.0261744	0.0542103	0.00293875	0.34861	0.643835	FALSE
DUX4	0.00826358	-0.00219867	-0.0340944	0.00116243	0.55571	0.793772	FALSE
DVL1	3.72835	0.0577788	0.112001	0.0125442	0.0522374	0.23302	FALSE
DVL2	0.41108	0.0612738	0.0752298	0.00565953	0.193052	0.480012	FALSE
DVL3	2.02012	0.107314	0.112948	0.0127572	0.0502669	0.228507	FALSE
DYNC1H1	2.8368	0.130961	0.149281	0.0222848	0.00949497	0.082185	FALSE
DYRK1A	1.43915	-0.0256302	-0.0261019	0.000681307	0.651959	0.851618	FALSE
DYRK1B	2.73101	0.173841	0.184546	0.0340574	0.00129943	0.0215353	FALSE
DZIP1L	0.0570735	0.00757656	0.0244265	0.000596653	0.672964	0.866303	FALSE
E2F1	0.140457	-0.0117069	-0.0286018	0.000818061	0.621124	0.839268	FALSE
E2F3	0.890724	0.100017	0.0986483	0.00973149	0.0875375	0.308974	FALSE
E2F4	0.521545	0.062839	0.073952	0.0054689	0.200744	0.489394	FALSE
E4F1	0.537199	0.0548847	0.0637063	0.00405849	0.270556	0.570882	FALSE
EBF1	0.0602483	0.0249817	0.0645353	0.0041648	0.264358	0.562787	FALSE
EBF2	0.123516	0.0220886	0.0429141	0.00184162	0.458223	0.728643	FALSE
EBI3	0.023665	-0.00490647	-0.0257912	0.000665184	0.655834	0.853027	FALSE
EBP	0.508852	-0.00708639	-0.00847641	7.18495e-05	0.883565	0.972991	FALSE
ECD	0.900575	0.197889	0.194811	0.0379515	0.0006778	0.013679	FALSE
ECE1	0.27458	0.151396	0.178681	0.0319267	0.00185714	0.0271783	FALSE
ECEL1	0.101615	0.0522911	0.0834551	0.00696476	0.14863	0.422434	FALSE
ECHDC1	0.955434	0.0914762	0.0902534	0.00814567	0.118167	0.365756	FALSE
ECHS1	2.20345	0.0131154	0.0130481	0.000170253	0.821634	0.943437	FALSE
ECPAS	3.18336	0.11497	0.169966	0.0288885	0.00309556	0.038912	FALSE
ECRG4	0.182648	-0.00229405	-0.00427097	1.82412e-05	0.941177	0.991544	FALSE
ECSIT	1.60203	0.105233	0.105296	0.0110872	0.0681082	0.271619	FALSE
EDA	0.0292826	0.00580572	0.024429	0.000596776	0.672932	0.866303	FALSE
EDIL3	0.00447079	0.00127165	0.0152054	0.000231204	0.792765	0.92966	FALSE
EDN1	0.0731437	-0.00256906	-0.00860684	7.40776e-05	0.881787	0.971703	FALSE
EDNRA	0.145513	-0.0146177	-0.0335685	0.00112684	0.561826	0.798392	FALSE
EDNRB	0.0785988	-0.00926349	-0.0343347	0.00117887	0.552926	0.792125	FALSE
EDRF1	0.388232	-0.00873487	-0.0123912	0.000153541	0.830475	0.949611	FALSE
EED	0.7594	0.0119969	0.0143711	0.000206529	0.803899	0.935921	FALSE
EEF1A2	4.86264	0.137372	0.185753	0.0345043	0.00120577	0.0206413	FALSE
EEF1AKNMT	1.43277	-0.013731	-0.0134144	0.000179947	0.816714	0.942596	FALSE
EEF1G	5.34882	0.145206	0.244216	0.0596415	1.83225e-05	0.00081154	FALSE
EFHC1	0.0722731	-0.0135912	-0.049341	0.00243453	0.393664	0.678708	FALSE
EFHC2	-0.0028268	0.00564737	0.0571698	0.00326838	0.322888	0.621261	FALSE
EFNB2	0.148135	-0.00392377	-0.00894913	8.00869e-05	0.877122	0.970088	FALSE
EFR3A	1.37648	0.0279745	0.0276553	0.000764818	0.632723	0.845908	FALSE
EFR3B	0.127277	0.0381527	0.0712436	0.00507566	0.217779	0.509308	FALSE
EFS	0.232279	0.0576609	0.0757402	0.00573657	0.190041	0.477008	FALSE
EFTUD2	1.61728	0.0872873	0.0885469	0.00784055	0.125312	0.379961	FALSE
EGF	2.24454	0.210887	0.243406	0.0592463	1.95694e-05	0.000851695	FALSE
EGFL6	0.00382348	0.000712743	0.010175	0.00010353	0.860452	0.963632	FALSE
EGFL7	0.198215	0.0610281	0.0850591	0.00723505	0.140953	0.407787	FALSE
EGFL8	0.212656	0.011293	0.0187223	0.000350524	0.746319	0.905867	FALSE
EGFR	0.470786	0.14228	0.135107	0.0182539	0.0190256	0.128441	FALSE
EGLN1	2.04229	0.030942	0.0312131	0.000974258	0.589607	0.8179	FALSE
EGLN3	0.869637	0.00165568	0.00154947	2.40084e-06	0.978643	1	FALSE
EGR2	-0.0144223	0.0301988	0.128124	0.0164157	0.0262302	0.156332	FALSE
EGR3	0.0451433	0.0339879	0.0757569	0.0057391	0.189943	0.477008	FALSE
EGR4	0.000722445	0.00405793	0.0457654	0.00209447	0.428879	0.705403	FALSE
EHBP1	0.335833	0.136635	0.166525	0.0277305	0.00376351	0.0440235	FALSE
EHF	0.0177319	-0.00571795	-0.0577533	0.00333544	0.317966	0.616268	FALSE
EHMT1	0.755394	0.0524667	0.05496	0.0030206	0.341974	0.638888	FALSE
EHMT2	0.292251	0.128178	0.163421	0.0267063	0.00447501	0.0494425	FALSE
EID1	1.80941	0.0927052	0.0985386	0.00970985	0.0878922	0.309136	FALSE
EIF1AD	1.05733	0.0457831	0.0459555	0.00211191	0.426962	0.704468	FALSE
EIF1AY	0.0705515	0.558235	0.385418	0.148547	4.25514e-12	1.33106e-09	TRUE
EIF1B	1.38875	0.0909002	0.0926829	0.00859012	0.108548	0.351412	FALSE
EIF2AK2	0.525288	0.0640718	0.071448	0.00510481	0.216459	0.508389	FALSE
EIF2AK3	0.149027	0.0766971	0.117193	0.0137342	0.0421774	0.205748	FALSE
EIF2AK4	0.966007	-0.0837617	-0.0876907	0.00768965	0.129022	0.386678	FALSE
EIF2S1	1.36325	0.0536682	0.0516884	0.00267169	0.371522	0.663148	FALSE
EIF3A	3.37477	0.0989667	0.128823	0.0165954	0.025416	0.153484	FALSE
EIF3C	3.76628	-0.123773	-0.139111	0.0193519	0.0157266	0.115413	FALSE
EIF4A1	2.44917	0.0614406	0.0558387	0.00311796	0.334301	0.633419	FALSE
EIF4A3	1.00403	0.100576	0.0995116	0.00990257	0.0847874	0.304037	FALSE
EIF4E	1.04072	0.0392693	0.0403054	0.00162452	0.486025	0.748939	FALSE
EIF4EBP1	0.535826	0.108732	0.118685	0.0140861	0.0396079	0.198635	FALSE
EIF4EBP2	1.79432	0.0377225	0.0385069	0.00148278	0.505708	0.758164	FALSE
EIF4EBP3	0.615034	0.103871	0.118148	0.0139589	0.0405174	0.201324	FALSE
EIF4ENIF1	1.0679	0.06144	0.0634456	0.00402534	0.272525	0.572864	FALSE
EIF4G1	4.34018	0.111767	0.202884	0.0411617	0.000396864	0.00923863	FALSE
EIF5A	3.74519	0.0555404	0.0789029	0.00622566	0.172144	0.45456	FALSE
EIF5AL1	0.000948416	0.00370861	0.0325461	0.00105925	0.573807	0.805583	FALSE
EIPR1	0.52006	0.0406327	0.0483121	0.00233406	0.403614	0.688276	FALSE
ELAC1	0.144252	0.0323373	0.0596533	0.00355851	0.302279	0.602659	FALSE
ELAC2	2.55471	-0.0172746	-0.0180989	0.00032757	0.754491	0.911265	FALSE
ELANE	0.0363261	0.00152664	0.0062471	3.90263e-05	0.914049	0.983178	FALSE
ELAVL1	1.39826	0.0886505	0.0869851	0.00756641	0.132141	0.39197	FALSE
ELF4	0.130753	0.0347642	0.0619551	0.00383843	0.283973	0.58321	FALSE
ELFN1	0.038925	-0.0142481	-0.118362	0.0140095	0.0401527	0.199964	FALSE
ELK1	1.04035	0.21722	0.204145	0.0416751	0.000364332	0.00880909	FALSE
ELK3	0.0675531	0.035941	0.0781543	0.0061081	0.176262	0.458519	FALSE
ELK4	1.11058	0.111289	0.107433	0.0115418	0.0626705	0.257314	FALSE
ELMOD1	0.170452	0.00168376	0.00339998	1.15599e-05	0.953157	0.995409	FALSE
ELMOD2	0.321811	0.0502096	0.0732795	0.00536988	0.204881	0.494899	FALSE
ELN	0.464924	-0.0379869	-0.0425442	0.00181001	0.46211	0.731918	FALSE
ELOB	0.01455	0.060528	0.136848	0.0187275	0.0175233	0.122819	FALSE
ELOC	1.13654	0.0835955	0.0843424	0.00711365	0.144345	0.414484	FALSE
ELSPBP1	0.0112053	-0.00310653	-0.0437166	0.00191114	0.449853	0.720946	FALSE
EMC1	1.48066	0.0603327	0.0553827	0.00306725	0.338269	0.635303	FALSE
EMC4	1.1097	0.135324	0.132625	0.0175893	0.0213602	0.137945	FALSE
EMD	2.53837	0.0185115	0.0272099	0.000740378	0.638214	0.84999	FALSE
EMP1	0.263986	0.142726	0.161647	0.0261298	0.00493394	0.0528787	FALSE
EMP2	0.213518	0.00433188	0.00766895	5.88128e-05	0.894589	0.977994	FALSE
EMSY	0.453166	0.040165	0.0515124	0.00265353	0.373155	0.664168	FALSE
EMX2	0.120178	0.0153588	0.0345781	0.00119564	0.550114	0.790275	FALSE
EN1	0.483322	0.138675	0.138014	0.0190479	0.0165764	0.118521	FALSE
EN2	0.072384	0.00130103	0.00357307	1.27668e-05	0.950776	0.995409	FALSE
ENG	0.936057	0.0909432	0.0692846	0.00480035	0.23073	0.52491	FALSE
ENKUR	-0.00746876	0.00827947	0.100936	0.0101881	0.0804014	0.296059	FALSE
ENO2	0.0525796	0.0423079	0.0968993	0.00938948	0.0933283	0.322143	FALSE
ENOSF1	0.134624	0.0653463	0.112684	0.0126976	0.0508101	0.229843	FALSE
ENOX1	0.125058	0.0428768	0.0732923	0.00537177	0.204802	0.494899	FALSE
ENOX2	0.100292	0.173142	0.237013	0.0561749	3.26359e-05	0.00128616	FALSE
ENPEP	0.421287	0.154406	0.164681	0.0271197	0.00417274	0.0475896	FALSE
ENPP1	0.110689	0.0972977	0.159189	0.025341	0.00564015	0.0582041	FALSE
ENPP2	0.249658	0.0388391	0.0574401	0.00329937	0.320602	0.618347	FALSE
ENPP3	0.0274095	0.00046268	0.00222401	4.94622e-06	0.969349	1	FALSE
ENTPD1	0.0521409	0.0473133	0.106684	0.0113814	0.064534	0.262169	FALSE
ENTPD2	0.0150572	0.00750366	0.0353828	0.00125194	0.540865	0.783491	FALSE
EOMES	0.00911711	-0.0030393	-0.0384441	0.00147795	0.506402	0.758164	FALSE
EP300	1.2827	0.0776277	0.0759421	0.0057672	0.188859	0.476191	FALSE
EPAS1	1.02047	0.0419	0.0353633	0.00125056	0.541088	0.783491	FALSE
EPB41L3	0.716402	0.10426	0.095773	0.00917246	0.0972166	0.330101	FALSE
EPCAM	0.0117414	0.00541092	0.0321202	0.00103171	0.578834	0.809461	FALSE
EPDR1	2.80518	0.0914495	0.102826	0.0105733	0.0748678	0.285323	FALSE
EPG5	0.908196	0.016668	0.0169425	0.000287048	0.769721	0.918875	FALSE
EPHA1	-0.0257379	0.0233343	0.142965	0.0204391	0.0130353	0.101781	FALSE
EPHA10	0.00327878	0.0065162	0.0361706	0.00130831	0.531886	0.776714	FALSE
EPHA2	0.0577389	0.0321264	0.081793	0.0066901	0.156915	0.433387	FALSE
EPHA3	-0.00984476	0.0327682	0.124971	0.0156179	0.0301848	0.168308	FALSE
EPHA4	0.181328	-0.018871	-0.0441249	0.001947	0.445628	0.717419	FALSE
EPHA7	0.000448568	0.0321856	0.0985005	0.00970236	0.0880154	0.309352	FALSE
EPHB1	0.251927	0.0157382	0.0236924	0.00056133	0.68225	0.871365	FALSE
EPHB2	0.281868	-0.0696469	-0.129482	0.0167656	0.0246688	0.150754	FALSE
EPHB4	0.0420303	0.0119689	0.0390892	0.00152797	0.499289	0.758164	FALSE
EPHB6	0.032379	0.00964943	0.0394275	0.00155453	0.495581	0.755523	FALSE
EPHX1	1.9283	0.203185	0.173562	0.0301239	0.00251418	0.0336456	FALSE
EPHX2	0.984562	-0.113786	-0.114084	0.0130151	0.0479847	0.221962	FALSE
EPM2AIP1	0.64599	0.0274	0.0315734	0.000996879	0.585317	0.814951	FALSE
EPO	0.00762451	-0.00156739	-0.021336	0.000455227	0.712375	0.889645	FALSE
EPOR	0.127108	-0.00077543	-0.00174105	3.03125e-06	0.976003	1	FALSE
EPRS	1.44008	0.107978	0.10212	0.0104286	0.0768978	0.289161	FALSE
EPS8L3	0.0312431	-0.0018071	-0.00993609	9.87258e-05	0.863696	0.964695	FALSE
ERAP1	1.57184	0.270702	0.236565	0.0559628	3.38088e-05	0.00130263	TRUE
ERAS	0.0143052	-0.00226912	-0.0150894	0.000227691	0.79431	0.930208	FALSE
ERBB2	0.995148	0.0568085	0.0531133	0.00282102	0.358464	0.653832	FALSE
ERBB3	0.464154	0.109918	0.102832	0.0105744	0.0748522	0.285323	FALSE
ERC1	0.630094	0.0262144	0.0292161	0.000853583	0.613643	0.836105	FALSE
ERCC1	1.48945	-0.00821153	-0.00825752	6.81867e-05	0.886552	0.974564	FALSE
ERCC2	1.00514	0.0805766	0.0819564	0.00671685	0.156085	0.432656	FALSE
ERCC3	1.19287	0.0297087	0.0283647	0.000804558	0.62402	0.84024	FALSE
ERCC4	0.147438	0.0638746	0.102024	0.0104089	0.0771782	0.289563	FALSE
ERCC5	0.556474	0.0110885	0.0132834	0.000176449	0.818473	0.943124	FALSE
ERCC6	0.491782	0.0580832	0.0697635	0.00486695	0.227514	0.520814	FALSE
EREG	0	0	0	0	1	1	FALSE
ERFE	0.266415	-0.0424738	-0.0784111	0.0061483	0.174841	0.457524	FALSE
ERG	0.146544	0.0389948	0.0717223	0.00514409	0.214696	0.506147	FALSE
ERG28	0.463022	-0.00641768	-0.00903158	8.15694e-05	0.875999	0.969826	FALSE
ERGIC2	0.780016	0.0479995	0.052767	0.00278435	0.361611	0.656647	FALSE
ERLIN2	0.986778	0.00571344	0.00603827	3.64608e-05	0.916911	0.984161	FALSE
ERMAP	0.120416	0.0957201	0.14698	0.0216031	0.0106715	0.089316	FALSE
ERN1	0.344955	0.056117	0.0780048	0.00608475	0.177093	0.459761	FALSE
ERP27	0.0112706	0.00370722	0.0289651	0.000838975	0.616695	0.837828	FALSE
ERRFI1	1.40134	-0.00707414	-0.00589991	3.48089e-05	0.918809	0.98493	FALSE
ERVFRD-1	0.00530062	-0.00176703	-0.0384441	0.00147795	0.506402	0.758164	FALSE
ESF1	0.769144	0.107492	0.116048	0.0134672	0.044242	0.211896	FALSE
ESM1	-0.00989848	0.0110306	0.0913007	0.00833582	0.113942	0.359384	FALSE
ESR1	0.288358	0.0802894	0.102657	0.0105385	0.0753498	0.286352	FALSE
ESR2	0.0982035	-0.0154018	-0.0505364	0.00255393	0.38229	0.672156	FALSE
ESRRA	2.46278	0.0545109	0.0638642	0.00407864	0.269367	0.569816	FALSE
ESRRG	0.530285	0.0092975	0.0110989	0.000123186	0.847927	0.958193	FALSE
ETS1	0.135861	0.00430428	0.0101629	0.000103284	0.860616	0.963632	FALSE
ETV1	0.0196221	0.0020296	0.0107958	0.000116549	0.852032	0.959941	FALSE
ETV3	0.675915	0.0750317	0.083602	0.00698929	0.147914	0.421109	FALSE
ETV5	0.398699	0.155103	0.156623	0.0245309	0.00647252	0.0631868	FALSE
ETV6	0.254	0.0564588	0.0831097	0.00690723	0.150323	0.424111	FALSE
EVI2B	-0.0484382	0.113408	0.255946	0.0655081	6.88727e-06	0.000396216	FALSE
EVI5	0.414015	0.030247	0.0399262	0.00159411	0.490139	0.751577	FALSE
EWSR1	2.54926	0.107033	0.128514	0.016516	0.0257728	0.154853	FALSE
EXO1	0.000850771	0.00300837	0.0495702	0.0024572	0.391467	0.677046	FALSE
EXOSC10	1.00381	0.0163739	0.0165427	0.00027366	0.775008	0.92092	FALSE
EYA1	0.360094	-0.0655509	-0.111924	0.012527	0.0523999	0.233537	FALSE
EYA4	0.822912	0.0403116	0.0417363	0.00174192	0.470664	0.738864	FALSE
EZH1	0.652473	0.116657	0.129595	0.0167948	0.0245431	0.150353	FALSE
EZH2	0.201845	-0.0197284	-0.0410118	0.00168197	0.478408	0.745039	FALSE
EZHIP	0.00641487	-0.000554685	-0.00709928	5.03998e-05	0.902379	0.978212	FALSE
F11	-0.0370917	0.0314459	0.138837	0.0192757	0.0159353	0.116373	FALSE
F11R	0.397696	0.0291687	0.0401395	0.00161118	0.487823	0.749743	FALSE
F12	0.067612	-0.0202236	-0.0858217	0.00736537	0.137412	0.400551	FALSE
F13A1	0.242503	0.185203	0.18362	0.0337162	0.00137582	0.0222128	FALSE
F2R	0.026781	0.04417	0.109089	0.0119003	0.0587062	0.248098	FALSE
F2RL1	0.0165977	-0.00506631	-0.0542531	0.0029434	0.348229	0.643835	FALSE
F2RL3	0	0	0	0	1	1	FALSE
F5	0	0	0	0	1	1	FALSE
F7	0.0742444	0.0161201	0.0452326	0.00204599	0.434279	0.70935	FALSE
F8	0.266905	-0.00216079	-0.00354507	1.25675e-05	0.951161	0.995409	FALSE
FAAH	0.267126	0.024409	0.0395628	0.00156521	0.494101	0.754207	FALSE
FABP2	0.0443121	-0.0180131	-0.0922536	0.00851072	0.110202	0.354017	FALSE
FABP3	2.18496	-0.084284	-0.0735262	0.00540611	0.203356	0.493358	FALSE
FABP7	0.0643354	-0.0147755	-0.0592081	0.00350559	0.305908	0.606645	FALSE
FADD	0.325408	0.0997143	0.132382	0.0175249	0.0216017	0.138789	FALSE
FADS1	0.0672062	-0.00555736	-0.0171459	0.000293981	0.767036	0.917109	FALSE
FADS2	0.360719	0.0979124	0.111291	0.0123856	0.0537581	0.237266	FALSE
FAF1	1.61816	0.221067	0.221313	0.0489794	0.000108044	0.00329732	FALSE
FAF2	0.68367	0.0260407	0.0304529	0.000927378	0.598706	0.825262	FALSE
FAIM	0.0390976	0.0263478	0.070689	0.00499693	0.221392	0.513133	FALSE
FAIM2	0.0581556	0.0236746	0.05488	0.00301181	0.342679	0.639488	FALSE
FAM107A	0.242595	0.0812641	0.114923	0.0132073	0.0463544	0.217435	FALSE
FAM110A	-0.0213558	0.117605	0.201691	0.0406795	0.000430071	0.00953505	FALSE
FAM117B	0.231261	0.0552104	0.0796699	0.0063473	0.167999	0.447878	FALSE
FAM126B	0.486113	0.0161049	0.0197815	0.000391307	0.7325	0.900999	FALSE
FAM131C	0.025115	-0.00824039	-0.0685305	0.00469643	0.235857	0.532219	FALSE
FAM161A	0.105171	0.0113491	0.0265002	0.000702261	0.647003	0.851507	FALSE
FAM168A	0.621203	0.113076	0.124494	0.0154987	0.0308265	0.171239	FALSE
FAM193A	1.11211	-0.00765994	-0.00788616	6.21916e-05	0.891622	0.97709	FALSE
FAM3A	1.00931	0.0232138	0.0231308	0.000535033	0.689386	0.875509	FALSE
FAM53C	2.17107	0.0644711	0.067142	0.00450805	0.245506	0.54227	FALSE
FAM76B	0.181312	-0.000906103	-0.00194271	3.7741e-06	0.973224	1	FALSE
FAM98A	1.8718	0.0895994	0.0880573	0.00775409	0.127423	0.383265	FALSE
FAM9B	0.00427062	-0.000389866	-0.0075931	5.76552e-05	0.895626	0.977994	FALSE
FANCA	-0.00438768	0.0142933	0.0932199	0.00868996	0.106507	0.346824	FALSE
FANCC	0.142085	0.00119901	0.00229386	5.26181e-06	0.968387	1	FALSE
FANCD2	0.0231574	-0.00597178	-0.0498102	0.00248105	0.389176	0.674922	FALSE
FANCI	0.0361735	0.00068768	0.00285494	8.15068e-06	0.96066	0.998153	FALSE
FAP	0.238836	-0.00757715	-0.0121213	0.000146927	0.834113	0.950892	FALSE
FAR1	0.969009	-0.0517814	-0.0564512	0.00318674	0.329017	0.627109	FALSE
FAS	0.115145	0.0541495	0.0920908	0.00848072	0.110833	0.354833	FALSE
FASLG	0.0025992	0.014771	0.0639983	0.00409578	0.268362	0.568566	FALSE
FASN	0.379325	0.129721	0.140795	0.0198231	0.0144964	0.108941	FALSE
FAT1	0.337465	0.00619497	0.0086855	7.54378e-05	0.880714	0.971242	FALSE
FAT2	0.000576284	0.00216674	0.0339424	0.00115208	0.557474	0.794691	FALSE
FAT3	0.00840303	-0.00290624	-0.0578307	0.0033444	0.317316	0.616268	FALSE
FAT4	0.621068	-0.0629664	-0.073476	0.00539872	0.203666	0.493393	FALSE
FBL	2.51774	0.23273	0.259592	0.0673878	5.03133e-06	0.000296746	FALSE
FBLN2	0.472424	0.089063	0.080066	0.00641056	0.165888	0.446622	FALSE
FBLN5	0.318096	0.119798	0.126537	0.0160117	0.0281611	0.161792	FALSE
FBP1	0.00503274	0.0227414	0.0834545	0.00696466	0.148633	0.422434	FALSE
FBXO16	0.0509568	-0.00932946	-0.0457038	0.00208884	0.429501	0.705738	FALSE
FBXO25	0.495933	0.0370927	0.0471673	0.00222476	0.41486	0.695228	FALSE
FBXO33	0.0473052	0.0263555	0.07537	0.00568063	0.192222	0.479666	FALSE
FBXO42	0.941262	0.0754647	0.0758577	0.00575439	0.189352	0.476474	FALSE
FBXO43	0.00519693	0.000540231	0.00855933	7.32621e-05	0.882435	0.97196	FALSE
FBXO45	0.459934	0.0601615	0.0750384	0.00563076	0.19419	0.48115	FALSE
FBXW11	1.28133	0.0670776	0.0659952	0.00435536	0.253681	0.551051	FALSE
FBXW7	0.414699	0.00542771	0.0076629	5.872e-05	0.894672	0.977994	FALSE
FCAR	0.0557	-0.0155177	-0.0697896	0.00487058	0.22734	0.520814	FALSE
FCER1A	0.0216714	-0.00340146	-0.0203732	0.000415069	0.724817	0.897407	FALSE
FCER2	0.0236212	0.00670762	0.0308793	0.00095353	0.593595	0.821383	FALSE
FCGBP	0.152168	-0.028758	-0.0685119	0.00469388	0.235984	0.532267	FALSE
FCGR1A	0.00364403	0.00684736	0.0422462	0.00178474	0.465255	0.733881	FALSE
FCGR2A	0.100297	0.0194262	0.0382254	0.00146118	0.508825	0.759603	FALSE
FCGR2B	0.0293568	0.117608	0.206544	0.0426605	0.000309194	0.00777645	FALSE
FCGR3A	-0.0151918	0.0830386	0.2069	0.0428077	0.00030171	0.00770438	FALSE
FCGR3B	-0.0119026	0.0617158	0.170296	0.0290007	0.00303757	0.0386845	FALSE
FCMR	-0.0223741	0.0758779	0.177654	0.0315609	0.00197476	0.028239	FALSE
FCN1	-0.00296199	0.00596129	0.0594899	0.00353905	0.303607	0.603716	FALSE
FCN2	0	0	0	0	1	1	FALSE
FCRL1	0.00701089	-0.0019424	-0.0358725	0.00128683	0.535275	0.778341	FALSE
FCRL2	0.0260716	-0.0121844	-0.154685	0.0239274	0.00717267	0.0674797	FALSE
FCRL3	-0.011641	0.028894	0.114331	0.0130715	0.0475003	0.220617	FALSE
FCRL4	0	0	0	0	1	1	FALSE
FCRL5	-8.82922e-05	0.0196757	0.0737601	0.00544056	0.201919	0.491327	FALSE
FCRLA	-0.00447194	0.00519395	0.0803199	0.00645129	0.164545	0.443981	FALSE
FDFT1	2.42321	0.143272	0.169084	0.0285893	0.00325571	0.0399383	FALSE
FDPS	1.28371	0.034194	0.0329568	0.00108615	0.56898	0.801968	FALSE
FDX1	0.916326	0.117191	0.117945	0.0139111	0.0408642	0.2021	FALSE
FECH	1.75773	-0.0122488	-0.0118083	0.000139437	0.838336	0.952885	FALSE
FEN1	0.654223	0.0918191	0.10042	0.0100842	0.0819689	0.299019	FALSE
FENDRR	0	0	0	0	1	1	FALSE
FER	0.050294	0.00973485	0.0343942	0.00118296	0.552238	0.791736	FALSE
FERMT3	0.0418998	0.121863	0.191218	0.0365645	0.000854421	0.0161373	FALSE
FES	0.122285	0.0201312	0.0455411	0.00207399	0.431147	0.707775	FALSE
FEV	0.0203918	-0.00630696	-0.05481	0.00300413	0.343296	0.639924	FALSE
FEZ1	0.106724	-0.0040645	-0.0111925	0.000125271	0.846661	0.957636	FALSE
FEZF2	0.0391821	-0.0099847	-0.0554466	0.00307432	0.337711	0.635303	FALSE
FFAR1	0.00990908	-0.00463094	-0.110765	0.0122689	0.0549063	0.238962	FALSE
FGF1	0.0704839	0.0203735	0.0528955	0.00279794	0.360441	0.655984	FALSE
FGF10	0.0101392	0.00419625	0.0270976	0.000734279	0.639602	0.850346	FALSE
FGF13	0.541747	-0.0246503	-0.0297384	0.000884372	0.607316	0.831491	FALSE
FGF19	0.0143989	0.00117054	0.00790156	6.24347e-05	0.891411	0.97709	FALSE
FGF2	0.0586535	0.0254461	0.0681622	0.00464609	0.238389	0.535923	FALSE
FGF21	0.217849	-0.033062	-0.0633348	0.0040113	0.273365	0.573425	FALSE
FGF7	0.019079	0.0296455	0.0947384	0.00897537	0.100901	0.337007	FALSE
FGF9	0.070866	0.0056081	0.0160476	0.000257525	0.781569	0.924216	FALSE
FGFBP2	0.188782	0.0233632	0.0400607	0.00160486	0.488678	0.750486	FALSE
FGFR1	0.712745	0.0478881	0.0503332	0.00253343	0.384209	0.673072	FALSE
FGFR3	0.000551791	0.00595051	0.0495686	0.00245705	0.391483	0.677046	FALSE
FGFR4	0.134085	0.113066	0.139407	0.0194343	0.0155041	0.114115	FALSE
FGR	0.0154788	0.00791167	0.0396431	0.00157158	0.493224	0.753997	FALSE
FH	2.91224	0.0530723	0.0614594	0.00377725	0.287851	0.588409	FALSE
FHAD1	0.0337198	-0.0131307	-0.0950935	0.00904277	0.0996239	0.333983	FALSE
FHL1	5.48866	0.0658183	0.110743	0.0122639	0.054956	0.23897	FALSE
FHL2	0.130755	0.0265302	0.0529612	0.00280489	0.359844	0.655393	FALSE
FHL3	3.19645	0.090397	0.12138	0.0147332	0.0353005	0.185782	FALSE
FHOD1	2.56508	0.102453	0.0990765	0.00981614	0.0861649	0.30681	FALSE
FIBP	1.73023	0.110712	0.109962	0.0120917	0.0566996	0.243389	FALSE
FILIP1L	2.45863	0.144523	0.149451	0.0223357	0.00941253	0.081646	FALSE
FIP1L1	1.253	-0.015314	-0.0149853	0.000224559	0.795699	0.930919	FALSE
FKBP11	0.115516	0.0525347	0.0943147	0.00889526	0.102441	0.339323	FALSE
FKBP15	0.704673	-0.0106852	-0.012025	0.000144601	0.835412	0.951431	FALSE
FKTN	0.242489	-0.00385055	-0.00645946	4.17246e-05	0.911139	0.981966	FALSE
FLCN	1.10283	0.010675	0.0103724	0.000107587	0.857772	0.963523	FALSE
FLI1	0.113607	0.0336318	0.0699508	0.00489312	0.226265	0.520662	FALSE
FLII	4.22586	0.112245	0.17993	0.0323748	0.00172266	0.0259696	FALSE
FLNB	0.212007	0.0630607	0.0912857	0.00833308	0.114002	0.359384	FALSE
FLNC	5.62819	-0.105236	-0.248411	0.0617082	1.29835e-05	0.000669922	FALSE
FLOT2	1.24774	0.18746	0.1723	0.0296873	0.00270583	0.0358272	FALSE
FLRT3	0.0462448	0.0206681	0.0583423	0.00340383	0.313047	0.612989	FALSE
FLT3	0.0253842	-0.0072867	-0.0396628	0.00157313	0.49301	0.7539	FALSE
FLT3LG	0.157032	0.139542	0.185277	0.0343275	0.00124199	0.0209969	FALSE
FLT4	0.130201	-0.0212872	-0.0542998	0.00294846	0.347814	0.643788	FALSE
FLYWCH1	0.983393	-0.0609381	-0.0634109	0.00402094	0.272788	0.572936	FALSE
FMC1	2.20265	0.103266	0.118445	0.0140292	0.0400117	0.199859	FALSE
FMN1	0.892226	-0.189473	-0.198219	0.0392908	0.000542085	0.0112578	FALSE
FMN2	-0.00669122	0.00814105	0.0966987	0.00935063	0.0940118	0.322933	FALSE
FMO3	-0.0458775	0.0734947	0.177768	0.0316014	0.00196138	0.0281865	FALSE
FMO5	0.0328201	0.000638459	0.00291006	8.46847e-06	0.959901	0.998153	FALSE
FMOD	0.140913	0.0129238	0.0266168	0.000708454	0.645556	0.850874	FALSE
FN3KRP	0.386978	-0.00447086	-0.00650236	4.22807e-05	0.910551	0.981966	FALSE
FNDC3A	0.578146	0.0804786	0.0888945	0.00790224	0.12383	0.37676	FALSE
FNDC3B	1.42161	0.131183	0.121711	0.0148136	0.0348004	0.18373	FALSE
FNDC5	2.56697	-0.0896951	-0.0767956	0.00589756	0.183923	0.4699	FALSE
FNTA	1.21448	0.129318	0.125257	0.0156893	0.0298069	0.167622	FALSE
FOLR1	0.0337609	-0.005543	-0.0317884	0.0010105	0.582764	0.81246	FALSE
FOLR2	0.166093	0.059075	0.0920532	0.00847379	0.11098	0.354833	FALSE
FOSL1	0.0540289	0.00966516	0.0302544	0.000915327	0.601093	0.827185	FALSE
FOXA1	0.000513529	0.0019347	0.0361347	0.00130572	0.532293	0.776714	FALSE
FOXA2	-0.0136607	0.0150663	0.095463	0.00911319	0.098309	0.332008	FALSE
FOXB1	0.019037	-0.00200269	-0.013421	0.000180123	0.816626	0.942596	FALSE
FOXC1	0.0724323	0.00195015	0.00604847	3.6584e-05	0.916771	0.984161	FALSE
FOXD2	0.0142945	-0.001082	-0.00844496	7.13174e-05	0.883994	0.973249	FALSE
FOXE1	0.0168564	-0.00100751	-0.00767394	5.88893e-05	0.894521	0.977994	FALSE
FOXF1	0	0	0	0	1	1	FALSE
FOXG1	0	0	0	0	1	1	FALSE
FOXI1	0.0114795	-0.00336322	-0.0485235	0.00235453	0.401558	0.686406	FALSE
FOXJ1	0.00989046	-0.00382404	-0.0756225	0.00571876	0.190732	0.478024	FALSE
FOXJ2	0.828616	0.0926215	0.0995074	0.00990172	0.0848008	0.304037	FALSE
FOXL2	0.00595266	0.00503916	0.0343111	0.00117725	0.553199	0.792125	FALSE
FOXN1	0.0240903	-0.00705264	-0.0539136	0.00290668	0.351258	0.646578	FALSE
FOXO1	0.87245	0.147714	0.136139	0.0185339	0.0181221	0.125105	FALSE
FOXO3	0.897321	-0.0480134	-0.0515884	0.00266137	0.372449	0.663799	FALSE
FOXO4	2.20061	0.0491011	0.060523	0.00366304	0.295272	0.595664	FALSE
FOXP1	0.163546	0.122739	0.165065	0.0272464	0.00408434	0.0469832	FALSE
FOXP2	0.0940163	0.0205745	0.0505434	0.00255464	0.382224	0.672156	FALSE
FOXP3	0.00872362	0.0120052	0.0592247	0.00350757	0.305772	0.606645	FALSE
FOXP4	0.444506	0.0260211	0.0334011	0.00111563	0.563779	0.799908	FALSE
FOXRED1	1.40137	0.12605	0.117899	0.0139001	0.0409449	0.202299	FALSE
FPR1	-0.0157994	0.0182661	0.106943	0.0114368	0.0638835	0.260797	FALSE
FPR2	0.00660165	-0.00220074	-0.0384441	0.00147795	0.506402	0.758164	FALSE
FRA10AC1	0.677839	0.0165657	0.0196293	0.00038531	0.734481	0.901168	FALSE
FRAS1	0.285837	-0.024693	-0.0425063	0.00180679	0.46251	0.732088	FALSE
FREM1	0.0598997	-0.00937558	-0.0328925	0.00108192	0.569734	0.802341	FALSE
FREM2	1.16362	-0.0459061	-0.0432059	0.00186675	0.45517	0.725748	FALSE
FRMD6	0.0413572	0.0937566	0.167309	0.0279923	0.00360075	0.0431142	FALSE
FRMD7	0.216401	-0.0708269	-0.174426	0.0304246	0.00239018	0.0324196	FALSE
FRZB	0.5708	0.418697	0.276744	0.0765875	1.07744e-06	9.13998e-05	TRUE
FSCN1	0.239324	0.00207262	0.00354639	1.25769e-05	0.951143	0.995409	FALSE
FSHR	0.00301447	0.000561935	0.0071854	5.163e-05	0.9012	0.977994	FALSE
FSIP1	0.124131	-0.0233605	-0.0699358	0.00489102	0.226366	0.520662	FALSE
FST	0.834386	-0.0852826	-0.0805152	0.0064827	0.163518	0.442783	FALSE
FSTL1	0.333022	0.187146	0.182522	0.0333143	0.00147163	0.023235	FALSE
FSTL3	0.159322	-0.0108121	-0.0241703	0.000584202	0.676199	0.868457	FALSE
FTO	1.35108	-0.00689195	-0.0066941	4.4811e-05	0.907925	0.980538	FALSE
FUBP3	0.762807	0.0474636	0.053883	0.00290338	0.351531	0.646606	FALSE
FUCA1	0.380617	0.0822877	0.0999808	0.00999617	0.0833222	0.30145	FALSE
FURIN	1.15548	0.0780546	0.0791415	0.00626338	0.170846	0.451948	FALSE
FUS	2.22401	0.029398	0.0332133	0.00110312	0.565974	0.801956	FALSE
FUT3	-0.00816636	0.0106367	0.0863876	0.00746282	0.134828	0.396251	FALSE
FUT4	0.135314	0.00994397	0.0226925	0.00051495	0.694975	0.878593	FALSE
FUT8	0.0462036	0.0510248	0.112387	0.0126307	0.0514274	0.2309	FALSE
FXR2	2.73781	0.0291328	0.0365296	0.00133441	0.527819	0.775227	FALSE
FXYD7	0.00805208	0.0159346	0.077401	0.00599092	0.18048	0.4649	FALSE
FYN	0.234347	0.0972204	0.128701	0.0165639	0.0255568	0.15374	FALSE
FZD1	0.14284	0.0143442	0.0314386	0.000988388	0.58692	0.815982	FALSE
FZD10	0.0277036	0.0545711	0.10752	0.0115606	0.0624549	0.257233	FALSE
FZD3	0.296773	0.0154352	0.0229279	0.00052569	0.691971	0.877677	FALSE
FZD4	1.25547	0.252393	0.192971	0.037238	0.00076353	0.0148594	FALSE
FZD6	0.0367162	0.010569	0.0406364	0.00165132	0.482447	0.746183	FALSE
FZD9	0.0847966	-0.00925092	-0.0302918	0.000917591	0.600643	0.826793	FALSE
FZR1	0.477969	0.0960388	0.110087	0.0121192	0.0564174	0.242892	FALSE
G6PD	0.278517	0.0312879	0.0495727	0.00245746	0.391443	0.677046	FALSE
GAA	2.18552	-0.00179491	-0.00215312	4.63592e-06	0.970326	1	FALSE
GAB1	0.418072	0.0440186	0.0571255	0.00326332	0.323264	0.621261	FALSE
GAB2	0.228979	0.0140406	0.0243693	0.000593862	0.673686	0.866564	FALSE
GABBR1	0.231248	0.0264096	0.0429278	0.00184279	0.45808	0.728643	FALSE
GABBR2	0.013454	-0.00628765	-0.110765	0.0122689	0.0549063	0.238962	FALSE
GABRA1	-0.00526558	0.00743645	0.0714884	0.00511059	0.216199	0.508255	FALSE
GABRA4	0.0018604	0.000346802	0.0071854	5.163e-05	0.9012	0.977994	FALSE
GABRA5	0.0234728	-0.00905734	-0.0913019	0.00833605	0.113937	0.359384	FALSE
GABRA6	0.0143524	-0.00284059	-0.025042	0.000627101	0.665217	0.861776	FALSE
GABRB2	0.00545769	0.00113019	0.0109129	0.000119092	0.850445	0.959098	FALSE
GABRB3	0.0207326	0.00178093	0.0093619	8.76452e-05	0.871502	0.968364	FALSE
GABRD	0.0149041	-0.00205459	-0.0177393	0.000314682	0.759217	0.91424	FALSE
GABRG1	0.0160669	-0.0065019	-0.0903034	0.00815471	0.117963	0.365574	FALSE
GABRG2	0.0161904	0.00502395	0.0236046	0.000557176	0.683364	0.87162	FALSE
GABRP	0.019214	-0.00235295	-0.0125656	0.000157895	0.828125	0.948197	FALSE
GABRQ	0.0100922	-0.00359289	-0.06044	0.003653	0.295936	0.596622	FALSE
GABRR3	0.00446398	-0.00104335	-0.0195061	0.000380489	0.736085	0.901168	FALSE
GAD1	0.00390856	0.00191252	0.0187151	0.000350256	0.746413	0.905867	FALSE
GAD2	0.0101059	-0.00336893	-0.0384441	0.00147795	0.506402	0.758164	FALSE
GADD45A	2.43747	0.028458	0.0231593	0.000536351	0.689024	0.87527	FALSE
GADD45G	0.359082	0.0957656	0.108642	0.0118031	0.0597539	0.250267	FALSE
GALE	0.322257	0.00651638	0.0100428	0.000100859	0.862246	0.964695	FALSE
GALK1	0.1394	0.0486142	0.08749	0.00765449	0.129903	0.38839	FALSE
GALNS	0.15405	-0.0119606	-0.0274917	0.000755793	0.634738	0.847616	FALSE
GALP	0.00738346	-0.000938808	-0.010199	0.000104019	0.860126	0.963632	FALSE
GALR1	-0.0130703	0.0146086	0.125038	0.0156345	0.0300964	0.168308	FALSE
GANAB	2.18744	0.129196	0.119645	0.0143149	0.0380256	0.193736	FALSE
GANC	0.595759	-0.00554747	-0.00659196	4.34539e-05	0.909324	0.981066	FALSE
GAP43	0.00778593	-0.00144017	-0.0189024	0.000357302	0.743963	0.904649	FALSE
GART	1.35274	0.0131586	0.0127489	0.000162534	0.825658	0.946906	FALSE
GAS2L1	0.329696	0.0406821	0.0511438	0.00261569	0.376589	0.667668	FALSE
GAS6	2.26884	0.0178804	0.0196267	0.000385207	0.734515	0.901168	FALSE
GATA1	0.001366	0.00136412	0.0263082	0.00069212	0.64939	0.851618	FALSE
GATA2	0.0282365	0.0719486	0.153226	0.0234781	0.00774367	0.0713758	FALSE
GATA3	-0.0126344	0.0356067	0.126595	0.0160263	0.0280885	0.161792	FALSE
GATA4	0.0393482	-0.0109818	-0.0623814	0.00389144	0.280666	0.579839	FALSE
GATA6	0.0576281	-0.0161096	-0.0782277	0.00611957	0.175855	0.458176	FALSE
GBA	0.575649	0.0658229	0.0720074	0.00518506	0.212874	0.504137	FALSE
GBE1	3.19118	0.0375079	0.0548879	0.00301268	0.342609	0.639488	FALSE
GBF1	1.37491	0.107249	0.10502	0.0110293	0.0688371	0.27214	FALSE
GBP1	0.277935	0.584414	0.402401	0.161927	3.82435e-13	2.12676e-10	TRUE
GBP5	-0.0884136	0.182232	0.297298	0.0883862	1.47398e-07	1.79933e-05	FALSE
GBX2	0.0523038	-0.0203725	-0.0921603	0.00849352	0.110563	0.354833	FALSE
GCGR	0.0292363	-0.0110739	-0.0813547	0.00661859	0.159157	0.436721	FALSE
GCH1	0.0176307	0.0311502	0.0949978	0.00902458	0.0999667	0.334895	FALSE
GCLM	0.814158	0.0252795	0.0271402	0.00073659	0.639075	0.850346	FALSE
GCM1	0.0101059	-0.00336893	-0.0384441	0.00147795	0.506402	0.758164	FALSE
GCN1	2.77708	0.0651421	0.0752421	0.00566137	0.192979	0.480012	FALSE
GCNT2	0.0882761	0.00370992	0.0102901	0.000105885	0.85889	0.963632	FALSE
GCNT4	0.0527307	-0.00644637	-0.025061	0.000628055	0.664977	0.861776	FALSE
GDA	0.138161	0.142836	0.147694	0.0218135	0.0102933	0.0873493	FALSE
GDF11	0.52636	0.0131583	0.0150727	0.000227186	0.794533	0.930208	FALSE
GDF15	0.000218453	0.000854222	0.0261233	0.000682429	0.651691	0.851618	FALSE
GDF6	0.0305954	-0.00178357	-0.0068755	4.72725e-05	0.905441	0.979411	FALSE
GDF7	0.0421667	-0.00583925	-0.0242501	0.000588066	0.675191	0.867608	FALSE
GDF9	0.0312487	0.00373023	0.015875	0.000252014	0.783861	0.925699	FALSE
GDNF	0.829734	0.0373962	0.0326821	0.00106812	0.572207	0.80481	FALSE
GFPT1	1.3663	0.1818	0.173765	0.0301944	0.00248452	0.0334275	FALSE
GGT1	0.162688	-0.0202866	-0.0454293	0.00206382	0.43228	0.707978	FALSE
GH1	0.0203155	0.0187948	0.0602618	0.00363148	0.297365	0.596975	FALSE
GHITM	3.79595	0.0694014	0.109316	0.0119499	0.058179	0.24696	FALSE
GHR	0.320313	0.126767	0.157672	0.0248604	0.00611985	0.0611375	FALSE
GHSR	0.000817178	0.00412896	0.04185	0.00175143	0.469454	0.738361	FALSE
GIGYF1	0.912015	0.0736974	0.0772065	0.00596084	0.181581	0.466535	FALSE
GIMAP4	0.160596	0.0566344	0.0935488	0.00875138	0.105273	0.344927	FALSE
GIMAP5	0.108952	0.132425	0.18601	0.0345996	0.00118669	0.0204807	FALSE
GIMAP8	0.0783385	0.0900948	0.148186	0.0219592	0.0100395	0.0861438	FALSE
GIPC1	1.2997	0.047027	0.0471189	0.00222019	0.415339	0.695228	FALSE
GIPC2	0.0867743	0.002353	0.00559495	3.13035e-05	0.922992	0.985627	FALSE
GJA1	0.126462	0.030255	0.0603678	0.00364427	0.296515	0.596975	FALSE
GJA5	0.0167125	-0.00327161	-0.031559	0.000995971	0.585488	0.814951	FALSE
GJB1	0	0	0	0	1	1	FALSE
GJB6	0.00149708	0.00216362	0.0297332	0.000884062	0.607379	0.831491	FALSE
GJC1	0.0455227	-0.00432851	-0.0178362	0.000318131	0.757942	0.913656	FALSE
GKN1	0	0	0	0	1	1	FALSE
GLA	0.413336	-0.0327601	-0.0476597	0.00227144	0.410001	0.693091	FALSE
GLB1	0.439208	0.0830991	0.0946717	0.00896273	0.101142	0.337252	FALSE
GLCCI1	0.314912	-0.0101602	-0.0156996	0.000246477	0.78619	0.926945	FALSE
GLDN	0.0368026	0.0090022	0.035009	0.00122563	0.545151	0.786948	FALSE
GLI1	0.00123525	0.0120555	0.0672711	0.0045254	0.244597	0.541925	FALSE
GLI2	0.0364558	0.00251244	0.0115484	0.000133366	0.841847	0.954781	FALSE
GLI3	0.126436	0.0471863	0.0847856	0.0071886	0.14224	0.410898	FALSE
GLIPR2	0.117117	0.121625	0.162778	0.0264967	0.00463668	0.0505986	FALSE
GLOD4	1.49217	0.0939054	0.086877	0.00754762	0.132624	0.392772	FALSE
GLP1R	-0.00208922	0.00344054	0.047087	0.00221718	0.415656	0.695228	FALSE
GLRA1	0.0016101	0.00355597	0.0410335	0.00168375	0.478175	0.745039	FALSE
GLRA3	-0.00391881	0.00365213	0.0830656	0.00689989	0.150541	0.424111	FALSE
GLRB	0.0934574	0.0178458	0.0404522	0.00163638	0.484437	0.748088	FALSE
GLS	1.23292	-0.0616403	-0.0615299	0.00378593	0.287297	0.588107	FALSE
GLS2	0.0122396	-0.00497546	-0.0651356	0.00424264	0.259931	0.557392	FALSE
GLT8D2	-0.0391964	0.0672214	0.202552	0.0410274	0.000405846	0.00936063	FALSE
GLUD1	0.430124	0.0694811	0.0841131	0.00707502	0.145443	0.415901	FALSE
GLYR1	1.03945	0.0370079	0.0383884	0.00147367	0.507018	0.758406	FALSE
GMDS	0.521644	-0.015591	-0.0189819	0.000360314	0.742924	0.904538	FALSE
GMEB1	0.576504	-0.0016966	-0.00211986	4.49382e-06	0.970784	1	FALSE
GMEB2	0.642427	0.0415084	0.0470865	0.00221714	0.41566	0.695228	FALSE
GMFB	0.333469	0.0635829	0.0843234	0.00711043	0.144436	0.414508	FALSE
GMPS	1.06917	0.0290924	0.030488	0.000929516	0.598285	0.825262	FALSE
GNA11	1.03587	0.0273668	0.0286653	0.000821702	0.620348	0.839268	FALSE
GNAI1	0.126664	0.0418225	0.0820517	0.00673247	0.155603	0.432183	FALSE
GNAI2	0.781039	0.179891	0.175601	0.0308356	0.0022306	0.0309257	FALSE
GNAO1	0.0321103	0.0129139	0.0522597	0.00273108	0.366251	0.659622	FALSE
GNAQ	0.319144	0.0380528	0.0577096	0.0033304	0.318333	0.616268	FALSE
GNAT3	-0.00161055	0.00364445	0.0408127	0.00166568	0.480547	0.745039	FALSE
GNB1L	0.0763922	0.00791211	0.0191699	0.000367486	0.740469	0.904106	FALSE
GNB3	0.148864	-0.00325167	-0.00768545	5.90662e-05	0.894364	0.977994	FALSE
GNL2	0.997398	0.0966388	0.0920538	0.00847389	0.110978	0.354833	FALSE
GNPAT	1.5366	-0.0259936	-0.0262958	0.000691468	0.649544	0.851618	FALSE
GNRH1	0.0328462	0.0419116	0.104003	0.0108166	0.0715832	0.277354	FALSE
GNRHR	-0.00171517	0.00599492	0.0513356	0.00263535	0.374799	0.665675	FALSE
GNS	1.02505	0.188916	0.175852	0.030924	0.00219773	0.0306397	FALSE
GOLGA2	1.08276	0.126712	0.126689	0.0160502	0.0279708	0.161656	FALSE
GOLPH3	0.992372	0.102996	0.1028	0.0105679	0.0749427	0.285323	FALSE
GORAB	0.279494	0.0251723	0.0381804	0.00145774	0.509324	0.759603	FALSE
GOT1	3.69658	-0.0312866	-0.039694	0.00157561	0.492669	0.753609	FALSE
GP1BA	0.00579337	0.00081278	0.00813688	6.62088e-05	0.888198	0.975361	FALSE
GP5	-0.025636	0.0643089	0.179682	0.0322857	0.00174858	0.0261243	FALSE
GP6	0.0366978	0.00578216	0.0243089	0.000590924	0.674448	0.867098	FALSE
GPATCH11	0.0573944	0.0188718	0.050237	0.00252376	0.38512	0.673638	FALSE
GPBP1	1.05822	0.0394313	0.0408282	0.00166694	0.480381	0.745039	FALSE
GPBP1L1	1.93216	0.0145929	0.0143056	0.00020465	0.804774	0.936285	FALSE
GPHN	0.746501	-0.00581713	-0.00666789	4.44608e-05	0.908284	0.980578	FALSE
GPN1	0.913502	0.0564039	0.0575265	0.0033093	0.319873	0.617656	FALSE
GPN2	0.233117	0.0915418	0.133011	0.0176919	0.0209815	0.13638	FALSE
GPR1	0.0200348	-0.000209635	-0.00151317	2.28968e-06	0.979143	1	FALSE
GPR101	0.0144368	-0.00548899	-0.0680065	0.00462489	0.239466	0.537103	FALSE
GPR12	0.0164404	-0.00312706	-0.0242583	0.000588466	0.675087	0.867608	FALSE
GPR135	0.144697	-0.00412826	-0.00927693	8.60614e-05	0.872659	0.968438	FALSE
GPR137	0.844226	0.196634	0.202012	0.0408087	0.000420907	0.00948937	FALSE
GPR139	0.0163782	-0.00414797	-0.0364474	0.00132841	0.528749	0.775921	FALSE
GPR158	-0.00231713	0.00648186	0.0514121	0.0026432	0.374088	0.665591	FALSE
GPR162	0.0299848	0.00826309	0.0357604	0.00127881	0.536551	0.779103	FALSE
GPR17	0.00423337	-0.00141124	-0.0384441	0.00147795	0.506402	0.758164	FALSE
GPR174	0.00139983	0.040348	0.114224	0.0130471	0.0477092	0.221097	FALSE
GPR22	-0.000959492	0.00312483	0.0610216	0.00372363	0.291305	0.592194	FALSE
GPR26	0	0	0	0	1	1	FALSE
GPR3	0.0345016	-0.0102024	-0.0771295	0.00594896	0.182018	0.466918	FALSE
GPR34	0.0150867	0.0595979	0.150557	0.0226673	0.0088935	0.0787823	FALSE
GPR37	-0.00378227	0.0424583	0.118933	0.0141452	0.0391927	0.197542	FALSE
GPR37L1	-0.0015929	0.0036045	0.0408127	0.00166568	0.480547	0.745039	FALSE
GPR4	0.155437	-0.0328598	-0.0938395	0.00880585	0.104191	0.343721	FALSE
GPR63	0.0398299	-0.012654	-0.0899613	0.00809304	0.119367	0.36833	FALSE
GPR83	0.0415451	-0.0111246	-0.0460043	0.0021164	0.426471	0.704219	FALSE
GPR88	0.0613605	-0.00452199	-0.01152	0.000132712	0.842231	0.954804	FALSE
GPRASP1	0.382287	0.0596894	0.0721902	0.00521142	0.211712	0.502634	FALSE
GPRASP2	0.34618	0.00543816	0.00758683	5.756e-05	0.895711	0.977994	FALSE
GPRC5B	1.87761	0.00175869	0.00172764	2.98475e-06	0.976188	1	FALSE
GPRC5C	2.12973	0.0788307	0.0693779	0.00481329	0.2301	0.524193	FALSE
GPRIN2	-0.00292145	0.00403198	0.0711666	0.00506469	0.218278	0.509774	FALSE
GPT	1.36813	0.147831	0.133829	0.0179101	0.0201988	0.13321	FALSE
GRAMD1A	1.71971	-0.0273892	-0.0247447	0.000612302	0.668954	0.863806	FALSE
GRAMD2B	0.210401	0.0217671	0.034494	0.00118984	0.551084	0.791085	FALSE
GRB2	1.60768	0.0132879	0.0127366	0.000162221	0.825823	0.946906	FALSE
GREB1L	0.290925	-0.0122675	-0.0191551	0.00036692	0.740662	0.904106	FALSE
GREM1	0.00401889	0.0434309	0.114059	0.0130094	0.0480339	0.221985	FALSE
GREM2	0.134355	0.211454	0.174903	0.0305912	0.00232415	0.0318696	FALSE
GRHL2	0.0168973	-0.00540527	-0.0599666	0.003596	0.299742	0.599951	FALSE
GRIA1	0.00241752	0.00612152	0.0479622	0.00230037	0.407032	0.691043	FALSE
GRID1	0.016191	0.0247014	0.0782595	0.00612456	0.175679	0.458163	FALSE
GRIK3	0.005836	0.0162549	0.0754093	0.00568656	0.191989	0.479666	FALSE
GRIK4	0.033519	-0.00347569	-0.0139812	0.000195473	0.809116	0.937539	FALSE
GRIK5	0.00438315	0.000395535	0.00509516	2.59607e-05	0.929852	0.989006	FALSE
GRIN1	0.00368352	-0.000302048	-0.00481672	2.32008e-05	0.933677	0.989006	FALSE
GRIN2B	-0.00211215	0.0034783	0.047087	0.00221718	0.415656	0.695228	FALSE
GRIN2C	0.0295961	-0.00622578	-0.0441951	0.0019532	0.444904	0.717159	FALSE
GRIN2D	-0.00841807	0.0129756	0.115979	0.0134512	0.0443698	0.212305	FALSE
GRK2	2.28041	0.0687272	0.0748255	0.00559885	0.195462	0.482629	FALSE
GRK5	0.161961	0.0322419	0.0553743	0.00306631	0.338343	0.635303	FALSE
GRM1	0.00954316	-0.00387933	-0.0651356	0.00424264	0.259931	0.557392	FALSE
GRM2	0.0575591	0.0109067	0.0362513	0.00131416	0.53097	0.77663	FALSE
GRM3	0.00219714	-0.000513531	-0.0195061	0.000380489	0.736085	0.901168	FALSE
GRM4	0.00989983	-0.00152695	-0.0145908	0.00021289	0.800964	0.934022	FALSE
GRM5	0	0	0	0	1	1	FALSE
GRM7	0.0317522	-0.00627089	-0.0349683	0.00122278	0.545619	0.786948	FALSE
GRN	1.902	0.0798224	0.0742069	0.00550666	0.199193	0.487988	FALSE
GRP	0.0101984	-0.00243278	-0.0280282	0.00078558	0.628142	0.842856	FALSE
GRPR	0.154037	-0.02602	-0.0630649	0.00397718	0.275419	0.575699	FALSE
GRWD1	1.09519	-0.0176554	-0.0176536	0.00031165	0.760345	0.914252	FALSE
GSDMB	0.0845578	0.0639421	0.116445	0.0135593	0.0435179	0.210036	FALSE
GSDMC	0.0629509	0.0301562	0.0665834	0.00443335	0.249464	0.547378	FALSE
GSE1	1.37011	0.0534701	0.0500025	0.00250025	0.387345	0.674786	FALSE
GSK3A	2.84744	0.061007	0.0835516	0.00698087	0.148159	0.421567	FALSE
GSK3B	1.46209	0.132496	0.122813	0.0150831	0.033177	0.177595	FALSE
GSR	2.1175	0.176462	0.168174	0.0282826	0.00342856	0.0415495	FALSE
GSS	0.960902	-0.0186962	-0.0196964	0.000387949	0.733607	0.901168	FALSE
GSTM1	1.1674	0.297719	0.231361	0.0535279	5.06997e-05	0.00182555	TRUE
GSTM3	1.98381	-0.169189	-0.153556	0.0235796	0.00761077	0.0704102	FALSE
GSTO1	2.1873	0.0909789	0.083058	0.00689863	0.150578	0.424111	FALSE
GSTZ1	1.66319	-0.00103951	-0.000954996	9.12018e-07	0.986836	1	FALSE
GSX2	0.0141723	-0.00662331	-0.110765	0.0122689	0.0549063	0.238962	FALSE
GTF2A1L	0.0185537	-0.00739634	-0.0866594	0.00750985	0.133601	0.39473	FALSE
GTF2I	3.23479	0.0250086	0.0340242	0.00115764	0.556525	0.794242	FALSE
GTF3C1	1.75455	0.000357881	0.000327796	1.0745e-07	0.995481	1	FALSE
GTPBP1	1.66738	0.0277971	0.0267549	0.000715826	0.643843	0.850683	FALSE
GTPBP10	0.249732	0.0233591	0.0403878	0.00163117	0.485133	0.748209	FALSE
GTPBP4	1.87002	0.111189	0.115153	0.0132601	0.0459168	0.216759	FALSE
GUCA1A	0.000610651	0.00393798	0.0372403	0.00138684	0.519816	0.76859	FALSE
GUCY1A2	0.289757	0.0152598	0.0234217	0.000548578	0.685686	0.87258	FALSE
GUCY2C	0.0032723	0.00253485	0.0295522	0.000873331	0.609569	0.834033	FALSE
GUCY2D	0.00788259	-0.00262776	-0.0384441	0.00147795	0.506402	0.758164	FALSE
GUSB	1.00029	0.177684	0.157857	0.0249189	0.00605936	0.0607757	FALSE
GXYLT2	1.23668	-0.103453	-0.0813085	0.00661108	0.159394	0.436809	FALSE
GYG2	0.0102362	-0.00228171	-0.028666	0.000821742	0.620339	0.839268	FALSE
GYPB	-0.00158524	0.00358719	0.0408127	0.00166568	0.480547	0.745039	FALSE
GYS1	4.18058	-0.038875	-0.07483	0.00559953	0.195435	0.482629	FALSE
GZMA	0.0809673	0.0604535	0.100228	0.0100457	0.0825586	0.299642	FALSE
GZMB	-0.0129955	0.021992	0.125479	0.0157449	0.029516	0.16636	FALSE
GZMH	-0.091912	0.145786	0.269071	0.0723991	2.17528e-06	0.000160107	FALSE
GZMK	0.0131818	0.00444902	0.0228278	0.000521109	0.693248	0.878225	FALSE
H19	6.07794	0.107112	0.101673	0.0103373	0.0782075	0.291675	FALSE
H2AFX	0.924357	0.0050786	0.00527293	2.78038e-05	0.927412	0.988857	FALSE
H3F3B	1.29506	0.0243457	0.0232282	0.000539549	0.688147	0.874933	FALSE
HABP2	-0.00492857	0.00867317	0.0723464	0.005234	0.210723	0.501751	FALSE
HADHA	3.36517	0.0872563	0.135959	0.0184848	0.0182773	0.125327	FALSE
HADHB	4.46204	-0.037765	-0.065572	0.00429969	0.256745	0.554599	FALSE
HAMP	0.0198805	-0.00606063	-0.060523	0.00366304	0.295272	0.595664	FALSE
HAS2	0.00900436	0.0130864	0.0628253	0.00394702	0.27725	0.576059	FALSE
HAVCR2	0.0275565	0.0155464	0.0483294	0.00233573	0.403446	0.688223	FALSE
HAX1	2.0631	0.0938676	0.100035	0.010007	0.0831551	0.301151	FALSE
HBEGF	0.674841	-0.0318375	-0.0332029	0.00110243	0.566096	0.801956	FALSE
HBS1L	1.78362	0.0811644	0.0840283	0.00706076	0.145851	0.416035	FALSE
HBZ	0.0357231	-0.0148846	-0.111441	0.0124191	0.0534334	0.236041	FALSE
HCAR2	-0.00254125	0.00418495	0.047087	0.00221718	0.415656	0.695228	FALSE
HCAR3	0.0165004	-0.00428534	-0.0404393	0.00163533	0.484576	0.748088	FALSE
HCFC1	1.54438	0.102149	0.0985394	0.00971001	0.0878895	0.309136	FALSE
HCK	0.00616541	0.0599096	0.145834	0.0212676	0.0113041	0.0930543	FALSE
HCN2	0.0162685	0.0111406	0.044703	0.00199836	0.439684	0.713097	FALSE
HCN3	0.0371361	7.03149e-05	0.000298668	8.92027e-08	0.995883	1	FALSE
HCN4	0.0131928	-0.00498331	-0.0678764	0.0046072	0.240369	0.53805	FALSE
HCRT	-0.00740664	0.0137748	0.101322	0.0102661	0.0792466	0.294017	FALSE
HCRTR1	0.0202073	-0.001411	-0.00932446	8.69455e-05	0.872012	0.968364	FALSE
HCRTR2	-0.00300142	0.00601218	0.0686808	0.00471705	0.234828	0.531096	FALSE
HDAC1	0.292668	0.147979	0.184115	0.0338985	0.00133446	0.0218982	FALSE
HDAC10	0.251118	0.113488	0.148802	0.0221421	0.00972974	0.0838164	FALSE
HDAC2	1.60989	0.0447744	0.0449465	0.00202018	0.437194	0.710671	FALSE
HDAC3	1.434	0.0837501	0.0783396	0.0061371	0.175236	0.457992	FALSE
HDAC4	2.53255	0.083396	0.0722343	0.00521779	0.211432	0.50224	FALSE
HDAC5	1.06403	0.0928313	0.0947957	0.00898623	0.100694	0.336877	FALSE
HDAC6	1.11426	0.0467016	0.0455389	0.00207379	0.43117	0.707775	FALSE
HDAC8	0.575014	-0.0178819	-0.0223059	0.000497552	0.699919	0.881734	FALSE
HDAC9	0.653524	-0.0367522	-0.0418584	0.00175212	0.469366	0.738361	FALSE
HDC	0.00479738	0.0169856	0.0709794	0.00503808	0.219495	0.511115	FALSE
HEATR3	0.751569	0.0155734	0.0169788	0.000288279	0.769242	0.918875	FALSE
HEATR5A	0.424127	0.0364636	0.048213	0.0023245	0.40458	0.688929	FALSE
HEATR5B	0.490689	0.004245	0.00576081	3.31869e-05	0.920716	0.985627	FALSE
HEATR6	0.597919	0.0547911	0.0613978	0.00376969	0.288335	0.588409	FALSE
HECA	1.00004	0.0156418	0.0158488	0.000251184	0.784208	0.925699	FALSE
HECTD4	1.74691	0.0442082	0.0386692	0.00149531	0.503914	0.758164	FALSE
HELLS	0.0208704	0.0130343	0.0590058	0.00348168	0.307567	0.608322	FALSE
HEPACAM	0.0502693	-0.0123163	-0.0614872	0.00378068	0.287632	0.588311	FALSE
HERC2	1.3221	0.133142	0.131176	0.0172072	0.0228341	0.143214	FALSE
HERC6	0.0703125	0.0962304	0.161238	0.0259977	0.00504567	0.0539606	FALSE
HES1	0.434717	0.0417557	0.0490205	0.00240301	0.396747	0.682613	FALSE
HES4	0.0648926	0.0138216	0.0369949	0.00136863	0.522572	0.77107	FALSE
HES6	0.881225	-0.00172497	-0.00146155	2.13613e-06	0.979854	1	FALSE
HESX1	0.0372549	0.0107466	0.0358952	0.00128847	0.535016	0.778191	FALSE
HEXA	1.28097	-0.0110683	-0.0110849	0.000122875	0.848117	0.958193	FALSE
HEXB	1.01291	-0.0104829	-0.010947	0.000119837	0.849984	0.95901	FALSE
HEXIM1	2.05994	0.0975067	0.0990867	0.00981818	0.0861321	0.30681	FALSE
HEY1	0.849172	0.118065	0.108498	0.0117718	0.0600953	0.251276	FALSE
HFE	0.0950041	0.00227588	0.00615649	3.79023e-05	0.915291	0.983476	FALSE
HGF	0.0268982	0.011028	0.0413993	0.0017139	0.474258	0.741418	FALSE
HGH1	0.997971	0.0777681	0.0781004	0.00609967	0.176562	0.458822	FALSE
HGS	1.18813	0.140191	0.131131	0.0171954	0.0228813	0.143214	FALSE
HHEX	-0.0100585	0.01578	0.103377	0.0106869	0.0733146	0.282044	FALSE
HIF1A	0.688076	0.197241	0.185021	0.0342326	0.00126186	0.0211933	FALSE
HIPK2	2.01637	0.106066	0.104811	0.0109853	0.0693958	0.273828	FALSE
HIPK3	1.52781	0.189083	0.19274	0.0371487	0.000774992	0.0149762	FALSE
HIVEP2	1.22621	-0.0931873	-0.0913236	0.00834	0.113851	0.359384	FALSE
HK1	3.63028	0.111547	0.224237	0.050282	8.6997e-05	0.0028274	FALSE
HK2	1.45198	0.120631	0.0905441	0.00819823	0.116982	0.363888	FALSE
HLX	0.258639	0.0973624	0.124967	0.0156167	0.0301908	0.168308	FALSE
HMCN1	0.0625335	0.0276352	0.0627951	0.00394322	0.277482	0.576112	FALSE
HMGA1	1.01452	0.110134	0.104641	0.0109497	0.0698511	0.2742	FALSE
HMGA2	0	0	0	0	1	1	FALSE
HMGB2	0.190842	-0.0279661	-0.0673818	0.00454031	0.24382	0.541161	FALSE
HMGB3	0.554208	0.036648	0.0435677	0.00189815	0.451399	0.722036	FALSE
HMGCR	0.365068	0.0272787	0.0373699	0.00139651	0.518363	0.767576	FALSE
HMGN3	0.977656	0.0581065	0.058643	0.003439	0.310555	0.610665	FALSE
HMGN5	0.148573	-0.00249519	-0.00518664	2.69012e-05	0.928596	0.989006	FALSE
HMMR	0.0282477	0.00410421	0.0175666	0.000308585	0.76149	0.91441	FALSE
HMOX1	1.10328	-0.0196192	-0.0168255	0.000283097	0.771268	0.918875	FALSE
HMX2	-0.00121625	0.00200292	0.047087	0.00221718	0.415656	0.695228	FALSE
HNF1B	0.0347317	0.00185786	0.00722402	5.21864e-05	0.900672	0.977994	FALSE
HNF4A	0.0239073	-0.00241334	-0.0132639	0.000175931	0.818735	0.943124	FALSE
HNMT	0.136098	0.0464189	0.0860898	0.00741145	0.136183	0.398829	FALSE
HNRNPA1L2	3.46988	0.0864279	0.123594	0.0152754	0.0320671	0.175362	FALSE
HNRNPD	2.63746	0.101064	0.124041	0.0153861	0.0314456	0.173332	FALSE
HNRNPF	1.99381	0.175623	0.182529	0.033317	0.00147098	0.023235	FALSE
HNRNPH1	2.64908	0.047753	0.05417	0.00293439	0.348968	0.644022	FALSE
HNRNPLL	1.17737	0.0128336	0.0122042	0.000148942	0.832996	0.950591	FALSE
HNRNPM	2.57499	0.0776146	0.0852224	0.00726286	0.140189	0.405811	FALSE
HNRNPUL1	2.6006	0.0223741	0.0250578	0.000627894	0.665018	0.861776	FALSE
HOOK3	0.409225	0.132592	0.157081	0.0246744	0.00631643	0.0622318	FALSE
HOPX	0.136431	-0.0317197	-0.0859848	0.00739339	0.136663	0.399162	FALSE
HOTAIR	0.0788511	-0.0170173	-0.0569879	0.00324762	0.324433	0.622654	FALSE
HOXA10	1.28726	0.137015	0.128772	0.0165823	0.0254748	0.153484	FALSE
HOXA11	0.233979	0.00592079	0.00999901	9.99802e-05	0.862841	0.964695	FALSE
HOXA13	0.141257	0.0303759	0.0574641	0.00330212	0.320399	0.618195	FALSE
HOXA5	0.35382	0.0830282	0.101692	0.0103412	0.0781511	0.291675	FALSE
HOXA9	0.392032	0.0293849	0.0401328	0.00161065	0.487895	0.749743	FALSE
HOXB13	-0.00461215	0.00479394	0.0956117	0.0091416	0.0977836	0.331577	FALSE
HOXB4	0.109912	0.0416366	0.0779592	0.00607764	0.177347	0.459761	FALSE
HOXB5	0.0375668	-0.0111672	-0.0669001	0.00447562	0.247215	0.544591	FALSE
HOXB6	0.101872	0.0252717	0.0500964	0.00250965	0.386453	0.674568	FALSE
HOXB7	0.464031	0.113285	0.13355	0.0178357	0.0204623	0.134225	FALSE
HOXB9	-0.00996293	0.0102513	0.0903499	0.0081631	0.117773	0.365213	FALSE
HOXC11	0.0368131	0.00761418	0.0294982	0.000870146	0.610222	0.834264	FALSE
HOXD9	0.0271556	0.00314784	0.0143479	0.000205863	0.804208	0.936061	FALSE
HPCA	0.0316126	-0.00569573	-0.0279879	0.000783321	0.628637	0.843294	FALSE
HPCAL1	0.891303	0.112946	0.112409	0.0126357	0.051381	0.2309	FALSE
HPD	0.0298128	-0.00273938	-0.0148121	0.000219397	0.798009	0.932057	FALSE
HPGD	0.0940294	0.00847984	0.0185764	0.000345082	0.74823	0.907192	FALSE
HPGDS	0.0175822	0.0118902	0.0470067	0.00220963	0.416452	0.695819	FALSE
HPRT1	0.745628	0.0682846	0.0706723	0.00499458	0.221501	0.513133	FALSE
HPS5	0.602716	-0.0106307	-0.0130128	0.000169333	0.822108	0.943728	FALSE
HPSE	0.00338628	0.0152991	0.0761295	0.0057957	0.187767	0.474824	FALSE
HRAS	1.66263	0.119582	0.117583	0.0138256	0.0414931	0.204001	FALSE
HRH1	0.0367932	0.0152018	0.0434428	0.00188728	0.452699	0.723192	FALSE
HRH2	0.00655144	-0.002184	-0.0384441	0.00147795	0.506402	0.758164	FALSE
HRH3	0.01115	0.0378077	0.0912256	0.00832211	0.114241	0.359384	FALSE
HRH4	-0.009929	0.0334728	0.137795	0.0189875	0.0167509	0.119109	FALSE
HS3ST2	0.0122877	-0.00175236	-0.0177015	0.000313344	0.759714	0.914251	FALSE
HS3ST3A1	0.0735167	-0.0271904	-0.137798	0.0189884	0.0167483	0.119109	FALSE
HS3ST5	0.0156154	0.0110594	0.0546079	0.00298202	0.34508	0.641102	FALSE
HS6ST2	0.649783	0.0722002	0.07123	0.00507371	0.217868	0.509308	FALSE
HSD11B1	0.0301934	-0.00929522	-0.0531147	0.00282117	0.358451	0.653832	FALSE
HSD11B2	0.0162984	0.00328877	0.0191484	0.000366661	0.74075	0.904106	FALSE
HSD17B1	0.0979667	0.00175182	0.00402568	1.62061e-05	0.94455	0.993798	FALSE
HSD17B10	1.38648	0.149188	0.140935	0.0198626	0.014398	0.108691	FALSE
HSD17B2	0.0195636	0.00551929	0.0287248	0.000825112	0.619623	0.839268	FALSE
HSD17B6	0.010063	-0.00335462	-0.0534366	0.00285547	0.355542	0.650873	FALSE
HSD3B1	-0.0034455	0.0064455	0.052581	0.00276476	0.363308	0.657388	FALSE
HSDL1	0.688175	0.0352628	0.0402314	0.00161856	0.486826	0.749116	FALSE
HSF1	2.32255	0.124162	0.133991	0.0179536	0.0200463	0.132714	FALSE
HSF4	1.14876	0.168274	0.144835	0.0209771	0.0118825	0.0956681	FALSE
HSPA1L	0.318556	-0.0277741	-0.0442213	0.00195553	0.444633	0.717159	FALSE
HSPA2	2.09413	0.271521	0.208209	0.043351	0.000275613	0.00718461	FALSE
HSPA4	2.26705	0.101513	0.104195	0.0108566	0.0710574	0.275906	FALSE
HSPA6	0.0766716	0.0093562	0.0231805	0.000537335	0.688754	0.875149	FALSE
HSPA8	5.28822	-0.0573483	-0.111684	0.0124732	0.0529124	0.23475	FALSE
HSPA9	3.36975	-0.0198566	-0.0257553	0.000663336	0.656282	0.853388	FALSE
HSPB11	0.246553	0.0372473	0.0596725	0.0035608	0.302123	0.602659	FALSE
HSPB3	2.74378	-0.00325396	-0.00312036	9.73663e-06	0.957006	0.996668	FALSE
HSPB8	5.54379	-0.0589703	-0.105033	0.011032	0.0688023	0.27214	FALSE
HSPBP1	0.460842	0.0417534	0.0523974	0.00274549	0.364988	0.658585	FALSE
HSPD1	2.64508	0.0104802	0.0129022	0.000166466	0.823596	0.945219	FALSE
HSPG2	2.19615	-0.00342815	-0.00333577	1.11273e-05	0.954041	0.995409	FALSE
HTATIP2	0.622502	0.0340094	0.0386397	0.00149302	0.50424	0.758164	FALSE
HTR1B	0.03685	-0.0146059	-0.0973639	0.00947973	0.091761	0.318712	FALSE
HTR1E	0.0119658	-0.000663077	-0.006106	3.72832e-05	0.915983	0.983936	FALSE
HTR2A	0.0053141	0.00362789	0.0198674	0.000394715	0.731383	0.900066	FALSE
HTR2B	0.0248735	-0.00481853	-0.0276924	0.000766866	0.632268	0.845833	FALSE
HTR3A	0.00170017	0.00137249	0.017333	0.000300435	0.764567	0.915688	FALSE
HTR4	-0.00948582	0.0688422	0.173637	0.0301498	0.00250325	0.0335892	FALSE
HTR5A	0.0052405	0.00465866	0.0329362	0.00108479	0.569222	0.801968	FALSE
HTR6	0.029091	-0.0123611	-0.104262	0.0108706	0.0708748	0.275867	FALSE
HTR7	0.0397651	0.0544486	0.118044	0.0139344	0.040695	0.201662	FALSE
HTRA1	0.697993	-0.0737551	-0.0762656	0.00581644	0.186977	0.474794	FALSE
HTRA2	0.82852	0.0093523	0.0105469	0.000111238	0.855405	0.96209	FALSE
HTT	1.73659	0.0957937	0.0955491	0.00912963	0.0980047	0.331787	FALSE
HUWE1	2.88778	0.126002	0.142084	0.0201877	0.0136125	0.104655	FALSE
HYOU1	1.33544	0.0257664	0.023606	0.000557241	0.683346	0.87162	FALSE
IARS2	2.59405	-0.0279534	-0.0304385	0.000926503	0.598879	0.825273	FALSE
ICA1	0.0516232	-0.00276795	-0.0119539	0.000142895	0.836372	0.952022	FALSE
ICAM1	0.134603	0.258901	0.283132	0.0801638	5.90536e-07	5.57667e-05	TRUE
ICAM2	0.266767	0.0511426	0.0679673	0.00461955	0.239738	0.537103	FALSE
ICAM3	0.278784	0.0780691	0.102484	0.010503	0.0758469	0.287541	FALSE
ICAM4	0.0208598	0.00582539	0.026386	0.000696222	0.648422	0.851618	FALSE
ICAM5	0.0170727	-0.00482844	-0.0474255	0.00224918	0.412307	0.695048	FALSE
ICOS	-0.0118656	0.016565	0.074222	0.0055089	0.199101	0.487988	FALSE
ICOSLG	0.879483	0.281258	0.268522	0.0721042	2.28547e-06	0.000165779	TRUE
ID4	0.049685	0.0569073	0.131142	0.0171982	0.02287	0.143214	FALSE
IDE	0.938387	0.187195	0.185289	0.034332	0.00124103	0.0209969	FALSE
IDH1	0.52201	-0.00537575	-0.00641016	4.10902e-05	0.911814	0.982059	FALSE
IDH2	3.98705	0.090771	0.145211	0.0210861	0.0116621	0.0947543	FALSE
IDO1	0.107034	0.0343835	0.0691244	0.00477818	0.231812	0.526176	FALSE
IDUA	0.507905	0.104215	0.112437	0.0126421	0.0513221	0.2309	FALSE
IFI16	0.235066	0.0706287	0.0977509	0.00955525	0.0904715	0.315547	FALSE
IFI35	0.318984	0.290303	0.270148	0.0729802	1.97347e-06	0.000151957	TRUE
IFI44L	0.136735	0.0660529	0.109096	0.011902	0.0586885	0.248098	FALSE
IFIH1	0.101729	0.0899856	0.150609	0.0226832	0.00886942	0.078764	FALSE
IFIT1	1.01775	0.168458	0.141925	0.0201427	0.0137185	0.104986	FALSE
IFIT2	0.0977128	0.0900854	0.143772	0.0206705	0.0125262	0.0991988	FALSE
IFIT3	0.151565	0.262132	0.251022	0.0630119	1.04466e-05	0.000562206	TRUE
IFITM1	0.272254	0.110933	0.135684	0.0184102	0.0185159	0.125913	FALSE
IFNA1	0.000242205	0.0009471	0.0261233	0.000682429	0.651691	0.851618	FALSE
IFNA17	0.00683254	-0.00277746	-0.0651356	0.00424264	0.259931	0.557392	FALSE
IFNA2	0.0295687	-0.0112888	-0.0757768	0.00574213	0.189826	0.477008	FALSE
IFNA7	0.00176943	0.00690501	0.0508986	0.00259067	0.378884	0.670295	FALSE
IFNA8	0.000797585	0.00947661	0.0502627	0.00252634	0.384876	0.673638	FALSE
IFNAR1	0.605151	0.0656168	0.0746005	0.00556524	0.196813	0.484054	FALSE
IFNAR2	0.15291	0.00459602	0.00980533	9.61446e-05	0.865472	0.966032	FALSE
IFNG	0.00401097	0.00859583	0.0459693	0.00211318	0.426823	0.704468	FALSE
IFNGR1	0.704168	0.0806006	0.0833957	0.00695484	0.14892	0.422532	FALSE
IFNGR2	0.830209	0.0393381	0.0408523	0.00166891	0.480122	0.745039	FALSE
IFNL2	0.0113168	0.00203587	0.0125551	0.000157631	0.828266	0.948197	FALSE
IFNL3	-0.016	0.0158369	0.136401	0.0186052	0.0178991	0.124597	FALSE
IFNW1	-0.00192965	0.00628249	0.0555083	0.00308117	0.337173	0.635137	FALSE
IFRD1	0.735289	0.00866661	0.0089011	7.92296e-05	0.877776	0.970245	FALSE
IFT57	0.299381	-0.0115439	-0.0191302	0.000365965	0.740988	0.904106	FALSE
IGBP1	1.51662	0.0985664	0.0986696	0.00973569	0.0874688	0.308974	FALSE
IGF1	0.37608	0.0518739	0.062823	0.00394673	0.277268	0.576059	FALSE
IGF1R	0.447088	0.0958103	0.111091	0.0123411	0.0541925	0.238762	FALSE
IGF2	0.676178	0.220996	0.185719	0.0344914	0.00120837	0.0206413	FALSE
IGF2BP1	0.00604785	0.00301288	0.029967	0.000898021	0.604555	0.829213	FALSE
IGF2BP2	0.0965001	-0.00727136	-0.0207284	0.000429667	0.720219	0.894173	FALSE
IGF2BP3	-0.0184502	0.0179605	0.137791	0.0189865	0.0167538	0.119109	FALSE
IGF2R	3.40582	0.00511811	0.00774826	6.00355e-05	0.893505	0.977975	FALSE
IGFBP1	0	0	0	0	1	1	FALSE
IGFBP2	0.298604	-0.00925995	-0.0140455	0.000197277	0.808254	0.937234	FALSE
IGFN1	4.10263	0.133939	0.0688869	0.00474541	0.233423	0.528635	FALSE
IGSF1	0.0171819	-0.00237362	-0.0192397	0.000370165	0.739559	0.903905	FALSE
IGSF3	0.130469	0.0154195	0.0341962	0.00116938	0.55453	0.792977	FALSE
IGSF8	0.298521	0.0316631	0.0462761	0.00214148	0.423741	0.700934	FALSE
IGSF9B	0.284881	0.0560542	0.0673388	0.00453452	0.244122	0.541351	FALSE
IHH	0.0144565	0.00191434	0.0119245	0.000142193	0.836769	0.952041	FALSE
IKBKB	1.38768	0.084192	0.073542	0.00540843	0.203259	0.493358	FALSE
IKBKE	-0.0525087	0.0638453	0.202363	0.0409507	0.000411069	0.00939452	FALSE
IKBKG	0.780673	0.171267	0.17199	0.0295806	0.00275487	0.0361892	FALSE
IKZF1	-9.38442e-05	0.0649923	0.157934	0.0249432	0.00603437	0.0607686	FALSE
IKZF2	0.292753	-0.0128454	-0.0201516	0.000406086	0.727692	0.898328	FALSE
IKZF3	-0.0374596	0.240666	0.331783	0.11008	3.62977e-09	8.65094e-07	FALSE
IKZF4	0.23741	0.0195905	0.0323708	0.00104787	0.575873	0.807578	FALSE
IL10	0.00114833	0.00810801	0.051893	0.00269288	0.369629	0.662131	FALSE
IL10RA	-0.025959	0.176979	0.269961	0.0728792	2.00715e-06	0.000152209	FALSE
IL10RB	0.366173	0.0255593	0.0341044	0.00116311	0.555594	0.793772	FALSE
IL11	0.00850713	0.101481	0.204899	0.0419838	0.000346078	0.00853262	FALSE
IL11RA	0.969157	0.131902	0.126386	0.0159734	0.0283515	0.161801	FALSE
IL12A	0.00317571	0.00410994	0.0336087	0.00112954	0.561357	0.79818	FALSE
IL12B	0	0	0	0	1	1	FALSE
IL12RB1	-0.0060258	0.0222531	0.0929716	0.00864373	0.107447	0.349203	FALSE
IL12RB2	0.328295	0.00910083	0.0137861	0.000190056	0.811729	0.939266	FALSE
IL13	0.0202212	-0.00188927	-0.0113138	0.000128002	0.84502	0.956712	FALSE
IL13RA1	1.24777	0.126933	0.121015	0.0146445	0.0358603	0.186983	FALSE
IL13RA2	0.017907	-0.00392852	-0.0351041	0.0012323	0.544059	0.786387	FALSE
IL15	0.185725	0.100154	0.142442	0.0202899	0.0133749	0.103145	FALSE
IL15RA	0.290784	0.0804802	0.109961	0.0120915	0.0567015	0.243389	FALSE
IL16	0.100666	0.127701	0.186305	0.0347097	0.00116504	0.0202644	FALSE
IL17B	0.0365306	-0.0131987	-0.0852481	0.00726723	0.140069	0.405811	FALSE
IL17D	0.703981	-0.054269	-0.0612976	0.00375739	0.289124	0.588717	FALSE
IL17F	0.0345768	-0.00916659	-0.0625651	0.0039144	0.279249	0.578254	FALSE
IL17RA	0.155897	0.0829588	0.132497	0.0175555	0.0214868	0.138406	FALSE
IL17RB	0.0684515	-0.00932021	-0.0304694	0.000928382	0.598509	0.825262	FALSE
IL18	0.249586	-0.0301268	-0.0553671	0.00306551	0.338405	0.635303	FALSE
IL18BP	0.116384	0.0327023	0.0627693	0.00393999	0.27768	0.576197	FALSE
IL18R1	0.246552	-0.0229902	-0.0384523	0.00147858	0.506311	0.758164	FALSE
IL18RAP	0.00685511	0.00730028	0.0399563	0.00159651	0.489812	0.751577	FALSE
IL19	-0.0020705	0.00624933	0.0603306	0.00363978	0.296813	0.596975	FALSE
IL1A	0.0240472	-0.0112383	-0.110765	0.0122689	0.0549063	0.238962	FALSE
IL1B	-0.00504644	0.0125135	0.0781739	0.00611117	0.176153	0.458474	FALSE
IL1F10	-0.00238756	0.00625441	0.0628409	0.00394898	0.277131	0.576059	FALSE
IL1R1	0.177706	-0.00307508	-0.00642202	4.12423e-05	0.911652	0.982059	FALSE
IL1RAP	0.0905812	0.0103357	0.0284941	0.000811915	0.622438	0.839478	FALSE
IL1RL1	-0.00362201	0.0237912	0.0884818	0.00782902	0.125592	0.379961	FALSE
IL1RL2	0.0168463	-0.000449333	-0.00333943	1.11518e-05	0.953991	0.995409	FALSE
IL1RN	-0.00278006	0.00705485	0.0660562	0.00436342	0.253241	0.550836	FALSE
IL2	0.00766089	1.78454e-05	0.000193586	3.74756e-08	0.997331	1	FALSE
IL21	0.00728708	-0.0013127	-0.0183945	0.000338356	0.750613	0.908981	FALSE
IL21R	0.0679404	0.0482176	0.0912245	0.00832191	0.114245	0.359384	FALSE
IL22	-0.00818743	0.0102059	0.0938236	0.00880287	0.10425	0.343721	FALSE
IL22RA1	0.0130128	0.000105037	0.000521923	2.72404e-07	0.992805	1	FALSE
IL23A	0.00768902	-0.00256323	-0.0384441	0.00147795	0.506402	0.758164	FALSE
IL23R	0.00683254	-0.00277746	-0.0651356	0.00424264	0.259931	0.557392	FALSE
IL24	0.00385757	-0.00031632	-0.00481672	2.32008e-05	0.933677	0.989006	FALSE
IL25	-0.00119444	0.00380856	0.0462811	0.00214194	0.42369	0.700934	FALSE
IL2RA	-0.00121455	0.0221917	0.0924628	0.00854937	0.109393	0.352807	FALSE
IL2RB	-0.0344023	0.0515656	0.158272	0.02505	0.00592584	0.0601999	FALSE
IL2RG	-0.124978	0.201169	0.313819	0.0984822	2.65086e-08	4.57502e-06	FALSE
IL3	0.0108185	-0.00290892	-0.0422138	0.00178201	0.465598	0.733958	FALSE
IL31	-0.000693347	0.00114181	0.047087	0.00221718	0.415656	0.695228	FALSE
IL33	0.0341672	-0.000731647	-0.00345659	1.1948e-05	0.952379	0.995409	FALSE
IL34	0.148852	-0.008351	-0.0189621	0.00035956	0.743184	0.904538	FALSE
IL36G	-0.00178015	0.00293156	0.047087	0.00221718	0.415656	0.695228	FALSE
IL37	0.00463611	0.000234699	0.00328316	1.07791e-05	0.954765	0.995542	FALSE
IL3RA	0.12676	0.0336881	0.0637356	0.00406223	0.270335	0.570731	FALSE
IL4	0.0301561	-0.0104535	-0.0576452	0.00332297	0.318874	0.616268	FALSE
IL4R	0.17722	0.00466188	0.00873825	7.63571e-05	0.879995	0.971242	FALSE
IL5RA	0.00223621	0.00424075	0.0385074	0.00148282	0.505701	0.758164	FALSE
IL6	0.00618159	0.00246075	0.0212676	0.000452312	0.713257	0.889645	FALSE
IL6R	1.01017	0.0321741	0.0291293	0.000848519	0.614698	0.836878	FALSE
IL6ST	1.18277	0.0615686	0.0586458	0.00343933	0.310532	0.610665	FALSE
IL7	-0.00130134	0.00817171	0.0678754	0.00460706	0.240376	0.53805	FALSE
IL9	0.00379216	0.00336406	0.0361802	0.00130901	0.531776	0.776714	FALSE
IL9R	0.0126805	0.0100658	0.0457399	0.00209214	0.429137	0.705594	FALSE
ILDR2	0.0527981	-0.010535	-0.0438473	0.00192258	0.448498	0.719466	FALSE
ILF3	2.53849	0.0747471	0.089514	0.00801275	0.121223	0.372325	FALSE
ILK	1.53004	0.157151	0.155473	0.0241719	0.0068802	0.0654606	FALSE
IMMT	2.07759	0.0433668	0.0450703	0.00203134	0.43593	0.710169	FALSE
IMPDH1	0.162911	0.0848092	0.1234	0.0152276	0.0323395	0.175362	FALSE
IMPDH2	2.55381	0.0922135	0.0950924	0.00904257	0.0996277	0.333983	FALSE
IMPG1	0.0145092	-0.00536133	-0.0692174	0.00479105	0.231183	0.525703	FALSE
INA	0.0222952	-0.00509853	-0.0453528	0.00205688	0.433057	0.708086	FALSE
INCA1	0.0461866	0.0333756	0.0865303	0.0074875	0.134183	0.395515	FALSE
ING1	0.451665	0.0592457	0.0691971	0.00478824	0.23132	0.525776	FALSE
INHA	0.0168198	-0.00633265	-0.0884975	0.0078318	0.125524	0.379961	FALSE
INHBA	0.0178067	-0.000432144	-0.00340548	1.15973e-05	0.953082	0.995409	FALSE
INHBB	0.187738	0.0607131	0.0756678	0.00572562	0.190465	0.477595	FALSE
INKA2	0.693363	0.00403465	0.00398295	1.58639e-05	0.945137	0.993993	FALSE
INMT	0.0575795	0.015895	0.0505893	0.00255928	0.381791	0.672156	FALSE
INO80D	1.02919	0.0954894	0.0919205	0.00844938	0.111498	0.355897	FALSE
INPP4B	0.552042	-0.0330285	-0.0426563	0.00181956	0.46093	0.731256	FALSE
INPP5D	0.221076	0.00799876	0.0123501	0.000152526	0.831028	0.949611	FALSE
INPPL1	3.14108	0.107579	0.150005	0.0225014	0.00914938	0.080338	FALSE
INSC	0.0319699	-0.0074026	-0.0390185	0.00152244	0.500066	0.758164	FALSE
INSL3	0.0169783	-0.00246083	-0.0187326	0.00035091	0.746184	0.905867	FALSE
INSL4	0.00185178	0.00149488	0.017333	0.000300435	0.764567	0.915688	FALSE
INSM1	0.0510249	-0.0135939	-0.0624754	0.00390317	0.27994	0.579207	FALSE
INSR	2.09806	-0.0754343	-0.0712697	0.00507937	0.217611	0.509216	FALSE
INSRR	0.000383927	0.00418231	0.0397325	0.00157867	0.492249	0.753427	FALSE
INVS	0.281331	0.0343391	0.0528534	0.00279348	0.360824	0.655984	FALSE
IPO11	0.647705	-0.0046616	-0.00561536	3.15322e-05	0.922712	0.985627	FALSE
IPO5	2.5831	0.0198847	0.0224232	0.000502801	0.698417	0.880942	FALSE
IPO7	2.73553	0.112681	0.126819	0.016083	0.02781	0.161285	FALSE
IPO9	1.14331	0.109476	0.103998	0.0108155	0.0715966	0.277354	FALSE
IPP	1.33476	0.100636	0.0960655	0.00922857	0.0961947	0.32752	FALSE
IQGAP1	0.660687	0.0380277	0.040447	0.00163596	0.484493	0.748088	FALSE
IQGAP2	0.00533651	0.0432006	0.123946	0.0153626	0.0315766	0.173757	FALSE
IQSEC1	1.19485	0.163152	0.158719	0.0251916	0.00578504	0.0593137	FALSE
IRAK1	1.72627	0.148811	0.137507	0.0189081	0.0169828	0.120566	FALSE
IRAK2	0.269925	0.0715491	0.0996314	0.00992641	0.0844116	0.30362	FALSE
IRAK4	0.0930508	0.00483418	0.0137261	0.000188405	0.812534	0.93983	FALSE
IRF1	0.956837	0.34291	0.260596	0.0679102	4.61063e-06	0.000281417	TRUE
IRF2BP1	2.21842	-0.0244505	-0.0239131	0.000571837	0.679453	0.870102	FALSE
IRF2BPL	1.81733	0.112995	0.0977579	0.00955661	0.0904485	0.315547	FALSE
IRF3	0.350372	0.141788	0.171804	0.0295167	0.00278467	0.0362848	FALSE
IRF4	0.0202221	0.0177394	0.0537917	0.00289355	0.352349	0.647397	FALSE
IRF5	0.0459084	0.0116443	0.0382343	0.00146186	0.508727	0.759603	FALSE
IRF7	0.484916	0.0810281	0.0884961	0.00783156	0.12553	0.379961	FALSE
IRF8	0.0300874	0.0209434	0.0587505	0.00345162	0.309668	0.609951	FALSE
IRGM	-0.00866552	0.00733177	0.101132	0.0102276	0.0798149	0.294814	FALSE
IRGQ	1.59483	0.0637585	0.0619893	0.00384267	0.283707	0.58321	FALSE
IRS1	1.49397	-0.0429351	-0.0322744	0.00104164	0.577011	0.808268	FALSE
IRS2	0.593063	-0.0246468	-0.0285572	0.000815516	0.621667	0.839268	FALSE
IRS4	0.000720971	0.00305197	0.0423197	0.00179096	0.464479	0.73358	FALSE
IRX1	0.00250195	-0.000205159	-0.00481672	2.32008e-05	0.933677	0.989006	FALSE
ISL1	0.0211949	-0.00704738	-0.0633507	0.00401331	0.273245	0.573425	FALSE
ISOC2	2.18578	0.107323	0.117822	0.013882	0.0410772	0.202753	FALSE
ITCH	0.825793	0.121188	0.121012	0.0146438	0.035865	0.186983	FALSE
ITGA1	0.0342511	0.0940969	0.17466	0.030506	0.0023577	0.0321534	FALSE
ITGA2B	0.00635627	0.0120466	0.0546448	0.00298606	0.344754	0.641089	FALSE
ITGA3	0.442357	0.152748	0.164674	0.0271177	0.00417419	0.0475896	FALSE
ITGA4	-0.0545405	0.129056	0.232562	0.0540852	4.621e-05	0.00168818	FALSE
ITGA5	0.746883	-0.0748869	-0.0844261	0.00712776	0.143946	0.414001	FALSE
ITGA6	1.23725	-0.0591493	-0.057552	0.00331223	0.319659	0.61748	FALSE
ITGAD	-0.0238582	0.0280487	0.139745	0.0195288	0.0152528	0.112995	FALSE
ITGAE	0.04524	-0.0127248	-0.0605781	0.00366971	0.294832	0.595664	FALSE
ITGAL	-0.113512	0.196939	0.285249	0.081367	4.8223e-07	4.71817e-05	FALSE
ITGAM	0.0924353	0.0851122	0.14681	0.0215533	0.010763	0.0899309	FALSE
ITGAV	1.36234	-0.0562726	-0.0558196	0.00311583	0.334466	0.633419	FALSE
ITGAX	0.0343762	0.0327028	0.090796	0.00824392	0.115963	0.362068	FALSE
ITGB1BP2	1.11715	0.0491237	0.0436385	0.00190432	0.450663	0.72109	FALSE
ITGB2	-0.153358	0.358459	0.396713	0.157381	8.7037e-13	3.63017e-10	TRUE
ITGB3	0.0173452	0.0451732	0.122723	0.0150609	0.0333077	0.178101	FALSE
ITGB4	-0.0133568	0.054215	0.134928	0.0182057	0.0191859	0.12872	FALSE
ITGB5	0.615037	0.0683854	0.0734054	0.00538835	0.204102	0.494169	FALSE
ITGB6	0.655501	0.128886	0.126702	0.0160533	0.0279553	0.161656	FALSE
ITGB7	-0.07194	0.117508	0.250264	0.0626322	1.11294e-05	0.000592583	FALSE
ITIH1	0.00179886	0.00550175	0.0468731	0.00219709	0.417779	0.696475	FALSE
ITIH5	0.264245	0.0708434	0.0964132	0.0092955	0.094991	0.324304	FALSE
ITK	-0.0740864	0.0766469	0.264185	0.0697937	3.36483e-06	0.000218714	FALSE
ITM2A	0.246757	0.160974	0.187097	0.0350052	0.00110883	0.0196103	FALSE
ITPR1	0.157588	-0.00336148	-0.00710155	5.04319e-05	0.902348	0.978212	FALSE
ITPR3	0.163596	0.0792894	0.113867	0.0129656	0.0484141	0.22333	FALSE
ITPRID2	0.963269	0.126695	0.12511	0.0156526	0.0300005	0.168308	FALSE
IVNS1ABP	1.74161	-0.145605	-0.124369	0.0154676	0.0309964	0.171802	FALSE
Intergenic_Region_14000	0.020161	-0.00670909	-0.0480583	0.0023096	0.406092	0.690149	FALSE
Intergenic_Region_16000	0.00292483	-0.000239835	-0.00481672	2.32008e-05	0.933677	0.989006	FALSE
Intergenic_Region_17000	0	0	0	0	1	1	FALSE
Intergenic_Region_21000	0	0	0	0	1	1	FALSE
Intergenic_Region_23000	0.0076569	-0.000889314	-0.0102702	0.000105477	0.859159	0.963632	FALSE
Intergenic_Region_25000	0.010367	-0.000435892	-0.00448822	2.01441e-05	0.938191	0.990733	FALSE
Intergenic_Region_26000	0.00654537	-0.00152983	-0.0195061	0.000380489	0.736085	0.901168	FALSE
Intergenic_Region_28000	-0.00161055	0.00364445	0.0408127	0.00166568	0.480547	0.745039	FALSE
Intergenic_Region_4000	0.00586304	-0.00195451	-0.0384441	0.00147795	0.506402	0.758164	FALSE
Intergenic_Region_6000	0.00789486	0.00325598	0.0272448	0.00074228	0.637783	0.849832	FALSE
Intergenic_Region_9000	0	0	0	0	1	1	FALSE
JAG1	0.224972	0.0278618	0.0465208	0.00216419	0.421291	0.699357	FALSE
JAK1	1.39985	0.141264	0.133086	0.017712	0.0209081	0.136257	FALSE
JAK2	0.533877	0.0771934	0.0830213	0.00689254	0.150759	0.424143	FALSE
JAK3	-0.0505808	0.119868	0.246041	0.0605364	1.57842e-05	0.000742018	FALSE
JAM2	0.407791	-0.0737424	-0.115802	0.0134102	0.044697	0.213462	FALSE
JAM3	0.292569	0.0708586	0.0943609	0.00890397	0.102272	0.338989	FALSE
JAZF1	0.0612225	0.0210043	0.062965	0.00396459	0.276182	0.575954	FALSE
JDP2	1.0668	0.101414	0.0935493	0.00875147	0.105271	0.344927	FALSE
JMJD4	0.71328	0.0663317	0.0747554	0.00558836	0.195883	0.482834	FALSE
JPH1	3.31746	0.0943166	0.118573	0.0140596	0.0397956	0.199183	FALSE
JPH2	2.34398	0.0689116	0.0662307	0.00438651	0.251987	0.54954	FALSE
JPT2	0.897312	0.079696	0.0785543	0.00617078	0.174053	0.456808	FALSE
JRK	0.305809	0.0725114	0.0986927	0.00974024	0.0873945	0.308974	FALSE
JUP	0.551374	0.0222342	0.0260885	0.00068061	0.652125	0.851618	FALSE
KANK2	1.53265	-0.0864444	-0.0662589	0.00439024	0.251785	0.54954	FALSE
KAT2A	1.49653	-0.00259145	-0.00228295	5.21188e-06	0.968537	1	FALSE
KAT2B	1.76663	-0.059905	-0.0565699	0.00320016	0.328	0.62634	FALSE
KAT5	1.01326	0.145372	0.142752	0.0203781	0.013173	0.102218	FALSE
KATNA1	0.433777	0.110346	0.135323	0.0183124	0.0188333	0.127552	FALSE
KCNA3	-0.0768837	0.0788008	0.249947	0.0624736	1.14278e-05	0.000602065	FALSE
KCNA4	0.024328	-0.00567733	-0.0397098	0.00157687	0.492497	0.753576	FALSE
KCNA5	0.00113762	0.00250932	0.0382369	0.00146206	0.508698	0.759603	FALSE
KCNAB3	0.0140647	0.0022645	0.0163165	0.000266229	0.778003	0.922071	FALSE
KCNB1	1.11635	-0.219896	-0.18761	0.0351975	0.00107374	0.0191248	FALSE
KCNC1	0.166929	-0.041896	-0.0863184	0.00745086	0.135142	0.396522	FALSE
KCNC3	0.319507	0.0488518	0.0634585	0.00402699	0.272427	0.572864	FALSE
KCNC4	1.0456	0.0198183	0.0166704	0.000277901	0.773319	0.920223	FALSE
KCNF1	0.0081435	0.00349054	0.0235131	0.000552867	0.684525	0.87224	FALSE
KCNH1	0.00698085	0.00236359	0.0204154	0.000416789	0.72427	0.897049	FALSE
KCNH3	0.0413003	-0.00822714	-0.0434015	0.00188369	0.453129	0.723648	FALSE
KCNH4	0.0545625	-0.0196542	-0.109578	0.0120073	0.0575759	0.245587	FALSE
KCNH5	-0.00696008	0.00810096	0.086572	0.0074947	0.133995	0.395194	FALSE
KCNIP2	0.13133	0.0363089	0.0699626	0.00489477	0.226187	0.520662	FALSE
KCNJ1	0	0	0	0	1	1	FALSE
KCNJ10	0.0102137	-0.00101178	-0.00836958	7.00499e-05	0.885023	0.973554	FALSE
KCNJ11	1.54919	0.139179	0.145947	0.0213006	0.0112402	0.0928337	FALSE
KCNJ12	1.66166	0.0861648	0.0752058	0.00565591	0.193195	0.480109	FALSE
KCNJ15	0.0327365	-0.0086517	-0.0483946	0.00234204	0.402811	0.687609	FALSE
KCNJ16	0.0356354	-0.0116654	-0.0659003	0.00434285	0.254366	0.551364	FALSE
KCNJ2	0.573293	0.0234726	0.0248423	0.000617142	0.667726	0.863348	FALSE
KCNJ6	-0.018952	0.0172135	0.12575	0.0158132	0.029163	0.165488	FALSE
KCNJ8	0.228899	-0.0278732	-0.051775	0.00268065	0.37072	0.66278	FALSE
KCNJ9	0.000426524	0.00532742	0.0441107	0.00194576	0.445774	0.717419	FALSE
KCNK1	-0.00398	0.00763851	0.061751	0.00381319	0.285565	0.585519	FALSE
KCNK10	0.0112285	-0.00163509	-0.0163715	0.000268026	0.777275	0.921758	FALSE
KCNK12	0.0200002	-0.00161398	-0.0102414	0.000104886	0.85955	0.963632	FALSE
KCNK13	0.00423337	-0.00141124	-0.0384441	0.00147795	0.506402	0.758164	FALSE
KCNK15	0.00176296	0.00979588	0.0648061	0.00419983	0.262354	0.560252	FALSE
KCNK16	0.0199768	-0.00450406	-0.0372042	0.00138415	0.520221	0.768853	FALSE
KCNK17	0.00490512	0.0104939	0.0542854	0.00294691	0.347941	0.643788	FALSE
KCNK18	0.00611252	0.00306623	0.0268755	0.000722294	0.642349	0.850346	FALSE
KCNK2	0.0353564	-0.00838546	-0.0473782	0.00224469	0.412775	0.695228	FALSE
KCNK3	-0.017954	0.0440657	0.131472	0.0172848	0.0225266	0.142235	FALSE
KCNK4	0.000356654	0.00581543	0.0496717	0.00246727	0.390497	0.676277	FALSE
KCNK6	0.00534745	0.00376519	0.0267271	0.00071434	0.644188	0.850683	FALSE
KCNK9	0.0470685	-0.000252811	-0.000848414	7.19806e-07	0.988305	1	FALSE
KCNMA1	0.626084	0.0272906	0.0315283	0.000994036	0.585853	0.814951	FALSE
KCNMB1	-0.00660937	0.0281851	0.111511	0.0124346	0.0532829	0.235792	FALSE
KCNN3	1.01816	-0.00960236	-0.00897685	8.05839e-05	0.876744	0.969961	FALSE
KCNN4	-0.00630083	0.019433	0.100935	0.0101879	0.0804045	0.296059	FALSE
KCNQ1	0.0858447	0.0240342	0.0487191	0.00237355	0.39966	0.685034	FALSE
KCNQ4	0.800488	-0.0903113	-0.103054	0.0106201	0.0742229	0.284445	FALSE
KCNRG	0.0198677	0.00174872	0.0105993	0.000112346	0.854695	0.961724	FALSE
KCNS1	0.00855704	-0.00399907	-0.110765	0.0122689	0.0549063	0.238962	FALSE
KCNT1	0.24747	0.0719424	0.101734	0.0103497	0.0780282	0.291675	FALSE
KCNT2	-0.0238113	0.0319309	0.110697	0.0122537	0.0550574	0.239064	FALSE
KCNU1	0	0	0	0	1	1	FALSE
KCNV1	0.057408	-0.0128136	-0.0522265	0.00272761	0.366557	0.659722	FALSE
KCTD10	0.488036	-0.0226631	-0.0311553	0.00097065	0.590297	0.818404	FALSE
KCTD11	0.279871	0.0219949	0.0326348	0.00106503	0.572763	0.80481	FALSE
KCTD20	0.923409	0.0261581	0.0286721	0.000822091	0.620265	0.839268	FALSE
KCTD5	1.09508	0.105256	0.0976166	0.00952901	0.0909173	0.316661	FALSE
KCTD9	0.855144	0.0331174	0.0367674	0.00135184	0.525134	0.773256	FALSE
KDM1A	1.78571	0.163074	0.163761	0.0268178	0.00439139	0.048842	FALSE
KDM3A	0.982565	-0.0224836	-0.022726	0.000516471	0.694547	0.878491	FALSE
KDM4A	1.00034	0.0763937	0.0730171	0.0053315	0.206512	0.497636	FALSE
KDM5B	0.325763	0.0364753	0.050572	0.00255752	0.381955	0.672156	FALSE
KDM5D	0.00574081	0.35372	0.337774	0.114091	1.81647e-09	4.54572e-07	TRUE
KDM6A	0.223998	0.0317315	0.0512868	0.00263033	0.375255	0.666247	FALSE
KDM6B	1.21104	0.0782157	0.0740544	0.00548405	0.20012	0.489063	FALSE
KDM8	0.328914	0.0626253	0.0895687	0.00802255	0.120995	0.372325	FALSE
KDR	0.339478	-0.0213882	-0.0322991	0.00104323	0.576719	0.808085	FALSE
KEAP1	3.04494	0.0205559	0.0259738	0.000674638	0.653555	0.85176	FALSE
KEL	0.0120051	0.00388652	0.0238899	0.000570726	0.679747	0.870102	FALSE
KHDC3L	-0.0257602	0.0186749	0.167003	0.0278899	0.00366357	0.0435538	FALSE
KHDRBS1	1.70711	0.168579	0.163518	0.0267381	0.00445099	0.0492859	FALSE
KHK	0.111609	-0.0250436	-0.0770326	0.00593402	0.182569	0.467635	FALSE
KHSRP	1.68222	0.0138309	0.0143709	0.000206523	0.803901	0.935921	FALSE
KIAA0408	1.04143	0.0493826	0.0519176	0.00269544	0.369402	0.661961	FALSE
KIAA1191	1.29937	0.0897663	0.0855627	0.00732097	0.138607	0.403331	FALSE
KIAA2013	1.55554	0.0303286	0.0291034	0.000847005	0.615013	0.836878	FALSE
KIF1A	0.00716433	0.00607093	0.0283422	0.000803281	0.624296	0.84024	FALSE
KIF20A	0.0148417	0.01344	0.0510308	0.00260415	0.377645	0.66883	FALSE
KIF2A	0.263602	0.142631	0.169598	0.0287636	0.00316144	0.0393823	FALSE
KIF2C	0.0206539	0.0102066	0.0405738	0.00164623	0.483123	0.746767	FALSE
KIF5B	1.9582	0.123345	0.126828	0.0160853	0.0277987	0.161285	FALSE
KIR2DL1	0.00150468	0.00108367	0.0207486	0.000430504	0.719958	0.894173	FALSE
KIR2DL4	-0.0214155	0.0235425	0.117386	0.0137794	0.0418373	0.204861	FALSE
KIR3DL1	0	0	0	0	1	1	FALSE
KISS1R	0	0	0	0	1	1	FALSE
KIT	0.0384337	0.00552116	0.0177199	0.000313996	0.759472	0.91424	FALSE
KITLG	0.176064	-0.00330419	-0.00697169	4.86044e-05	0.904125	0.978396	FALSE
KL	0.0568286	0.00994994	0.0290313	0.000842816	0.61589	0.837188	FALSE
KLF12	0.441574	0.0287027	0.0383306	0.00146923	0.507659	0.758911	FALSE
KLF14	0.0516623	-0.0106271	-0.0504462	0.00254482	0.383141	0.672156	FALSE
KLF16	0.536428	0.117368	0.124677	0.0155443	0.030579	0.170243	FALSE
KLF17	0.0469004	-0.0170304	-0.0941785	0.0088696	0.10294	0.340076	FALSE
KLF4	0.207457	0.0450729	0.0722984	0.00522706	0.211026	0.501751	FALSE
KLF5	0.213346	0.0598004	0.0849396	0.00721473	0.141515	0.409175	FALSE
KLHDC2	1.96603	0.0319428	0.0320343	0.0010262	0.579849	0.809751	FALSE
KLHL1	0.000478019	0.00038589	0.017333	0.000300435	0.764567	0.915688	FALSE
KLHL13	0.25404	-0.0168092	-0.0292346	0.000854664	0.613419	0.836105	FALSE
KLHL14	0.00299858	0.00363895	0.0329315	0.00108448	0.569277	0.801968	FALSE
KLHL24	2.50692	0.0230725	0.0227185	0.00051613	0.694643	0.878491	FALSE
KLHL26	0.272549	0.00489185	0.00818764	6.70374e-05	0.887505	0.975184	FALSE
KLHL4	0.112064	0.00453703	0.00972486	9.45729e-05	0.866566	0.966413	FALSE
KLHL8	0.860179	0.0954199	0.0985857	0.00971914	0.0877398	0.309034	FALSE
KLK10	0	0	0	0	1	1	FALSE
KLK15	-0.00649915	0.0051942	0.117382	0.0137786	0.0418435	0.204861	FALSE
KLRB1	-0.0254989	0.0239527	0.128031	0.0163919	0.0263403	0.156332	FALSE
KLRC1	0.00922061	-0.00161209	-0.0237456	0.000563852	0.681576	0.871365	FALSE
KLRC2	0.00444141	0.00146362	0.0207529	0.000430684	0.719902	0.894173	FALSE
KLRD1	0.0498631	0.00449764	0.0164384	0.000270222	0.776389	0.921467	FALSE
KLRF1	0.0444868	-0.017535	-0.111044	0.0123307	0.0542947	0.238962	FALSE
KLRG1	0.0877918	0.053518	0.102305	0.0104663	0.0763631	0.288233	FALSE
KLRK1	-0.0160446	0.0876317	0.174277	0.0303724	0.00241124	0.0326169	FALSE
KMO	0.0147137	0.002224	0.0140472	0.000197324	0.808232	0.937234	FALSE
KMT2A	0.815327	0.0796035	0.0809715	0.00655639	0.161136	0.439263	FALSE
KMT2D	1.34583	0.125173	0.118081	0.0139431	0.0406312	0.201545	FALSE
KNDC1	-0.00485713	0.00787098	0.0799086	0.00638539	0.166724	0.446925	FALSE
KNSTRN	0.634797	0.0571875	0.0610011	0.00372113	0.291467	0.592283	FALSE
KPNA1	2.64489	0.0827264	0.0933192	0.00870847	0.106134	0.346057	FALSE
KPNA2	0.589153	0.087199	0.0974447	0.00949548	0.0914905	0.318214	FALSE
KPNA3	2.48587	0.054762	0.0560601	0.00314273	0.332385	0.631581	FALSE
KPNA6	2.37767	0.0122906	0.013428	0.000180311	0.816532	0.942596	FALSE
KPNB1	2.48809	0.0702801	0.0818287	0.00669593	0.156734	0.433159	FALSE
KRAS	0.285897	-0.00662158	-0.0102263	0.000104577	0.859755	0.963632	FALSE
KRT20	0	0	0	0	1	1	FALSE
KRTCAP2	2.00153	0.0734531	0.075146	0.00564692	0.19355	0.480463	FALSE
KXD1	0.533458	0.146653	0.157232	0.024722	0.0062655	0.0618517	FALSE
L1CAM	0.0355625	0.0256492	0.066616	0.00443769	0.249233	0.547286	FALSE
LACC1	0.133876	0.00182627	0.00441395	1.94829e-05	0.939212	0.990936	FALSE
LACRT	0.020063	-0.00754624	-0.0894525	0.00800175	0.12148	0.372325	FALSE
LAD1	0.874855	-0.174676	-0.178973	0.0320315	0.00182477	0.026941	FALSE
LAG3	0.024401	0.0441084	0.104455	0.0109109	0.0703512	0.275335	FALSE
LAIR1	0.0747777	-0.00655331	-0.0217485	0.000472995	0.707068	0.886606	FALSE
LAIR2	-0.0155637	0.0182863	0.136822	0.0187202	0.0175456	0.122819	FALSE
LAMA3	0.0363685	0.000932922	0.00461173	2.1268e-05	0.936493	0.990671	FALSE
LAMB3	0.384513	0.0453585	0.0559972	0.00313568	0.332928	0.632374	FALSE
LAMC1	1.44739	-0.00595485	-0.00554083	3.07008e-05	0.923735	0.985886	FALSE
LAMC2	0.0128089	-0.00101299	-0.0100018	0.000100035	0.862804	0.964695	FALSE
LAMP1	2.9516	0.0300791	0.0425473	0.00181027	0.462078	0.731918	FALSE
LAMP2	3.32697	-0.0555608	-0.0833543	0.00694794	0.149123	0.422589	FALSE
LAMP3	0.0212729	-0.00435723	-0.0306708	0.000940696	0.596092	0.823245	FALSE
LANCL1	1.49179	0.131862	0.120675	0.0145624	0.0363876	0.188403	FALSE
LANCL2	0.455539	0.00374944	0.00491246	2.41322e-05	0.932362	0.989006	FALSE
LAPTM4B	2.86418	-0.175026	-0.185225	0.0343083	0.00124597	0.0209969	FALSE
LARP4	1.6562	0.009585	0.00948014	8.9873e-05	0.869894	0.967945	FALSE
LARP4B	1.68563	0.0572007	0.0535083	0.00286314	0.354895	0.650642	FALSE
LASP1	0.425103	0.12004	0.132786	0.017632	0.0212019	0.1371	FALSE
LAT	0.0225533	0.0308318	0.0990684	0.00981455	0.0861905	0.30681	FALSE
LATS1	0.878058	0.0800234	0.0826585	0.00683242	0.152558	0.426329	FALSE
LATS2	0.954601	0.0196804	0.0203415	0.000413777	0.725228	0.897529	FALSE
LBH	0.362359	0.0920406	0.106575	0.0113583	0.0648073	0.26295	FALSE
LBP	0.63306	-0.107078	-0.100823	0.0101653	0.0807435	0.296059	FALSE
LBX1	0.408663	0.0610684	0.0781303	0.00610435	0.176395	0.458627	FALSE
LCAT	0.380936	-0.0202373	-0.0285758	0.000816575	0.621441	0.839268	FALSE
LCK	-0.0459956	0.0576814	0.188301	0.0354573	0.0010281	0.0184704	FALSE
LDB3	4.77439	0.0578357	0.0888985	0.00790295	0.123813	0.37676	FALSE
LDHA	4.38068	0.241896	0.281272	0.079114	7.04636e-07	6.41219e-05	FALSE
LDLR	0.108755	0.0641907	0.110955	0.012311	0.0544895	0.238962	FALSE
LDLRAD4	0.159489	0.0725087	0.112857	0.0127366	0.0504538	0.228799	FALSE
LEF1	0.0042086	0.00318108	0.0370952	0.00137606	0.521444	0.769927	FALSE
LENG8	1.57986	0.0693913	0.0613741	0.00376678	0.288521	0.588409	FALSE
LEP	0.00301447	0.000561935	0.0071854	5.163e-05	0.9012	0.977994	FALSE
LEPR	0.0643987	0.0355459	0.072614	0.0052728	0.209035	0.500164	FALSE
LEPROTL1	0.326657	0.0144588	0.021589	0.000466084	0.709119	0.887477	FALSE
LGALS13	-0.0456956	0.0487835	0.189336	0.0358482	0.000963066	0.0177865	FALSE
LGALS14	0.00477892	0.0051691	0.0329688	0.00108694	0.568839	0.801968	FALSE
LGALS8	0.390735	-0.0102451	-0.0148847	0.000221554	0.79704	0.932057	FALSE
LGALS9	0.119182	0.0708519	0.128474	0.0165056	0.0258197	0.154867	FALSE
LGALSL	1.20854	0.060499	0.059168	0.00350085	0.306236	0.606774	FALSE
LGMN	2.08507	0.0183602	0.0151511	0.000229554	0.793489	0.929947	FALSE
LGR4	0.476055	0.0476071	0.0567404	0.00321947	0.326542	0.625226	FALSE
LGR5	0.145863	-0.00906071	-0.0220556	0.00048645	0.703125	0.88383	FALSE
LGR6	-0.00543809	0.00572942	0.0941951	0.00887272	0.102879	0.340076	FALSE
LHCGR	-0.0119924	0.012058	0.110391	0.0121862	0.0557359	0.240897	FALSE
LIF	0.0118376	-0.000519648	-0.00455731	2.07691e-05	0.937241	0.990671	FALSE
LIFR	0.385239	0.0318862	0.0437425	0.00191341	0.449584	0.720746	FALSE
LIG3	1.01274	0.162765	0.15599	0.024333	0.00669414	0.0646914	FALSE
LIG4	0.644664	0.0209729	0.0232246	0.000539382	0.688192	0.874933	FALSE
LILRA5	0.0135197	-0.000557045	-0.00490301	2.40395e-05	0.932491	0.989006	FALSE
LILRA6	0.0357376	0.00181422	0.007127	5.07942e-05	0.901999	0.978212	FALSE
LILRB1	-0.018965	0.0330182	0.144958	0.0210128	0.0118099	0.0953361	FALSE
LILRB2	0.0194164	0.0136522	0.0602186	0.00362628	0.297712	0.596975	FALSE
LILRB3	0.0573921	-0.0075769	-0.030139	0.000908359	0.602482	0.827276	FALSE
LILRB4	0.0179619	-0.00583909	-0.0510121	0.00260224	0.377821	0.668904	FALSE
LILRB5	0.206116	0.0257213	0.0411377	0.00169231	0.477057	0.745025	FALSE
LIM2	0.00526686	0.000193181	0.0029629	8.77879e-06	0.959174	0.998005	FALSE
LIMK1	1.20335	0.0026404	0.00257473	6.62923e-06	0.964519	1	FALSE
LIN28B	-0.00333876	0.00358047	0.0675043	0.00455683	0.242962	0.540456	FALSE
LINGO2	-0.00234095	0.00251043	0.0675043	0.00455683	0.242962	0.540456	FALSE
LINS1	0.329101	0.0464582	0.062631	0.00392264	0.278742	0.577444	FALSE
LIPA	0.31648	-0.0126728	-0.019632	0.000385415	0.734446	0.901168	FALSE
LIPE	0.1816	-0.0196019	-0.0401391	0.00161115	0.487827	0.749743	FALSE
LIPF	0.0141901	0.00180618	0.0108807	0.000118389	0.850882	0.959375	FALSE
LIPG	0.0132153	0.0630796	0.136276	0.0185712	0.0180052	0.124814	FALSE
LMBR1L	0.358453	0.0096518	0.0144235	0.000208038	0.803198	0.935756	FALSE
LMNB1	0.0977616	0.00885094	0.0199567	0.000398269	0.730223	0.899967	FALSE
LMO1	0.385651	0.0547228	0.0699972	0.00489961	0.225957	0.520662	FALSE
LMO2	0.756045	0.0470237	0.050166	0.00251662	0.385793	0.674431	FALSE
LMX1B	0.00962208	0.00454643	0.0277066	0.000767654	0.632093	0.845833	FALSE
LONP1	2.53743	0.0678595	0.0805128	0.00648231	0.163531	0.442783	FALSE
LONRF3	1.1776	0.0608396	0.0520965	0.00271405	0.367752	0.66066	FALSE
LOX	0.046976	0.0383408	0.0892835	0.00797154	0.122188	0.374038	FALSE
LOXL1	0.556019	0.049558	0.0540329	0.00291956	0.350191	0.645204	FALSE
LOXL2	0.0148695	0.106597	0.184891	0.0341846	0.00127204	0.0212218	FALSE
LPA	0.000450541	0.00176176	0.0261233	0.000682429	0.651691	0.851618	FALSE
LPAR1	0.0253303	0.0446447	0.113946	0.0129837	0.0482568	0.222809	FALSE
LPAR5	-0.00437239	0.0162078	0.0726947	0.00528452	0.208528	0.49937	FALSE
LPAR6	0.0939114	-0.0119048	-0.0339901	0.00115533	0.55692	0.794409	FALSE
LPCAT1	0.0968937	0.052859	0.102539	0.0105141	0.0756902	0.28721	FALSE
LPIN1	2.09905	0.130458	0.125575	0.015769	0.029391	0.166217	FALSE
LPL	2.44433	-0.322185	-0.242094	0.0586096	2.1759e-05	0.000915156	TRUE
LPXN	0.398806	0.0741962	0.0886898	0.00786587	0.124702	0.378577	FALSE
LRATD2	0.209713	0.00728771	0.0140343	0.000196963	0.808404	0.937234	FALSE
LRBA	0.453054	0.0268518	0.0342592	0.00117369	0.5538	0.792386	FALSE
LRCH1	0.0841782	0.053777	0.10746	0.0115477	0.0626021	0.257314	FALSE
LRG1	0.0117277	-0.000766837	-0.00728389	5.3055e-05	0.899853	0.977994	FALSE
LRIF1	0.928205	-0.113718	-0.135879	0.0184632	0.018346	0.125327	FALSE
LRP1	0.406926	0.19786	0.188318	0.0354637	0.00102699	0.0184704	FALSE
LRP2	0.00357253	-2.35546e-05	-0.000475406	2.26011e-07	0.993447	1	FALSE
LRP5	0.213107	0.0021678	0.00402528	1.62029e-05	0.944555	0.993798	FALSE
LRP6	1.15431	0.00414547	0.0039993	1.59944e-05	0.944913	0.993965	FALSE
LRPPRC	1.96312	0.00585099	0.00553336	3.06181e-05	0.923837	0.985886	FALSE
LRRC15	-0.00760968	0.00707509	0.104328	0.0108844	0.0706944	0.275867	FALSE
LRRC20	1.79047	0.221429	0.208741	0.0435728	0.000265626	0.00696052	FALSE
LRRC3	0.0158731	0.0124689	0.0540816	0.00292482	0.349757	0.645001	FALSE
LRRC32	0.0827198	0.070545	0.131707	0.0173469	0.0222837	0.141356	FALSE
LRRC38	1.62103	0.214192	0.171774	0.0295065	0.00278949	0.0362848	FALSE
LRRC3B	0.0379974	0.00647444	0.0244676	0.000598663	0.672446	0.866303	FALSE
LRRC45	0.135439	0.0132094	0.0273597	0.000748551	0.636366	0.84911	FALSE
LRRC47	3.31659	0.0502888	0.0779529	0.00607666	0.177382	0.459761	FALSE
LRRC59	1.33296	0.0444753	0.0436573	0.00190596	0.450468	0.721008	FALSE
LRRK2	0.134168	0.0696127	0.114958	0.0132154	0.0462877	0.217326	FALSE
LRRTM1	0.0153474	-0.00202804	-0.0109267	0.000119394	0.850258	0.959098	FALSE
LRTM1	0.00214419	0.00932138	0.0482107	0.00232427	0.404603	0.688929	FALSE
LSG1	0.710992	0.0296503	0.0334984	0.00112214	0.562643	0.798647	FALSE
LSM12	0.937538	0.046656	0.0501405	0.00251407	0.386034	0.674568	FALSE
LTA	0.00305467	0.0108704	0.0483958	0.00234216	0.402799	0.687609	FALSE
LTA4H	1.44805	0.161885	0.147637	0.0217966	0.0103231	0.0873493	FALSE
LTB4R	0.181833	0.0291639	0.0476328	0.00226888	0.410265	0.693091	FALSE
LTB4R2	0.081066	0.0407512	0.0894951	0.00800937	0.121302	0.372325	FALSE
LTBP1	0.968878	-0.0240643	-0.0231149	0.0005343	0.689588	0.875543	FALSE
LTBP2	0.429479	0.0660427	0.0641407	0.00411403	0.267295	0.567111	FALSE
LTBR	0.627635	0.052571	0.0576412	0.0033225	0.318908	0.616268	FALSE
LUC7L	0.944966	0.126254	0.123659	0.0152916	0.0319752	0.175286	FALSE
LURAP1	0.0761638	-0.00411285	-0.012777	0.000163251	0.82528	0.946906	FALSE
LY75	0.0152912	0.0272156	0.088191	0.00777766	0.126844	0.382694	FALSE
LY9	-0.0795056	0.0739638	0.254866	0.0649567	7.55144e-06	0.000424663	FALSE
LY96	0.0668985	0.0179949	0.0475308	0.00225918	0.411269	0.693789	FALSE
LYAR	0.58114	-0.0816074	-0.108552	0.0117835	0.0599683	0.250954	FALSE
LYN	0.00503289	0.033059	0.104455	0.0109108	0.070352	0.275335	FALSE
LZIC	0.581177	0.00531553	0.00664196	4.41157e-05	0.908639	0.98075	FALSE
LZTS1	0.0630387	0.0011522	0.00353765	1.25149e-05	0.951263	0.995409	FALSE
MAB21L1	0.210936	0.0396574	0.0619567	0.00383863	0.28396	0.58321	FALSE
MAB21L2	0.0188944	-0.00810127	-0.109939	0.0120866	0.0567521	0.243397	FALSE
MACC1	0.197513	-0.0431302	-0.0969431	0.00939796	0.0931798	0.322071	FALSE
MAD1L1	0.991596	0.0958389	0.0961695	0.00924857	0.0958334	0.326858	FALSE
MAD2L1	0.0934385	0.0411537	0.0875738	0.00766917	0.129534	0.387519	FALSE
MAEA	1.64277	0.0485534	0.0453858	0.00205987	0.432722	0.707978	FALSE
MAF	0.757729	0.128902	0.118991	0.0141589	0.0390966	0.197456	FALSE
MAFB	0.448119	0.0792237	0.091282	0.0083324	0.114016	0.359384	FALSE
MAFF	0.135403	0.0251562	0.051387	0.00264062	0.374321	0.665675	FALSE
MAGEA1	0.00254604	0.00263712	0.0260726	0.00067978	0.652323	0.851618	FALSE
MAGEA10	0	0	0	0	1	1	FALSE
MAGEA12	0.0157778	-0.00547071	-0.0534465	0.00285652	0.355453	0.650873	FALSE
MAGEA4	0.00164172	0.00244234	0.0268229	0.000719466	0.643001	0.850346	FALSE
MAGEB2	0	0	0	0	1	1	FALSE
MAGI1	0.195496	0.0030336	0.00585581	3.42905e-05	0.919413	0.985156	FALSE
MAGI3	0.112893	0.00796214	0.0183329	0.000336095	0.75142	0.909739	FALSE
MAK	-0.000638844	0.00339983	0.0338769	0.00114765	0.558235	0.794869	FALSE
MAL	0.0825524	-0.00638833	-0.018727	0.0003507	0.746258	0.905867	FALSE
MALL	0.0416538	0.0610351	0.125847	0.0158374	0.0290388	0.16518	FALSE
MALT1	0.421488	0.0122743	0.0162616	0.00026444	0.778731	0.922715	FALSE
MAML2	0.149475	-0.0139959	-0.032394	0.00104937	0.5756	0.807422	FALSE
MAN1A1	0.179018	0.181409	0.2066	0.0426838	0.000307998	0.00777645	FALSE
MAN1B1	1.03825	0.131338	0.116678	0.0136138	0.0430957	0.209412	FALSE
MAN2B1	0.484944	0.196866	0.194092	0.0376718	0.000710192	0.0141614	FALSE
MANEA	0.0590867	0.00176635	0.00561788	3.15605e-05	0.922677	0.985627	FALSE
MAOA	0.401814	0.168532	0.17758	0.0315348	0.00198342	0.028282	FALSE
MAOB	1.3259	0.0396381	0.0367025	0.00134708	0.525866	0.773936	FALSE
MAP1A	0.803973	0.0598493	0.0482672	0.00232972	0.404052	0.688788	FALSE
MAP1B	0.457967	0.124482	0.129407	0.0167463	0.0247525	0.150809	FALSE
MAP1LC3A	1.89763	0.00583696	0.00569151	3.23933e-05	0.921667	0.985627	FALSE
MAP1LC3B	1.57676	0.0208696	0.0196143	0.000384723	0.734675	0.901168	FALSE
MAP1S	0.999889	0.0527304	0.0538965	0.00290483	0.351411	0.646606	FALSE
MAP2	0.0827555	-0.0122732	-0.0413925	0.00171334	0.47433	0.741418	FALSE
MAP2K1	1.59924	0.0369817	0.0359193	0.00129019	0.534742	0.778018	FALSE
MAP2K4	0.446562	0.0492298	0.0629942	0.00396827	0.275959	0.575728	FALSE
MAP2K5	0.920111	0.0788698	0.077981	0.00608103	0.177226	0.459761	FALSE
MAP3K1	0.247429	-0.0267215	-0.0505132	0.00255159	0.382509	0.672156	FALSE
MAP3K14	1.39825	0.000565207	0.000554825	3.07831e-07	0.992352	1	FALSE
MAP3K15	0.0109957	-0.00446978	-0.0651356	0.00424264	0.259931	0.557392	FALSE
MAP3K20	3.09914	0.0535404	0.0779066	0.00606944	0.177641	0.459954	FALSE
MAP3K5	0.0532334	0.0146127	0.0438899	0.00192633	0.448056	0.719466	FALSE
MAP3K7	1.41646	0.0587764	0.0525596	0.00276251	0.363504	0.657388	FALSE
MAP3K7CL	0.328394	0.0893304	0.0969244	0.00939434	0.0932431	0.322071	FALSE
MAP4	4.37298	0.107871	0.162958	0.0265552	0.00459091	0.0503523	FALSE
MAP4K2	0.109828	0.109117	0.170056	0.028919	0.00307966	0.038912	FALSE
MAP4K3	0.981485	0.0926927	0.0941837	0.00887057	0.102921	0.340076	FALSE
MAP4K4	1.08993	0.107007	0.10581	0.0111958	0.0667651	0.267114	FALSE
MAP4K5	0.199808	0.00878874	0.0164755	0.000271441	0.775898	0.921328	FALSE
MAP7	0.146833	0.0533497	0.0867125	0.00751906	0.133362	0.394257	FALSE
MAP7D1	4.14641	0.129636	0.178469	0.0318512	0.00188084	0.0273652	FALSE
MAPK1	1.74311	0.168647	0.15826	0.0250461	0.00592978	0.0601999	FALSE
MAPK10	0.0394111	0.0193803	0.0662259	0.00438587	0.252022	0.54954	FALSE
MAPK11	0.0175564	0.0970738	0.184178	0.0339214	0.00132936	0.0218863	FALSE
MAPK12	3.14708	0.146412	0.214703	0.0460975	0.000174504	0.00487928	FALSE
MAPK14	1.61963	0.00179718	0.0017327	3.00223e-06	0.976118	1	FALSE
MAPK15	0.0151574	-0.00465814	-0.0385846	0.00148877	0.504849	0.758164	FALSE
MAPK3	1.67151	0.222184	0.222773	0.0496278	9.69983e-05	0.00307264	FALSE
MAPK7	0.349829	0.0145221	0.0204594	0.000418586	0.723701	0.896565	FALSE
MAPK8	0.375756	0.010783	0.0142266	0.000202396	0.805831	0.936861	FALSE
MAPK8IP1	0.271907	0.040768	0.0585088	0.00342328	0.311666	0.61148	FALSE
MAPK8IP2	0.0277535	0.00500623	0.0177203	0.00031401	0.759467	0.91424	FALSE
MAPK8IP3	1.11778	-0.0413349	-0.0402185	0.00161753	0.486965	0.749116	FALSE
MAPK9	1.10824	0.0670392	0.0702593	0.00493636	0.22422	0.51763	FALSE
MAPKAPK2	2.31698	0.193634	0.212425	0.0451245	0.000205168	0.00563959	FALSE
MAPRE2	0.629354	0.215304	0.218732	0.0478436	0.000130511	0.00388815	FALSE
MAPT	2.72462	0.0772008	0.0781763	0.00611153	0.17614	0.458474	FALSE
MARCO	-0.0249422	0.0731463	0.176556	0.0311718	0.00210809	0.0298894	FALSE
MARK2	0.949208	0.17395	0.161108	0.0259558	0.00508161	0.0542291	FALSE
MAS1	0.012689	-0.00111646	-0.0101832	0.000103698	0.86034	0.963632	FALSE
MASP1	0.0978493	0.00931656	0.021798	0.000475152	0.706432	0.886361	FALSE
MAVS	2.21825	0.100832	0.112531	0.0126631	0.0511274	0.230534	FALSE
MAX	0.747059	0.159585	0.155539	0.0241925	0.00685608	0.0653613	FALSE
MBNL1	2.23722	0.158511	0.17158	0.0294396	0.00282106	0.0365788	FALSE
MC1R	-0.014906	0.0345344	0.11628	0.013521	0.0438175	0.210669	FALSE
MC3R	0.0121062	-0.00514447	-0.104281	0.0108745	0.0708232	0.275867	FALSE
MC4R	0.00642748	-0.00150227	-0.0195061	0.000380489	0.736085	0.901168	FALSE
MCAM	1.75534	0.0393779	0.0277818	0.000771829	0.631168	0.844901	FALSE
MCCC1	1.06148	0.0735724	0.07278	0.00529693	0.207993	0.499228	FALSE
MCHR1	0.0111671	-0.00225614	-0.0268174	0.000719175	0.643069	0.850346	FALSE
MCHR2	0.0265607	-0.0103569	-0.0991546	0.00983164	0.0859161	0.306493	FALSE
MCM2	0.74799	0.1361	0.124313	0.0154538	0.0310719	0.17203	FALSE
MCM3	0.85739	0.00919543	0.00950858	9.0413e-05	0.869507	0.967945	FALSE
MCM3AP	1.68157	0.191088	0.177745	0.0315932	0.00196409	0.0281865	FALSE
MCM4	1.2691	-0.00778031	-0.00735385	5.4079e-05	0.898897	0.977994	FALSE
MCM5	0.802591	0.0422316	0.044519	0.00198194	0.441571	0.714768	FALSE
MCM6	0.555957	0.0794788	0.0876315	0.00767928	0.129281	0.387224	FALSE
MCM7	1.35014	0.0338031	0.0330831	0.00109449	0.567499	0.801968	FALSE
MCM9	0.0943096	0.0710239	0.126826	0.0160849	0.0278007	0.161285	FALSE
MCPH1	0.495643	-0.0077005	-0.00994063	9.88162e-05	0.863634	0.964695	FALSE
MCTP2	-0.0129806	0.013307	0.107023	0.0114539	0.0636841	0.260195	FALSE
MCTS1	0.931453	0.0765236	0.07898	0.00623785	0.171723	0.454028	FALSE
MDC1	0.215792	0.0200186	0.0345526	0.00119388	0.550408	0.790471	FALSE
MDFIC	0.837424	0.027481	0.0283381	0.000803047	0.624346	0.84024	FALSE
MDM1	0.118143	-0.00211509	-0.00486153	2.36345e-05	0.933061	0.989006	FALSE
MDM2	1.7106	-0.0339534	-0.0297434	0.000884672	0.607255	0.831491	FALSE
MDM4	0.916529	0.09228	0.0931579	0.00867839	0.106742	0.347361	FALSE
ME1	2.035	-0.0718529	-0.0674455	0.00454889	0.243374	0.540978	FALSE
MECOM	0.0760357	-0.00706136	-0.0260768	0.00068	0.652271	0.851618	FALSE
MED1	0.770018	0.0605478	0.0626833	0.0039292	0.27834	0.577088	FALSE
MED12	0.800939	0.192028	0.189188	0.0357921	0.000972132	0.0178224	FALSE
MED12L	0.00967845	0.0234184	0.0852718	0.00727128	0.139959	0.405811	FALSE
MEF2A	2.47364	-0.02401	-0.0249413	0.000622071	0.666481	0.862393	FALSE
MEF2C	2.83377	0.124805	0.127119	0.0161593	0.0274392	0.160249	FALSE
MEG3	1.04929	0.118184	0.0803185	0.00645106	0.164552	0.443981	FALSE
MEGF10	1.27357	0.123487	0.095299	0.00908191	0.0988908	0.332576	FALSE
MEGF8	0.855133	0.0387526	0.0406702	0.00165406	0.482083	0.745916	FALSE
MEIS1	0.257348	0.00826496	0.0123756	0.000153156	0.830684	0.949611	FALSE
MEIS2	0.00782785	0.0199856	0.0775263	0.00601032	0.179773	0.463557	FALSE
MEIS3	0.188745	0.0391012	0.0652423	0.00425656	0.259149	0.557392	FALSE
MELK	0.0319601	-0.0102616	-0.0784052	0.00614738	0.174874	0.457524	FALSE
MELTF	0.0234784	0.0171107	0.059172	0.00350132	0.306203	0.606774	FALSE
MEN1	0.602629	-0.0365327	-0.0447529	0.00200282	0.439173	0.713097	FALSE
MEPCE	1.49745	0.0295794	0.0282997	0.000800871	0.624816	0.840646	FALSE
MERTK	0.0156975	0.00650214	0.0359405	0.00129172	0.5345	0.778018	FALSE
MEST	0.0975691	0.0232827	0.0508854	0.00258933	0.379008	0.670295	FALSE
MET	0.70413	0.0376026	0.0410385	0.00168415	0.478122	0.745039	FALSE
METRNL	0.12358	0.0368212	0.0711276	0.00505913	0.218532	0.509885	FALSE
METTL16	0.693742	-0.00595519	-0.00695834	4.84185e-05	0.904307	0.978396	FALSE
METTL18	0.139897	-0.00566521	-0.0133454	0.000178099	0.817641	0.942965	FALSE
METTL2A	0.963103	0.0488112	0.0479146	0.00229581	0.407498	0.691132	FALSE
METTL3	1.0421	0.108585	0.105229	0.0110731	0.0682851	0.271948	FALSE
MFAP5	0.627613	0.0526418	0.0515776	0.00266025	0.37255	0.663799	FALSE
MFF	0.960175	0.0813246	0.0834316	0.00696083	0.148745	0.422512	FALSE
MFGE8	1.48911	0.0103933	0.0095126	9.04896e-05	0.869452	0.967945	FALSE
MFN2	3.26418	0.0845162	0.130211	0.0169549	0.0238646	0.147278	FALSE
MFRP	-0.00634277	0.00665549	0.0977611	0.00955723	0.090438	0.315547	FALSE
MFSD5	0.309016	0.0650655	0.0905752	0.00820387	0.116856	0.363721	FALSE
MGMT	1.40914	0.212184	0.202268	0.0409125	0.000413691	0.00941148	FALSE
MIAT	-0.0575944	0.0654877	0.228739	0.0523216	6.19676e-05	0.00216887	FALSE
MICA	0.242986	-0.0270997	-0.0467143	0.00218222	0.419361	0.697078	FALSE
MICAL2	0.6691	0.0306286	0.0321495	0.00103359	0.578487	0.809229	FALSE
MICB	-0.00471294	0.0413366	0.115112	0.0132508	0.0459937	0.216759	FALSE
MID2	0.93093	0.0388601	0.039376	0.00155047	0.496144	0.756152	FALSE
MIEN1	0.549928	0.0095152	0.0122322	0.000149627	0.832618	0.950591	FALSE
MIIP	0.855561	0.188002	0.188652	0.0355895	0.00100563	0.0182361	FALSE
MINDY1	0.453828	0.123311	0.138456	0.01917	0.0162295	0.117044	FALSE
MINDY2	0.287264	0.0428697	0.0641017	0.00410903	0.267587	0.567452	FALSE
MINPP1	0.157109	0.0329202	0.0628645	0.00395194	0.27695	0.576059	FALSE
MIPOL1	0.224042	0.0202371	0.0341517	0.00116634	0.555045	0.793487	FALSE
MITD1	0.381186	-0.0241744	-0.0371698	0.00138159	0.520606	0.769078	FALSE
MITF	1.35679	0.16095	0.149668	0.0224004	0.00930894	0.0811694	FALSE
MKI67	-0.000110495	0.0088027	0.0564207	0.00318329	0.329279	0.627109	FALSE
MKNK1	0.682156	0.0757724	0.080626	0.00650055	0.162937	0.442245	FALSE
MKRN2	1.67803	0.0169746	0.0154476	0.000238629	0.789541	0.927836	FALSE
MKRN3	0.0269821	-0.00873472	-0.0671105	0.00450382	0.245728	0.54227	FALSE
MKX	-0.00462615	0.00554335	0.0844873	0.0071381	0.143655	0.413689	FALSE
MLF1	0.61459	0.171528	0.169317	0.0286684	0.00321259	0.0397012	FALSE
MLH1	1.32406	0.196713	0.18712	0.0350138	0.00110724	0.0196103	FALSE
MLPH	0.00292277	0.028065	0.115123	0.0132533	0.0459734	0.216759	FALSE
MLXIP	2.25583	0.103807	0.123708	0.0153037	0.031907	0.175103	FALSE
MLXIPL	1.27456	0.00370321	0.00300472	9.02832e-06	0.958598	0.997667	FALSE
MMACHC	0.477027	-0.0440319	-0.06163	0.00379825	0.286512	0.58674	FALSE
MMADHC	2.47188	0.0701587	0.0724962	0.00525571	0.209776	0.500455	FALSE
MME	0.923347	-0.015286	-0.014691	0.000215826	0.799625	0.932736	FALSE
MMEL1	0.0116391	-0.00272021	-0.0292566	0.000855947	0.613152	0.836105	FALSE
MMP11	0.0501016	-0.00407672	-0.0125105	0.000156511	0.828868	0.948442	FALSE
MMP12	0.00443183	0.00201065	0.0182453	0.00033289	0.75257	0.910249	FALSE
MMP13	0.00760782	-0.00231724	-0.0431333	0.00186048	0.455928	0.726495	FALSE
MMP14	0.301861	0.171618	0.180588	0.0326119	0.0016555	0.0250326	FALSE
MMP21	-0.00027153	0.00567204	0.0613713	0.00376644	0.288543	0.588409	FALSE
MMP9	-0.0642779	0.0729438	0.236631	0.0559944	3.36315e-05	0.00130263	FALSE
MMRN2	0.281422	-0.00293775	-0.00450799	2.03219e-05	0.937919	0.990733	FALSE
MNS1	0.0244331	-0.00105838	-0.00629946	3.96832e-05	0.913331	0.983178	FALSE
MOB2	0.927618	-0.0108415	-0.0114947	0.000132129	0.842573	0.954804	FALSE
MOB4	0.612555	0.0846025	0.0913316	0.00834146	0.113819	0.359384	FALSE
MOG	0.0141302	0.00321378	0.0189509	0.000359138	0.743329	0.904538	FALSE
MON2	0.431903	-0.00956182	-0.0135234	0.000182883	0.815251	0.941905	FALSE
MOV10	0.541641	0.029597	0.0329717	0.00108714	0.568804	0.801968	FALSE
MPDU1	0.632246	0.0736619	0.0791881	0.00627075	0.170594	0.451519	FALSE
MPDZ	0.672782	0.0537204	0.0594988	0.00354011	0.303535	0.603716	FALSE
MPHOSPH9	0.423983	0.014314	0.0188461	0.000355177	0.744699	0.905104	FALSE
MPI	0.887702	-0.0150161	-0.0153533	0.000235723	0.790796	0.929086	FALSE
MPL	0.00673115	0.00979417	0.0554672	0.00307661	0.337531	0.635303	FALSE
MPLKIP	0.0463125	-0.00423945	-0.016613	0.000275992	0.774077	0.92047	FALSE
MPP7	0.883564	-0.0498795	-0.0559363	0.00312887	0.333455	0.632654	FALSE
MPPED2	0.0389724	0.040713	0.106434	0.0113281	0.0651667	0.263883	FALSE
MPZ	0.0260725	0.0152358	0.0596199	0.00355454	0.30255	0.602695	FALSE
MPZL1	0.244786	0.0740546	0.105049	0.0110352	0.0687622	0.27214	FALSE
MR1	0.0426934	0.0363232	0.0879025	0.00772685	0.128096	0.384595	FALSE
MRAP	0.0281976	-0.0016732	-0.00860493	7.40449e-05	0.881813	0.971703	FALSE
MRAP2	0.086206	0.0138041	0.033048	0.00109217	0.56791	0.801968	FALSE
MRC1	0.102915	0.0811197	0.13382	0.0179078	0.0202069	0.13321	FALSE
MRC2	0.549792	0.180782	0.145306	0.0211137	0.0116069	0.0946131	FALSE
MRE11	0.412235	-0.0316812	-0.0445371	0.00198356	0.441384	0.714768	FALSE
MRFAP1L1	1.57986	0.161627	0.154895	0.0239926	0.00709355	0.066861	FALSE
MRM3	0.813259	-0.0291809	-0.0307491	0.000945506	0.595154	0.822403	FALSE
MRPL45	1.61184	0.0302643	0.0273974	0.000750618	0.6359	0.848941	FALSE
MRTFA	0.786445	0.0722739	0.0751333	0.00564502	0.193625	0.480463	FALSE
MRTFB	0.529951	-0.0188306	-0.0236478	0.000559218	0.682816	0.871365	FALSE
MS4A1	0.0695461	-0.0289012	-0.181199	0.0328329	0.00159528	0.0243426	FALSE
MS4A2	0.00229359	0.00483683	0.0469885	0.00220792	0.416632	0.695819	FALSE
MSC	0.467599	0.0323816	0.0363877	0.00132407	0.529424	0.775921	FALSE
MSH2	0.590627	0.0435463	0.0494207	0.0024424	0.392899	0.678307	FALSE
MSH3	0.529367	0.0468544	0.0563394	0.00317413	0.329977	0.627961	FALSE
MSH6	0.496858	0.0151581	0.0191335	0.000366092	0.740944	0.904106	FALSE
MSI1	0.0722539	-0.0271094	-0.103602	0.0107335	0.0726874	0.280278	FALSE
MSI2	1.08319	-0.000781203	-0.000799315	6.38905e-07	0.988982	1	FALSE
MSN	1.24157	0.186739	0.165275	0.0273158	0.00403666	0.0465518	FALSE
MSR1	0.180345	0.0115483	0.0216096	0.000466975	0.708853	0.887477	FALSE
MST1	0.102339	0.102142	0.152849	0.0233629	0.00789725	0.0723331	FALSE
MST1R	0.0413792	-0.000456874	-0.00200512	4.02052e-06	0.972365	1	FALSE
MSTN	0.655862	-0.0194067	-0.0217372	0.000472506	0.707213	0.886606	FALSE
MT1A	0	0	0	0	1	1	FALSE
MTA1	1.37604	0.172114	0.163717	0.0268033	0.00440214	0.048853	FALSE
MTA2	0.460513	0.0669446	0.0773392	0.00598135	0.180829	0.46532	FALSE
MTAP	0.458349	0.114867	0.131227	0.0172206	0.0227806	0.143214	FALSE
MTCH2	2.18722	0.0865392	0.0873974	0.0076383	0.130311	0.389378	FALSE
MTCL1	0.356743	0.0373588	0.0491992	0.00242056	0.395026	0.680587	FALSE
MTERF2	0.492041	0.11952	0.130589	0.0170535	0.0234563	0.145837	FALSE
MTFR1L	1.62561	0.06635	0.0672319	0.00452013	0.244873	0.54227	FALSE
MTHFD1	1.37708	0.102533	0.101374	0.0102767	0.079091	0.293658	FALSE
MTHFR	0.549836	0.0961849	0.102327	0.0104708	0.076299	0.288233	FALSE
MTNR1A	0.0176852	0.0031726	0.0216981	0.000470806	0.707716	0.886851	FALSE
MTOR	1.64219	0.0273644	0.0262379	0.000688427	0.650265	0.851618	FALSE
MTPAP	1.26304	0.013697	0.0132358	0.000175187	0.819112	0.943124	FALSE
MTR	2.10493	0.160186	0.171172	0.0293	0.00288821	0.0370867	FALSE
MTRES1	1.03666	0.0425416	0.0432587	0.00187131	0.454619	0.725101	FALSE
MTREX	1.38693	0.026411	0.0250341	0.000626709	0.665315	0.861776	FALSE
MTRF1	0.561977	0.0101489	0.0119937	0.000143849	0.835834	0.951627	FALSE
MUC1	-0.0165689	0.0305188	0.127731	0.0163151	0.0266979	0.157389	FALSE
MUC16	0.0020836	0.00322285	0.0377511	0.00142515	0.514101	0.763298	FALSE
MUC19	-0.000951405	0.00787706	0.0515906	0.00266159	0.372429	0.663799	FALSE
MUC5B	0.0147001	-0.00686997	-0.110765	0.0122689	0.0549063	0.238962	FALSE
MUTYH	0.227067	0.0521374	0.0797183	0.00635501	0.16774	0.447515	FALSE
MVD	0.219931	0.0176251	0.0290037	0.000841213	0.616226	0.837418	FALSE
MVP	2.06243	0.359181	0.331075	0.10961	3.93564e-09	8.95357e-07	TRUE
MX1	0.0946297	0.0653182	0.109759	0.0120471	0.0571611	0.24454	FALSE
MXD1	0.304194	0.00892143	0.0137777	0.000189825	0.811841	0.939266	FALSE
MXRA7	1.43385	0.122825	0.113525	0.012888	0.0490958	0.225186	FALSE
MYB	0.00850165	0.0115909	0.0498169	0.00248172	0.389112	0.674922	FALSE
MYBBP1A	1.56136	0.00995973	0.00965546	9.3228e-05	0.867509	0.966797	FALSE
MYC	1.27753	0.105159	0.0825532	0.00681503	0.153083	0.427557	FALSE
MYCBP	1.29618	-0.00153376	-0.00151272	2.28832e-06	0.979149	1	FALSE
MYCL	0.650819	0.0203027	0.0180981	0.00032754	0.754502	0.911265	FALSE
MYD88	0.00429817	0.146694	0.241662	0.0584003	2.25309e-05	0.000938315	FALSE
MYEF2	0.114438	-0.0105441	-0.0247675	0.000613427	0.668668	0.86366	FALSE
MYH1	2.60544	0.897385	0.32728	0.107112	6.04899e-09	1.26147e-06	TRUE
MYH10	0.582112	0.00449078	0.00482559	2.32863e-05	0.933555	0.989006	FALSE
MYH13	-0.000356368	0.0102486	0.0648894	0.00421064	0.26174	0.559832	FALSE
MYH2	3.69509	0.731695	0.274842	0.0755381	1.28503e-06	0.000106248	TRUE
MYH4	-0.0353174	0.07553	0.169236	0.0286408	0.00322755	0.0397879	FALSE
MYH9	2.5625	0.0732017	0.0666046	0.00443618	0.249313	0.547286	FALSE
MYLIP	0.411329	0.105129	0.120654	0.0145575	0.0364192	0.188403	FALSE
MYLK	0.685215	-0.055525	-0.0563846	0.00317923	0.329589	0.62746	FALSE
MYLK2	3.00733	0.164275	0.128808	0.0165914	0.0254338	0.153484	FALSE
MYLK3	1.19732	-0.186413	-0.158071	0.0249865	0.00599017	0.0605994	FALSE
MYNN	0.297748	0.0202294	0.0294969	0.000870067	0.610238	0.834264	FALSE
MYO15A	0.190213	-0.00920491	-0.0157662	0.000248573	0.785305	0.92612	FALSE
MYO18B	4.55534	0.0331956	0.0450391	0.00202852	0.436249	0.710169	FALSE
MYO1B	0.169947	-0.00108393	-0.00203299	4.13306e-06	0.971981	1	FALSE
MYO1C	1.96913	0.104759	0.1063	0.0112998	0.0655057	0.264342	FALSE
MYO1D	0.0315578	0.0628446	0.129505	0.0167715	0.0246435	0.150754	FALSE
MYO1E	0.428855	0.0647314	0.0753859	0.00568304	0.192127	0.479666	FALSE
MYO1F	-0.0113793	0.0852374	0.179493	0.0322179	0.0017686	0.0263448	FALSE
MYO5A	0.350555	0.061567	0.0725255	0.00525994	0.209592	0.500455	FALSE
MYO5B	0.254012	-0.0643713	-0.138552	0.0191967	0.0161548	0.116674	FALSE
MYO6	0.399563	0.00791648	0.0109809	0.00012058	0.849525	0.958977	FALSE
MYOD1	3.46866	-0.0744549	-0.0722993	0.00522718	0.211021	0.501751	FALSE
MYOF	0.603873	0.0640295	0.0648021	0.00419931	0.262384	0.560252	FALSE
MYOT	3.14217	0.034458	0.0344882	0.00118944	0.551151	0.791085	FALSE
MZF1	0.422418	0.0277668	0.0355678	0.00126507	0.53875	0.781351	FALSE
N4BP2	0.103771	0.00803881	0.0191974	0.000368539	0.740111	0.904106	FALSE
NAA15	0.91352	0.0378594	0.0392505	0.0015406	0.497519	0.757094	FALSE
NAA16	0.394358	0.0444208	0.0589758	0.00347814	0.307813	0.608322	FALSE
NAA40	0.984506	0.0440468	0.0405065	0.00164078	0.483849	0.747658	FALSE
NAAA	0.520159	-0.00289812	-0.00351785	1.23753e-05	0.951535	0.995409	FALSE
NACC2	0.692497	0.148235	0.14762	0.0217917	0.0103318	0.0873493	FALSE
NAIF1	0.329128	0.064034	0.0779273	0.00607266	0.177525	0.459893	FALSE
NAIP	0.320044	0.0958438	0.116877	0.0136603	0.0427383	0.208282	FALSE
NANOG	0.0045946	0.00800862	0.0531389	0.00282375	0.358232	0.653832	FALSE
NAP1L3	0.079683	0.0134661	0.0326636	0.00106691	0.572425	0.80481	FALSE
NAP1L4	2.72744	0.102566	0.133016	0.0176932	0.0209767	0.13638	FALSE
NAP1L5	0.419596	-0.0619037	-0.0983804	0.0096787	0.0884054	0.310069	FALSE
NAT10	0.458669	-0.029824	-0.0423642	0.00179473	0.464009	0.733493	FALSE
NAT2	0.0218352	-3.64685e-05	-0.000168334	2.83362e-08	0.997679	1	FALSE
NAV1	0.181314	0.0711262	0.10087	0.0101747	0.0806017	0.296059	FALSE
NAV2	0.158336	-0.0142781	-0.0319353	0.00101986	0.581023	0.811105	FALSE
NBL1	0.386831	0.136832	0.145773	0.0212497	0.0113388	0.0931869	FALSE
NBN	0.673254	-0.00741587	-0.00871958	7.60311e-05	0.88025	0.971242	FALSE
NBPF3	0.0120847	-0.00108759	-0.00875104	7.65807e-05	0.879821	0.971242	FALSE
NCAM1	1.57013	0.212938	0.155782	0.0242681	0.0067684	0.0648036	FALSE
NCBP1	0.697892	0.0797037	0.0860087	0.00739749	0.136554	0.399162	FALSE
NCBP3	0.760403	0.0324509	0.0349144	0.00121901	0.546239	0.786948	FALSE
NCEH1	0.286717	0.109158	0.141936	0.020146	0.0137108	0.104986	FALSE
NCF1	0.0215959	0.121037	0.203763	0.0415193	0.000373915	0.00882756	FALSE
NCF2	-0.0042363	0.0463639	0.138649	0.0192234	0.0160801	0.116373	FALSE
NCF4	0.0146785	0.0521179	0.131611	0.0173214	0.0223831	0.141807	FALSE
NCK1	0.902284	0.025238	0.026864	0.000721676	0.642492	0.850346	FALSE
NCLN	1.24815	0.101287	0.0992451	0.00984959	0.085629	0.305687	FALSE
NCOA1	1.55654	0.00410254	0.0036877	1.35991e-05	0.949199	0.995277	FALSE
NCOA2	0.676497	0.0790446	0.0880084	0.00774548	0.127635	0.383442	FALSE
NCOA3	0.249187	0.234947	0.259699	0.0674438	4.98446e-06	0.000296746	FALSE
NCOA4	2.77362	0.0410826	0.0480822	0.00231189	0.405858	0.690149	FALSE
NCOR1	2.1113	0.00516979	0.00559946	3.1354e-05	0.92293	0.985627	FALSE
NCOR2	2.91186	-0.0322076	-0.0389705	0.0015187	0.500594	0.758164	FALSE
NCR1	-0.000697944	0.00500437	0.0389456	0.00151676	0.500867	0.758164	FALSE
NCS1	0.34297	0.0813539	0.0933404	0.00871242	0.106054	0.346023	FALSE
NCSTN	1.2796	0.0768804	0.0722679	0.00522265	0.211219	0.501972	FALSE
NDNF	0.121147	0.0109978	0.024371	0.000593946	0.673664	0.866564	FALSE
NDP	0.00954796	-0.00388128	-0.0651356	0.00424264	0.259931	0.557392	FALSE
NDRG1	0.465566	0.21563	0.204157	0.04168	0.000364038	0.00880909	FALSE
NDRG2	4.48788	0.131759	0.212354	0.0450943	0.000206203	0.00563959	FALSE
NDRG4	0.0609524	0.0138535	0.039748	0.0015799	0.49208	0.753399	FALSE
NDST4	0.0107985	-0.00126886	-0.0137134	0.000188057	0.812704	0.93983	FALSE
NDUFA3	2.02027	0.119018	0.126417	0.0159811	0.0283129	0.161801	FALSE
NDUFAB1	2.68031	0.0507686	0.065809	0.00433082	0.255026	0.552196	FALSE
NEBL	0.0231489	-0.00312507	-0.0202851	0.000411485	0.72596	0.897808	FALSE
NECAB2	0.0147238	0.00790168	0.0363891	0.00132417	0.529409	0.775921	FALSE
NECTIN1	0.0443588	0.0110248	0.0403767	0.00163028	0.485252	0.748209	FALSE
NECTIN2	0.690679	0.0327637	0.0349694	0.00122286	0.545607	0.786948	FALSE
NECTIN3	0.100483	0.0443158	0.0816019	0.00665887	0.157889	0.434913	FALSE
NEDD4	0.907243	0.103355	0.100835	0.0101677	0.0807067	0.296059	FALSE
NEDD4L	0.931207	0.0669692	0.0656358	0.00430806	0.256281	0.554076	FALSE
NEDD9	0.0200206	0.0596743	0.15199	0.0231008	0.00825859	0.0746105	FALSE
NEFH	0.00430263	0.00850858	0.0511	0.00261121	0.376999	0.668158	FALSE
NEFM	0.0401565	0.0257113	0.057652	0.00332375	0.318817	0.616268	FALSE
NEIL3	0.00959452	0.00431408	0.025947	0.000673249	0.653888	0.85176	FALSE
NEK1	0.519034	0.0889887	0.100363	0.0100726	0.0821452	0.299444	FALSE
NEK11	0.161464	0.0469295	0.0799419	0.0063907	0.166547	0.446894	FALSE
NEK3	0.120581	0.0158003	0.0376714	0.00141914	0.51499	0.763938	FALSE
NEK4	0.293274	0.00962155	0.0156516	0.000244973	0.786828	0.927407	FALSE
NEK6	0.338839	0.058843	0.0775543	0.00601467	0.179615	0.463423	FALSE
NEK8	0.0438892	0.0143863	0.0450742	0.00203169	0.435891	0.710169	FALSE
NELL1	0.00453021	0.00283562	0.0263282	0.000693174	0.649141	0.851618	FALSE
NEMP1	0.136413	0.00105502	0.00229157	5.25128e-06	0.968419	1	FALSE
NEPRO	0.642727	0.0961841	0.104799	0.0109827	0.069428	0.273828	FALSE
NES	3.23613	0.0634036	0.0393539	0.00154873	0.496385	0.756269	FALSE
NETO1	0.0432446	-0.0156544	-0.0912685	0.00832993	0.11407	0.359384	FALSE
NEURL4	1.05337	0.0884798	0.0880751	0.00775722	0.127346	0.383263	FALSE
NEXN	3.35077	-0.10845	-0.139031	0.0193296	0.0157873	0.115689	FALSE
NF1	0.268333	0.0814546	0.114624	0.0131388	0.0469292	0.219253	FALSE
NF2	1.64012	0.0882015	0.0858462	0.00736956	0.1373	0.400457	FALSE
NFAT5	0.737197	0.0879327	0.0922763	0.00851492	0.110113	0.353961	FALSE
NFATC1	1.82005	-0.0473148	-0.0499824	0.00249824	0.387536	0.674884	FALSE
NFATC2	0.150631	0.0654322	0.108221	0.0117118	0.0607565	0.252699	FALSE
NFATC3	1.05272	0.0887355	0.0909951	0.00828012	0.115162	0.360467	FALSE
NFATC4	0.0558686	0.00126525	0.00433815	1.88195e-05	0.940254	0.991541	FALSE
NFE2L1	5.13489	0.165274	0.295301	0.0872026	1.80082e-07	2.09607e-05	FALSE
NFE2L2	2.25305	0.124357	0.156983	0.0246438	0.00634943	0.062434	FALSE
NFE2L3	0.0483254	0.00958151	0.0248074	0.000615407	0.668165	0.86366	FALSE
NFKB1	0.446732	0.0104926	0.0140448	0.000197258	0.808263	0.937234	FALSE
NFKB2	0.938693	0.269356	0.247481	0.0612469	1.40214e-05	0.000701004	TRUE
NFX1	1.62775	0.011932	0.0110837	0.000122848	0.848133	0.958193	FALSE
NGB	3.02901e-06	0.00219246	0.0410303	0.00168349	0.478209	0.745039	FALSE
NGDN	1.03591	0.0557514	0.055714	0.00310405	0.335383	0.634149	FALSE
NGF	0.017766	-0.00527706	-0.0414894	0.00172137	0.473295	0.740727	FALSE
NGFR	0.159284	0.0385534	0.0689203	0.00475	0.233197	0.528361	FALSE
NIBAN1	0.687211	0.0800428	0.0716458	0.00513312	0.215186	0.506589	FALSE
NIFK	0.527854	0.123185	0.142824	0.0203986	0.0131265	0.102107	FALSE
NIN	0.368177	0.133291	0.151792	0.0230407	0.00834387	0.0751098	FALSE
NINJ1	1.90221	-0.0225698	-0.0209634	0.000439466	0.717181	0.893353	FALSE
NIPSNAP1	0.638613	-0.0242531	-0.0284979	0.000812132	0.622392	0.839478	FALSE
NIPSNAP3A	0.64796	0.0627302	0.0641556	0.00411595	0.267184	0.567111	FALSE
NKAPD1	0.432851	0.0526114	0.064367	0.00414312	0.265608	0.564967	FALSE
NKAPL	0.207147	0.00192368	0.00362088	1.31107e-05	0.950118	0.995409	FALSE
NKRF	0.347515	0.0738045	0.096159	0.00924656	0.0958696	0.326858	FALSE
NKX2-1	0.0153485	-0.000873656	-0.00515207	2.65438e-05	0.929071	0.989006	FALSE
NKX2-8	0.00322152	-0.000264164	-0.00481672	2.32008e-05	0.933677	0.989006	FALSE
NKX3-1	0.241699	0.0619388	0.0905252	0.00819482	0.117059	0.3639	FALSE
NLE1	0.0256938	0.0614849	0.141881	0.0201304	0.0137478	0.10505	FALSE
NLGN3	-0.0266683	0.0236573	0.115687	0.0133834	0.0449123	0.213847	FALSE
NLRC5	0.32862	0.305072	0.299603	0.0897623	1.16754e-07	1.57933e-05	TRUE
NLRP1	0.167989	0.0377951	0.0620153	0.0038459	0.283504	0.58321	FALSE
NLRP11	0.000218453	0.000854222	0.0261233	0.000682429	0.651691	0.851618	FALSE
NLRP2	0.0131693	0.000862595	0.00710022	5.04132e-05	0.902366	0.978212	FALSE
NLRP3	-0.0143017	0.0382983	0.138071	0.0190637	0.0165313	0.118368	FALSE
NLRP5	0.0253639	-0.00740005	-0.0529736	0.00280621	0.359731	0.655393	FALSE
NLRP6	0	0	0	0	1	1	FALSE
NLRP9	0.00530062	-0.00176703	-0.0384441	0.00147795	0.506402	0.758164	FALSE
NMB	0.0122753	-0.000279786	-0.00252009	6.35083e-06	0.965271	1	FALSE
NME1	1.08899	0.0345969	0.0320984	0.00103031	0.579092	0.809595	FALSE
NMNAT1	1.24538	-0.0774929	-0.0761165	0.00579373	0.187842	0.474824	FALSE
NMU	0.0135329	-0.00247931	-0.027573	0.000760268	0.633737	0.846731	FALSE
NNAT	0.0338984	0.026695	0.0658062	0.00433045	0.255046	0.552196	FALSE
NOA1	0.982202	-0.0106166	-0.0111107	0.000123448	0.847768	0.958193	FALSE
NOC3L	0.65088	0.0379573	0.0409101	0.00167364	0.4795	0.745039	FALSE
NOD1	0.199412	0.0270231	0.0463085	0.00214448	0.423416	0.700934	FALSE
NOD2	0.0567104	0.00100873	0.0031179	9.72133e-06	0.95704	0.996668	FALSE
NODAL	0.00335255	-0.000206941	-0.00485989	2.36185e-05	0.933084	0.989006	FALSE
NOL4L	0.0218897	0.0543594	0.143377	0.020557	0.0127734	0.100385	FALSE
NOLC1	1.67379	0.139211	0.140593	0.0197664	0.0146392	0.109685	FALSE
NOM1	1.49836	-0.0415324	-0.0402289	0.00161836	0.486853	0.749116	FALSE
NOMO3	0.80111	0.154054	0.156575	0.0245158	0.00648911	0.0631868	FALSE
NONO	2.38411	0.109952	0.113469	0.0128752	0.0492088	0.225186	FALSE
NOP2	1.05074	0.00910629	0.00901426	8.12569e-05	0.876235	0.969826	FALSE
NORAD	3.06723	0.0512	0.06975	0.00486507	0.227604	0.520814	FALSE
NOS1	0.879182	0.11816	0.102869	0.0105819	0.074748	0.285323	FALSE
NOS3	0.264637	-0.0416724	-0.0763706	0.00583248	0.186368	0.474133	FALSE
NOSTRIN	0.0360997	0.0327016	0.087772	0.00770392	0.128666	0.385843	FALSE
NOTCH1	0.189787	0.109518	0.150273	0.022582	0.00902415	0.0795638	FALSE
NOTCH2	0.633513	0.163107	0.156123	0.0243745	0.00664705	0.0644738	FALSE
NOTCH2NLA	0.591528	0.0750219	0.0775813	0.00601886	0.179464	0.463423	FALSE
NOTCH3	0.287607	0.127503	0.138778	0.0192593	0.0159806	0.116373	FALSE
NOTCH4	0.261352	-0.0170154	-0.0276825	0.000766321	0.632389	0.845833	FALSE
NOX1	0.0136178	0.00206883	0.012202	0.000148888	0.833025	0.950591	FALSE
NOX4	0.0147252	-0.000747427	-0.00582744	3.39591e-05	0.919802	0.985362	FALSE
NPAT	0.33059	0.00197869	0.0028308	8.01345e-06	0.960992	0.998291	FALSE
NPC1	0.59339	0.0781165	0.080741	0.00651912	0.162336	0.441331	FALSE
NPC1L1	0	0	0	0	1	1	FALSE
NPFFR2	0.0234248	0.00173953	0.0086296	7.44699e-05	0.881477	0.971703	FALSE
NPM3	0.884783	0.0984464	0.10138	0.010278	0.0790727	0.293658	FALSE
NPNT	0.251326	0.0105992	0.0159051	0.000252972	0.78346	0.925471	FALSE
NPPA	0.0626215	-0.0176627	-0.0822727	0.0067688	0.154489	0.430201	FALSE
NPPC	-0.00214614	0.00630387	0.0597913	0.003575	0.30116	0.601813	FALSE
NPR1	0.165455	-0.00724178	-0.014863	0.000220908	0.79733	0.932057	FALSE
NPR3	0.333085	-0.0757129	-0.121683	0.0148067	0.0348425	0.183758	FALSE
NPTN	1.25396	0.0201132	0.018983	0.000360355	0.74291	0.904538	FALSE
NPTX2	0.0106739	0.00930988	0.0476654	0.00227199	0.409944	0.693091	FALSE
NPY1R	0.0123708	0.0108713	0.0494993	0.00245019	0.392145	0.677958	FALSE
NQO1	1.24329	-0.0387109	-0.0289086	0.000835706	0.617383	0.838113	FALSE
NQO2	0.951941	0.0543797	0.0550657	0.00303223	0.341045	0.638105	FALSE
NR0B1	0.019661	-0.00151344	-0.010787	0.00011636	0.852151	0.959941	FALSE
NR0B2	0.0499769	-0.0188239	-0.122077	0.0149028	0.0342541	0.18142	FALSE
NR1H2	2.96474	0.14604	0.181623	0.0329871	0.00155459	0.0241637	FALSE
NR1H3	0.391512	-0.0413388	-0.0603617	0.00364353	0.296564	0.596975	FALSE
NR1H4	0.00414683	0.00651653	0.0450288	0.00202759	0.436354	0.710169	FALSE
NR1I2	-0.0223168	0.0238613	0.140796	0.0198234	0.0144957	0.108941	FALSE
NR1I3	0.0124355	-0.00192676	-0.0121111	0.000146678	0.834251	0.950892	FALSE
NR2C2	0.941816	0.115624	0.112431	0.0126407	0.0513346	0.2309	FALSE
NR2E3	0.00152696	0.00320558	0.0312821	0.000978567	0.588785	0.817219	FALSE
NR3C1	1.08717	0.0751225	0.0716507	0.00513382	0.215155	0.506589	FALSE
NR3C2	0.335306	0.072872	0.099549	0.00991	0.0846701	0.304037	FALSE
NR4A1	1.04598	0.076965	0.0605321	0.00366414	0.295199	0.595664	FALSE
NR4A3	0.254451	0.0409562	0.0556152	0.00309306	0.336241	0.634813	FALSE
NR5A1	0.00577286	0.0027475	0.0207317	0.000429804	0.720176	0.894173	FALSE
NR5A2	0.0382439	-0.00726355	-0.0397814	0.00158256	0.491716	0.753072	FALSE
NR6A1	0.352772	-0.0488659	-0.0751772	0.00565161	0.193365	0.480292	FALSE
NRAS	0.0853465	0.0298764	0.0632112	0.00399566	0.274304	0.574913	FALSE
NRDE2	0.684358	0.00557169	0.00623399	3.88627e-05	0.914228	0.983178	FALSE
NREP	0.861668	0.283388	0.24236	0.0587384	2.1297e-05	0.000903319	TRUE
NRF1	0.880498	0.104768	0.109226	0.0119303	0.0583867	0.24723	FALSE
NRIP1	0.836521	0.0986972	0.095778	0.00917343	0.0971989	0.330101	FALSE
NRK	-0.00271639	0.028301	0.108686	0.0118127	0.05965	0.25004	FALSE
NRN1	0.283559	0.147741	0.158686	0.0251814	0.00579508	0.0593137	FALSE
NRP1	0.767466	0.0975262	0.0935406	0.00874984	0.105303	0.344927	FALSE
NRP2	0.0427629	0.0181259	0.0623454	0.00388695	0.280944	0.579846	FALSE
NRROS	0.0346129	0.0300867	0.0802205	0.00643532	0.16507	0.445138	FALSE
NRSN1	0	0	0	0	1	1	FALSE
NRSN2	0.0364489	0.0146932	0.0498865	0.00248866	0.388449	0.674919	FALSE
NRXN2	0.0400035	0.034102	0.0842009	0.00708979	0.145022	0.415485	FALSE
NSD2	0.789382	0.0630413	0.0659973	0.00435564	0.253666	0.551051	FALSE
NSUN2	1.08953	0.111137	0.108357	0.0117413	0.0604308	0.252411	FALSE
NSUN5	1.55405	0.147608	0.143988	0.0207324	0.0123933	0.0983022	FALSE
NT5C2	1.63766	0.0540642	0.0530276	0.00281193	0.359241	0.65501	FALSE
NT5DC2	0.374523	0.0455786	0.0563132	0.00317117	0.330203	0.628151	FALSE
NT5DC3	0.556381	-0.0120621	-0.01523	0.000231953	0.792438	0.92966	FALSE
NT5E	0.122452	0.0699886	0.114359	0.013078	0.0474443	0.220617	FALSE
NTMT1	1.89948	0.0214752	0.0200725	0.000402906	0.728718	0.898334	FALSE
NTN1	0.115186	-0.0013742	-0.0035465	1.25777e-05	0.951141	0.995409	FALSE
NTN4	0.431014	0.0340758	0.0400647	0.00160518	0.488635	0.750486	FALSE
NTNG2	0.0120675	0.0107561	0.0597239	0.00356695	0.301706	0.602412	FALSE
NTPCR	2.17275	0.0269625	0.0265786	0.000706424	0.64603	0.850874	FALSE
NTRK1	0.0728286	-0.0174226	-0.0624067	0.0038946	0.28047	0.579839	FALSE
NTRK2	0.0127393	0.0209778	0.0804793	0.00647692	0.163706	0.442783	FALSE
NTS	0	0	0	0	1	1	FALSE
NTSR2	0.00506731	0.00652202	0.0402774	0.00162227	0.486328	0.749116	FALSE
NUAK2	0.15216	0.0244869	0.0451153	0.00203539	0.435473	0.709948	FALSE
NUCB2	0.83817	0.0384228	0.0411153	0.00169047	0.477297	0.745039	FALSE
NUDCD1	0.485559	-0.0739359	-0.107268	0.0115065	0.0630756	0.258342	FALSE
NUDCD2	0.858193	0.0053334	0.00560281	3.13915e-05	0.922884	0.985627	FALSE
NUDT1	0.347815	0.074842	0.0913651	0.00834759	0.113686	0.359384	FALSE
NUDT16L1	0.728224	0.0456659	0.0484463	0.00234704	0.402308	0.687454	FALSE
NUDT21	0.692368	0.0107493	0.0127159	0.000161695	0.826102	0.947009	FALSE
NUMA1	2.79571	0.0871929	0.100797	0.01016	0.080822	0.29613	FALSE
NUMB	0.621723	0.0792871	0.0864579	0.00747497	0.13451	0.396096	FALSE
NUP107	0.464125	0.0123162	0.0161404	0.000260512	0.780338	0.923905	FALSE
NUP153	0.75446	0.0484714	0.0542287	0.00294075	0.348446	0.643835	FALSE
NUP214	0.433269	0.0739359	0.0950986	0.00904374	0.0996058	0.333983	FALSE
NUP62	1.04033	0.101774	0.120324	0.014478	0.0369378	0.190199	FALSE
NUP93	1.46501	0.0801591	0.0720334	0.00518881	0.212709	0.504137	FALSE
NUP98	1.31406	0.0378523	0.0363293	0.00131982	0.530086	0.776406	FALSE
NUSAP1	0.159529	-0.000258956	-0.000493117	2.43165e-07	0.993202	1	FALSE
NUTF2	1.58501	0.108041	0.114322	0.0130695	0.0475175	0.220617	FALSE
NVL	0.337315	0.030648	0.0426394	0.00181812	0.461108	0.731256	FALSE
NXF1	1.52705	0.15338	0.138335	0.0191366	0.0163238	0.117327	FALSE
NXF3	-0.0014038	0.00231178	0.047087	0.00221718	0.415656	0.695228	FALSE
NXN	3.37222	-0.0698403	-0.0896369	0.00803477	0.120711	0.37179	FALSE
NXPH2	0.0152125	0.00218753	0.0138824	0.00019272	0.810439	0.938295	FALSE
NXPH4	0.0342871	-0.00805003	-0.0488108	0.00238249	0.398773	0.684451	FALSE
NXT2	0.0637043	-0.00341927	-0.0122205	0.00014934	0.832776	0.950591	FALSE
NYX	-0.00725806	0.0132704	0.0972923	0.00946579	0.0920012	0.319324	FALSE
OAS1	-0.0591569	0.142121	0.241577	0.0583595	2.26845e-05	0.000938315	FALSE
OAS3	-0.00551037	0.143885	0.236555	0.0559583	3.38345e-05	0.00130263	FALSE
OBP2A	-0.00785909	0.00895809	0.0890433	0.00792871	0.1232	0.375757	FALSE
OCLN	0.0324388	0.00070222	0.00355737	1.26549e-05	0.950992	0.995409	FALSE
OCM2	-0.000616767	0.00359944	0.0433103	0.00187578	0.45408	0.724704	FALSE
OCRL	0.456278	0.0497341	0.0613072	0.00375857	0.289048	0.588717	FALSE
ODF2L	0.184796	-0.00538005	-0.0106217	0.000112821	0.854391	0.961724	FALSE
ODR4	0.426689	0.0370897	0.0469777	0.0022069	0.41674	0.695819	FALSE
OGDH	4.1073	-0.029587	-0.0542298	0.00294087	0.348436	0.643835	FALSE
OGFR	1.20146	0.15426	0.148272	0.0219846	0.00999582	0.0859606	FALSE
OGG1	0.0315916	0.0188882	0.0638302	0.00407429	0.269623	0.570116	FALSE
OGT	1.87162	0.158241	0.146771	0.0215417	0.0107844	0.0899602	FALSE
OIT3	0.0354757	-0.0142837	-0.124179	0.0154205	0.0312551	0.172662	FALSE
OLFM1	0.113076	-0.0180561	-0.0468959	0.00219923	0.417553	0.696385	FALSE
OLFM2	0.0225898	-0.000994289	-0.00645945	4.17245e-05	0.911139	0.981966	FALSE
OLFML3	0.309759	0.266659	0.242385	0.0587503	2.12549e-05	0.000903319	TRUE
OLIG1	0.0665536	-0.0118963	-0.0468002	0.00219026	0.418504	0.696702	FALSE
OLIG2	0.0162088	0.00162143	0.00943451	8.90099e-05	0.870514	0.968205	FALSE
OPALIN	0.000450477	0.00176151	0.0261233	0.000682429	0.651691	0.851618	FALSE
OPN1LW	0	0	0	0	1	1	FALSE
OPRD1	0.0274308	-0.00714683	-0.047101	0.0022185	0.415517	0.695228	FALSE
OPRL1	0.0236567	-0.00788625	-0.0631404	0.00398671	0.274843	0.57556	FALSE
OPRM1	0.0111985	-0.00172987	-0.0176671	0.000312125	0.760168	0.914252	FALSE
OPRPN	0.0166899	-0.00309632	-0.0170667	0.000291271	0.768082	0.918139	FALSE
OPTN	2.67511	0.0385818	0.0478896	0.00229342	0.407743	0.691312	FALSE
ORAI2	0.0561419	0.057195	0.116501	0.0135724	0.0434159	0.210036	FALSE
ORAI3	0.473385	0.0724312	0.0854061	0.00729421	0.139333	0.404738	FALSE
ORC6	0.100385	-0.0265444	-0.102468	0.0104997	0.0758924	0.287541	FALSE
OSBP2	0.504235	-0.0420229	-0.0550425	0.00302967	0.34125	0.638249	FALSE
OSCP1	0.0848504	0.00686611	0.0190698	0.000363657	0.741776	0.904407	FALSE
OSGIN1	0.305192	0.158701	0.176088	0.0310071	0.00216725	0.030453	FALSE
OSGIN2	0.696075	-0.00199054	-0.00228379	5.21572e-06	0.968526	1	FALSE
OSR2	0.244459	-0.0539909	-0.113083	0.0127878	0.0499902	0.227662	FALSE
OTOF	0.392583	-0.0432066	-0.0548618	0.00300982	0.342839	0.639548	FALSE
OTUB1	1.50859	0.0587591	0.0622169	0.00387095	0.281939	0.58094	FALSE
OTX2	0.0089321	0.000389365	0.00454386	2.06467e-05	0.937426	0.990671	FALSE
OXER1	0.0238003	0.0105955	0.0406662	0.00165374	0.482126	0.745916	FALSE
OXSM	0.652955	-0.0373184	-0.0460096	0.00211688	0.426418	0.704219	FALSE
OXSR1	1.52582	0.0795002	0.0815262	0.00664652	0.158277	0.435501	FALSE
P2RX4	0.074303	0.00947961	0.0244268	0.00059667	0.67296	0.866303	FALSE
P2RX7	-0.00927745	0.0373607	0.113205	0.0128153	0.0497431	0.227015	FALSE
P2RY1	0.0410542	0.05677	0.132446	0.0175421	0.0215371	0.138552	FALSE
P2RY12	-0.0029757	0.00914349	0.0698493	0.00487893	0.226942	0.520814	FALSE
P2RY13	-0.0160578	0.0316082	0.116325	0.0135316	0.0437346	0.210473	FALSE
P2RY14	0.0423815	0.0173027	0.0508451	0.00258523	0.379386	0.670721	FALSE
P2RY2	1.44439	0.154462	0.147238	0.0216789	0.0105335	0.0886054	FALSE
P2RY6	0.146328	-0.0145622	-0.031268	0.000977686	0.588953	0.817219	FALSE
P4HA1	1.10784	0.112805	0.107621	0.0115822	0.0622098	0.256898	FALSE
P4HA3	-0.00175875	0.00289632	0.047087	0.00221718	0.415656	0.695228	FALSE
P4HB	3.05929	0.132644	0.168234	0.0283028	0.00341693	0.0415091	FALSE
P4HTM	0.694432	0.0849952	0.0840982	0.00707251	0.145515	0.415901	FALSE
PABPC1L	0.103202	0.0523928	0.0992489	0.00985035	0.0856168	0.305687	FALSE
PABPC4	4.14816	0.0697423	0.102314	0.0104681	0.0763371	0.288233	FALSE
PACC1	0.0530544	0.0319769	0.0815092	0.00664374	0.158364	0.435501	FALSE
PADI2	5.76648	0.0823214	0.123468	0.0152444	0.0322435	0.175362	FALSE
PADI4	0.0175348	0.00361715	0.0175669	0.000308595	0.761487	0.91441	FALSE
PAEP	0	0	0	0	1	1	FALSE
PAGE4	0.0849209	-0.0183816	-0.0584325	0.00341436	0.312298	0.612242	FALSE
PAH	-0.00219412	0.00270599	0.058084	0.00337375	0.315198	0.614556	FALSE
PAIP2	2.24822	0.0434104	0.0484033	0.00234288	0.402726	0.687609	FALSE
PAK1	2.7024	0.0893144	0.0880141	0.00774648	0.127611	0.383442	FALSE
PAK1IP1	0.741411	-0.00756068	-0.00868452	7.54209e-05	0.880728	0.971242	FALSE
PAK2	1.87174	0.125108	0.113373	0.0128535	0.0494018	0.225805	FALSE
PAK4	0.709936	0.0461547	0.0507049	0.00257099	0.380703	0.671869	FALSE
PALB2	0.0568606	0.0152887	0.0427521	0.00182774	0.459924	0.730304	FALSE
PALLD	3.06449	0.097628	0.102998	0.0106087	0.0743801	0.28483	FALSE
PALMD	1.86606	0.11018	0.100611	0.0101226	0.0813856	0.297542	FALSE
PAM	1.70611	-0.0191779	-0.0181504	0.000329438	0.753814	0.911094	FALSE
PANK2	0.253973	0.0649931	0.0915016	0.00837255	0.113145	0.359094	FALSE
PANX1	1.56801	0.00637304	0.00620252	3.84713e-05	0.91466	0.983409	FALSE
PANX2	0.109404	0.010811	0.0242196	0.000586589	0.675576	0.86788	FALSE
PAPPA	0.00462199	0.00976521	0.0525384	0.00276028	0.363698	0.657388	FALSE
PAPPA2	0.038187	-0.0113936	-0.0711681	0.00506489	0.218269	0.509774	FALSE
PAPSS1	0.384653	0.0421801	0.0520226	0.00270635	0.368433	0.660935	FALSE
PARD3	1.64137	0.0848156	0.0829758	0.00688499	0.150984	0.424298	FALSE
PARK7	3.85812	0.0967365	0.142666	0.0203537	0.0132285	0.102395	FALSE
PARM1	0.813215	0.0245374	0.024559	0.000603145	0.671293	0.865933	FALSE
PARP1	2.25353	0.157892	0.183304	0.0336004	0.00140277	0.0224309	FALSE
PARP11	0.0423575	0.0351124	0.0944524	0.00892126	0.101938	0.338555	FALSE
PARP15	0.0828546	-0.0184738	-0.0668144	0.00446416	0.247822	0.544777	FALSE
PARP3	0.671595	0.0723819	0.0764065	0.00583795	0.186161	0.474133	FALSE
PART1	-0.00269578	0.00372416	0.0528149	0.00278941	0.361175	0.656384	FALSE
PASD1	0.00865189	0.000189279	0.0017502	3.0632e-06	0.975877	1	FALSE
PAWR	0.0977669	0.0132311	0.0315456	0.000995123	0.585648	0.814951	FALSE
PAX1	0.03316	0.00441739	0.0175861	0.000309272	0.761233	0.91441	FALSE
PAX2	0.00533013	0.00185839	0.0189131	0.000357705	0.743824	0.904649	FALSE
PAX3	0.829772	0.0335772	0.0325984	0.00106265	0.573192	0.804945	FALSE
PAX5	0.0203701	-0.000216679	-0.00127691	1.6305e-06	0.982399	1	FALSE
PAX6	0.0367106	-0.00652239	-0.0324122	0.00105055	0.575385	0.807346	FALSE
PAX7	0.350705	0.00105192	0.00137394	1.8877e-06	0.981062	1	FALSE
PAX8	0.0430859	-0.00470978	-0.019306	0.00037272	0.738694	0.903069	FALSE
PBDC1	1.0466	0.109022	0.105428	0.011115	0.0677626	0.270456	FALSE
PBLD	0.388954	-0.0392013	-0.0603158	0.003638	0.296931	0.596975	FALSE
PBX1	1.09205	-0.0037428	-0.0036629	1.34168e-05	0.94954	0.995277	FALSE
PBX3	0.400883	0.0479593	0.0540832	0.00292499	0.349743	0.645001	FALSE
PBXIP1	3.02403	0.127421	0.145513	0.021174	0.0114872	0.0941035	FALSE
PC	0.714163	0.200202	0.193272	0.0373542	0.000748854	0.0146981	FALSE
PCA3	0.0421686	-0.003842	-0.015491	0.000239972	0.788963	0.927519	FALSE
PCAT1	0.00183891	0.0150574	0.0864248	0.00746924	0.13466	0.396096	FALSE
PCBD1	1.77774	0.112598	0.108321	0.0117334	0.0605181	0.252411	FALSE
PCBD2	0.932952	0.070161	0.0686496	0.00471277	0.235041	0.531098	FALSE
PCBP3	0.00180921	0.00299923	0.0309906	0.000960415	0.592264	0.819995	FALSE
PCCB	2.10687	0.0212576	0.0215001	0.000462256	0.710262	0.888049	FALSE
PCDH10	-0.0149286	0.0139127	0.100932	0.0101872	0.0804157	0.296059	FALSE
PCDH11Y	-0.0056901	0.00919087	0.0752341	0.00566017	0.193027	0.480012	FALSE
PCDH17	0.0398107	0.014338	0.0423741	0.00179556	0.463904	0.733493	FALSE
PCDH18	0.0687928	0.0458161	0.0908867	0.0082604	0.115598	0.361604	FALSE
PCDH20	0.0767835	-0.015915	-0.0552769	0.00305553	0.339194	0.636307	FALSE
PCDHA1	0.0386603	-0.0159122	-0.115465	0.0133321	0.0453275	0.215037	FALSE
PCDHA2	0.00229073	0.00042702	0.0071854	5.163e-05	0.9012	0.977994	FALSE
PCDHA4	0	0	0	0	1	1	FALSE
PCDHA9	0.0100541	-0.00304162	-0.0438543	0.0019232	0.448426	0.719466	FALSE
PCDHB14	0.183325	0.105531	0.135846	0.0184541	0.0183752	0.125327	FALSE
PCGEM1	0.0116554	-0.00103186	-0.0117951	0.000139123	0.838516	0.952885	FALSE
PCID2	1.10937	0.0538229	0.0504651	0.00254672	0.382963	0.672156	FALSE
PCK1	0	0	0	0	1	1	FALSE
PCNA	1.35798	0.106187	0.117292	0.0137574	0.0420027	0.205096	FALSE
PCNX3	0.392185	0.112547	0.13599	0.0184933	0.0182502	0.125327	FALSE
PCSK1	0.00589631	0.00131521	0.0114904	0.00013203	0.842632	0.954804	FALSE
PDCD1	0.00373018	0.00739808	0.0508312	0.00258381	0.379517	0.670721	FALSE
PDCD10	0.0458731	0.0293956	0.0761222	0.00579458	0.18781	0.474824	FALSE
PDCD1LG2	0.156139	0.0734369	0.10503	0.0110313	0.0688117	0.27214	FALSE
PDCD4	0.265909	0.127307	0.152424	0.0232332	0.00807409	0.0733408	FALSE
PDCD6	1.0544	0.0351325	0.0348196	0.00121241	0.547329	0.787632	FALSE
PDCD6IP	1.37288	-0.0409014	-0.0394422	0.00155569	0.495419	0.755507	FALSE
PDE10A	0.00297512	0.0174759	0.095463	0.00911319	0.098309	0.332008	FALSE
PDE2A	0.319158	0.0144963	0.0199115	0.00039647	0.730809	0.900066	FALSE
PDE3A	0.0547328	0.0326249	0.0792777	0.00628496	0.170109	0.450824	FALSE
PDE4A	0.353686	0.101675	0.12249	0.0150037	0.0336468	0.179342	FALSE
PDE4B	0.77309	0.225951	0.19168	0.0367412	0.000829575	0.0158474	FALSE
PDE4DIP	4.74759	0.0894811	0.143639	0.0206323	0.0126088	0.0996952	FALSE
PDE5A	0.731052	0.0634093	0.0636692	0.00405377	0.270835	0.57099	FALSE
PDE6H	0.0140358	-0.00159136	-0.0133946	0.000179416	0.81698	0.942596	FALSE
PDGFA	0.793832	0.117997	0.118363	0.0140098	0.0401504	0.199964	FALSE
PDGFB	0.329838	0.0890003	0.108242	0.0117163	0.0607063	0.252699	FALSE
PDGFC	0.369709	0.0351625	0.0435203	0.00189402	0.451893	0.722595	FALSE
PDGFD	0.0495604	0.00762655	0.0259401	0.00067289	0.653975	0.85176	FALSE
PDGFRA	0.508131	0.0571461	0.0620467	0.00384979	0.28326	0.58321	FALSE
PDGFRB	0.353208	0.126231	0.133643	0.0178606	0.0203738	0.133957	FALSE
PDGFRL	0.233552	0.0801628	0.100837	0.0101681	0.0807018	0.296059	FALSE
PDHA1	3.11889	0.0629436	0.0749852	0.00562278	0.194508	0.48146	FALSE
PDHB	3.10807	0.0985802	0.127973	0.0163772	0.0264083	0.156418	FALSE
PDIA2	0.00372967	0.00264533	0.0249832	0.000624159	0.665955	0.862159	FALSE
PDIA3	1.4588	0.17243	0.164073	0.02692	0.0043161	0.048198	FALSE
PDIA4	0.47338	0.123953	0.137852	0.0190032	0.0167053	0.119109	FALSE
PDK1	0.280694	0.0472198	0.070797	0.00501222	0.220685	0.513018	FALSE
PDLIM2	0.039162	0.00449929	0.0172604	0.000297921	0.765526	0.916178	FALSE
PDLIM4	0.142691	0.0483683	0.0769818	0.0059262	0.182859	0.467863	FALSE
PDPK1	1.11399	0.0816784	0.0798935	0.00638298	0.166804	0.446925	FALSE
PDPN	0.638376	0.0601211	0.0631003	0.00398165	0.275148	0.575699	FALSE
PDX1	0.00127955	0.00627418	0.0515208	0.00265439	0.373077	0.664168	FALSE
PDXDC1	1.48908	0.00785211	0.00735685	5.41232e-05	0.898856	0.977994	FALSE
PDZD4	0.136809	0.0873517	0.136299	0.0185775	0.0179853	0.124814	FALSE
PDZD7	-0.0122364	0.0212275	0.107974	0.0116584	0.0613504	0.254398	FALSE
PDZK1	0.0235954	0.000912788	0.00418436	1.75089e-05	0.942368	0.992331	FALSE
PEA15	1.30997	0.151175	0.122907	0.0151062	0.0330417	0.177288	FALSE
PEBP4	1.32717	0.376855	0.263573	0.0694705	3.55176e-06	0.000227905	TRUE
PECAM1	0.751598	0.192968	0.164447	0.0270427	0.00422743	0.0477614	FALSE
PEF1	0.9762	-0.0258635	-0.0268269	0.00071968	0.642952	0.850346	FALSE
PEG10	0.474853	0.0212096	0.0220346	0.000485525	0.703394	0.883879	FALSE
PELO	1.74071	0.0802659	0.0755065	0.00570123	0.191415	0.478936	FALSE
PELP1	1.20699	0.186781	0.183833	0.0337946	0.00135787	0.0220654	FALSE
PENK	0.0635963	0.0245272	0.0641545	0.00411579	0.267193	0.567111	FALSE
PEPD	1.00116	0.0165932	0.0168844	0.000285082	0.770489	0.918875	FALSE
PER1	1.25763	0.0143727	0.013822	0.000191048	0.811248	0.939014	FALSE
PER2	0.381131	0.0562146	0.0724955	0.00525559	0.209781	0.500455	FALSE
PER3	1.15339	0.0837466	0.0817784	0.00668771	0.156989	0.433387	FALSE
PFKFB3	2.61911	0.109288	0.0820114	0.00672586	0.155807	0.432269	FALSE
PFKP	2.39274	-0.0641816	-0.0443625	0.00196803	0.443179	0.715751	FALSE
PGA3	0.00815701	0.00524819	0.0408396	0.00166787	0.480259	0.745039	FALSE
PGAM5	1.41151	0.0204116	0.0203257	0.000413134	0.725433	0.897529	FALSE
PGAP1	0.342806	-0.0709559	-0.120631	0.0145519	0.0364557	0.188403	FALSE
PGAP2	0.390926	0.0577454	0.0706906	0.00499716	0.221381	0.513133	FALSE
PGBD1	0.0697067	0.0558252	0.117611	0.0138323	0.0414434	0.204001	FALSE
PGD	1.27734	-0.0558213	-0.0525422	0.00276068	0.363663	0.657388	FALSE
PGF	0.100239	0.0219076	0.046272	0.0021411	0.423781	0.700934	FALSE
PGGT1B	0.654422	0.000317748	0.000359685	1.29373e-07	0.995042	1	FALSE
PGK1	3.00083	0.137037	0.153407	0.0235338	0.0076704	0.0708309	FALSE
PGM1	4.53932	0.122569	0.181852	0.0330702	0.00153307	0.0239782	FALSE
PGR	0.0638086	-0.00510009	-0.0152173	0.000231567	0.792607	0.92966	FALSE
PHB	1.78855	0.116991	0.118405	0.0140198	0.0400793	0.199964	FALSE
PHB2	2.98854	0.0484895	0.0557632	0.00310953	0.334955	0.633819	FALSE
PHETA1	0.319599	-0.00334939	-0.00515997	2.66253e-05	0.928963	0.989006	FALSE
PHEX	0.0100896	-0.000242502	-0.00216937	4.70615e-06	0.970102	1	FALSE
PHF10	1.83564	0.0491619	0.0517416	0.00267719	0.371029	0.66278	FALSE
PHF12	0.492519	0.0197255	0.0254495	0.000647675	0.660107	0.857693	FALSE
PHF21B	0.0470269	-0.00731847	-0.0364166	0.00132617	0.529097	0.775921	FALSE
PHF23	0.858102	0.064528	0.0697343	0.00486287	0.22771	0.520814	FALSE
PHF6	0.379752	0.048086	0.0629024	0.00395671	0.27666	0.576059	FALSE
PHF7	0.0167306	-0.00177676	-0.0125545	0.000157615	0.828275	0.948197	FALSE
PHF8	0.477734	0.127195	0.147709	0.0218179	0.0102854	0.0873493	FALSE
PHGDH	0.0782916	-0.000806001	-0.00190391	3.62489e-06	0.973759	1	FALSE
PHLDA3	0.71687	0.00650327	0.00723635	5.23647e-05	0.900504	0.977994	FALSE
PHLDB2	0.18979	0.136673	0.181381	0.0328991	0.00157767	0.0242215	FALSE
PHLDB3	0.12597	0.0340483	0.0668204	0.00446497	0.247779	0.544777	FALSE
PHLPP1	0.180003	0.0186941	0.0329949	0.00108866	0.568533	0.801968	FALSE
PHOX2B	0.0111331	0.00278637	0.0181806	0.000330535	0.753418	0.910835	FALSE
PI16	0.470063	0.0920676	0.07933	0.00629324	0.169827	0.45068	FALSE
PI4KA	1.59824	0.250969	0.241089	0.0581237	2.35932e-05	0.000967901	TRUE
PIBF1	0.286148	0.00713438	0.01183	0.000139949	0.838044	0.952842	FALSE
PICALM	1.4908	0.0241048	0.0234453	0.000549683	0.685386	0.87242	FALSE
PID1	0.134485	0.00316281	0.00723447	5.23375e-05	0.900529	0.977994	FALSE
PIEZO1	0.0495114	0.127481	0.198649	0.0394614	0.000526888	0.0110786	FALSE
PIEZO2	0.0594429	0.00717986	0.0228099	0.000520292	0.693476	0.878225	FALSE
PIGF	0.107647	0.0411502	0.079484	0.00631771	0.168996	0.448715	FALSE
PIH1D1	1.1228	0.145759	0.139733	0.0195254	0.0152617	0.112995	FALSE
PIK3C3	0.937893	0.102707	0.100115	0.0100229	0.082908	0.300474	FALSE
PIK3CA	0.769346	0.112784	0.119851	0.0143642	0.0376931	0.192701	FALSE
PIK3CB	0.443969	0.0437075	0.0567031	0.00321524	0.326861	0.625358	FALSE
PIK3CD	-0.015809	0.134898	0.223617	0.0500048	9.11029e-05	0.00292289	FALSE
PIK3CG	-0.0182359	0.0817642	0.195187	0.0380981	0.000661411	0.0134023	FALSE
PIK3R1	0.613302	0.0874642	0.0947773	0.00898273	0.10076	0.336877	FALSE
PIK3R2	1.00796	0.133348	0.130418	0.0170087	0.0236407	0.146619	FALSE
PIKFYVE	0.33994	0.0763151	0.0986626	0.00973431	0.0874915	0.308974	FALSE
PILRA	0.089904	-0.00566315	-0.0168358	0.000283444	0.771131	0.918875	FALSE
PIM1	0.643941	0.32144	0.257506	0.0663091	6.02494e-06	0.000350638	TRUE
PIM2	0.0974293	0.134195	0.191605	0.0367124	0.000833575	0.0158633	FALSE
PIMREG	0.00930967	0.0109122	0.0536877	0.00288237	0.353282	0.648873	FALSE
PIN1	1.5543	0.00382457	0.00381498	1.45541e-05	0.947448	0.995148	FALSE
PINK1	3.37541	0.107154	0.124422	0.0154808	0.030924	0.171591	FALSE
PIP4K2A	0.0833957	0.0134552	0.0348636	0.00121547	0.546823	0.78713	FALSE
PITHD1	1.67148	-0.00380212	-0.0036946	1.36501e-05	0.949104	0.995277	FALSE
PITPNB	0.871991	0.14528	0.142854	0.0204071	0.0131073	0.102107	FALSE
PITX1	0.725923	-0.110794	-0.135873	0.0184614	0.0183519	0.125327	FALSE
PITX2	1.25745	-0.115002	-0.115592	0.0133616	0.0450881	0.214308	FALSE
PIWIL1	0	0	0	0	1	1	FALSE
PKD1	2.48121	0.035492	0.0354067	0.00125363	0.540591	0.783341	FALSE
PKD1L1	0.196276	0.0391938	0.0635616	0.00404008	0.271647	0.571939	FALSE
PKD2	0.264225	0.0283219	0.0430495	0.00185326	0.456805	0.727602	FALSE
PKD2L1	0.0287363	-0.00829745	-0.0469721	0.00220637	0.416796	0.695819	FALSE
PKHD1	0.0194533	0.00542416	0.0247701	0.000613559	0.668634	0.86366	FALSE
PKIA	1.23671	0.150344	0.152607	0.0232889	0.00799764	0.0728339	FALSE
PKM	5.18602	0.104398	0.161694	0.026145	0.00492125	0.0528559	FALSE
PKNOX2	0.291935	0.0556046	0.0770654	0.00593908	0.182382	0.467395	FALSE
PKP2	0.225433	0.0330713	0.0517392	0.00267695	0.371051	0.66278	FALSE
PLA2G4A	-0.0186008	0.0181312	0.159294	0.0253746	0.00560804	0.0581123	FALSE
PLA2G5	0.0502911	-0.0072618	-0.0292462	0.000855341	0.613278	0.836105	FALSE
PLA2G6	0.24704	0.0157541	0.0269017	0.000723701	0.642025	0.850346	FALSE
PLA2G7	0.0182437	0.00549561	0.0245246	0.000601454	0.671727	0.866236	FALSE
PLA2R1	0.0274387	-0.00104528	-0.00573496	3.28898e-05	0.921071	0.985627	FALSE
PLAGL1	0.1564	0.0711726	0.109495	0.0119892	0.0577652	0.245768	FALSE
PLAGL2	0.0799961	0.0294541	0.0662808	0.00439314	0.251628	0.54954	FALSE
PLAT	0.0377782	0.0320608	0.0868323	0.00753984	0.132825	0.393133	FALSE
PLAU	0.740483	0.0653085	0.0558606	0.00312041	0.334111	0.633418	FALSE
PLAUR	0.00108332	0.0796267	0.160756	0.0258424	0.00518024	0.0549304	FALSE
PLCB1	0.113861	0.0899954	0.141718	0.0200841	0.013858	0.10557	FALSE
PLCE1	0.407478	0.0165143	0.0198745	0.000394997	0.73129	0.900066	FALSE
PLCG1	0.941811	0.194407	0.176633	0.031199	0.00209847	0.0298377	FALSE
PLCG2	0.0265752	0.0366276	0.0989101	0.00978321	0.0866961	0.30774	FALSE
PLD1	0.0769812	0.0387055	0.0755483	0.00570755	0.191169	0.478753	FALSE
PLD2	0.114643	0.0414749	0.0731403	0.00534951	0.205745	0.496028	FALSE
PLEC	4.93066	0.101364	0.193619	0.0374882	0.000732287	0.0144295	FALSE
PLEKHA1	1.35089	0.0696036	0.064545	0.00416606	0.264286	0.562787	FALSE
PLEKHA2	0.368045	0.0132365	0.0179188	0.000321084	0.756857	0.913207	FALSE
PLEKHB2	1.16708	0.0355813	0.035085	0.00123096	0.544278	0.786406	FALSE
PLEKHH2	0.0620621	0.0170498	0.0470777	0.00221631	0.415748	0.695228	FALSE
PLEKHM2	3.24978	0.139068	0.191893	0.0368231	0.000818309	0.0156921	FALSE
PLEKHO1	1.03934	-0.000398595	-0.000397007	1.57615e-07	0.994527	1	FALSE
PLIN1	0.0801909	0.00412095	0.0130997	0.000171602	0.820941	0.943436	FALSE
PLIN2	1.14069	0.181433	0.169502	0.0287309	0.00317891	0.0393823	FALSE
PLIN4	3.25743	-0.0636633	-0.056879	0.00323521	0.32536	0.62344	FALSE
PLIN5	1.26278	0.0937378	0.0719499	0.00517679	0.213241	0.50438	FALSE
PLK1	0.0694447	-0.00846481	-0.0273692	0.000749075	0.636248	0.84911	FALSE
PLK4	-0.00414919	0.0068329	0.0554651	0.00307638	0.337549	0.635303	FALSE
PLN	4.16399	-0.0572007	-0.0779909	0.00608258	0.177171	0.459761	FALSE
PLP2	0.852262	0.114838	0.102053	0.0104148	0.0770935	0.289462	FALSE
PLS3	0.937948	0.0357728	0.0343268	0.00117833	0.553018	0.792125	FALSE
PLSCR1	0.0890665	0.0413531	0.0828655	0.00686669	0.15153	0.424379	FALSE
PLTP	0.0415681	0.106243	0.176084	0.0310057	0.00216775	0.030453	FALSE
PLVAP	0.130536	0.0654705	0.100261	0.0100524	0.0824558	0.299642	FALSE
PLXDC1	0.105171	0.0499973	0.101232	0.0102479	0.0795151	0.294359	FALSE
PLXNB2	1.68943	0.0834766	0.0742606	0.00551463	0.198867	0.487906	FALSE
PLXNC1	-0.030961	0.0996285	0.216239	0.0467594	0.000156307	0.00452207	FALSE
PM20D1	0.0054404	-0.00181362	-0.0384441	0.00147795	0.506402	0.758164	FALSE
PM20D2	1.21062	0.0138623	0.0130457	0.00017019	0.821666	0.943437	FALSE
PMAIP1	0.0421713	0.000361794	0.00127688	1.63043e-06	0.982399	1	FALSE
PMFBP1	-0.0183898	0.0152209	0.149255	0.0222771	0.00950752	0.082185	FALSE
PML	0.483066	0.113881	0.122141	0.0149185	0.0341588	0.181299	FALSE
PMM2	0.233505	0.0312374	0.049823	0.00248233	0.389054	0.674922	FALSE
PMP22	1.79948	0.0848065	0.0696427	0.0048501	0.228323	0.521568	FALSE
PMS1	0.523975	0.0101155	0.0127599	0.000162816	0.825509	0.946906	FALSE
PMS2	0.571487	0.0738041	0.0788392	0.00621562	0.172491	0.454857	FALSE
PNMA1	0.541545	0.0787784	0.0895175	0.00801338	0.121208	0.372325	FALSE
PNOC	0.00300412	0.00181335	0.0214623	0.000460628	0.71075	0.888429	FALSE
PNP	0.0140458	0.0306883	0.0957158	0.00916151	0.0974175	0.330559	FALSE
PNPLA1	-0.00917942	0.00986355	0.112712	0.0127041	0.0507508	0.229843	FALSE
PNPLA2	3.96341	-0.00137082	-0.00208576	4.35038e-06	0.971254	1	FALSE
PNPLA3	0.945902	-0.115015	-0.103541	0.0107207	0.0728582	0.28054	FALSE
PNPLA6	1.79078	0.102861	0.101701	0.0103431	0.0781248	0.291675	FALSE
PNPT1	0.950635	-0.0507043	-0.0552864	0.00305659	0.339111	0.636307	FALSE
PODXL	0.557263	0.0806703	0.0840834	0.00707001	0.145586	0.415901	FALSE
POGLUT2	0.0340967	0.0058953	0.024513	0.000600885	0.671874	0.866236	FALSE
POGZ	1.78869	0.0850978	0.0808369	0.0065346	0.161836	0.440452	FALSE
POLB	0.972395	0.151916	0.141405	0.0199953	0.0140718	0.106711	FALSE
POLD1	0.437022	0.0813083	0.0917638	0.0084206	0.112112	0.356946	FALSE
POLDIP2	3.54203	0.0569903	0.0996685	0.00993381	0.0842953	0.30362	FALSE
POLE	0.535129	-0.00277759	-0.00330327	1.09116e-05	0.954488	0.99546	FALSE
POLH	0.47527	0.0946307	0.106179	0.0112739	0.0658167	0.264801	FALSE
POLR2A	2.61333	-0.0177686	-0.0182679	0.000333715	0.752273	0.910189	FALSE
POLR2B	1.96148	0.124025	0.126784	0.0160742	0.027853	0.161348	FALSE
POLR2C	1.88971	0.0947859	0.089055	0.00793079	0.123151	0.375757	FALSE
POLR2E	1.4863	0.0872338	0.0869861	0.00756658	0.132137	0.39197	FALSE
POLR2G	1.26911	0.0511901	0.0489696	0.00239803	0.397238	0.682987	FALSE
POLR2H	0.894136	0.0391056	0.0404056	0.00163261	0.48494	0.748209	FALSE
POLR2M	1.21707	-0.0471492	-0.0488738	0.00238865	0.398163	0.683763	FALSE
POMC	0.293777	0.110508	0.135366	0.018324	0.0187954	0.12753	FALSE
POMGNT1	2.58797	0.0703481	0.078625	0.0061819	0.173664	0.456684	FALSE
POMT1	0.449338	0.133865	0.151525	0.0229599	0.0084597	0.0760158	FALSE
PON2	0.163861	0.0688555	0.109973	0.012094	0.0566763	0.243389	FALSE
POPDC3	1.18498	0.0214159	0.0205004	0.000420268	0.723169	0.896464	FALSE
POR	0.828513	0.0470972	0.0477473	0.0022798	0.40914	0.692643	FALSE
PORCN	0.173672	0.0650937	0.105203	0.0110676	0.0683537	0.271948	FALSE
POSTN	0.224519	0.224006	0.247661	0.061336	1.38145e-05	0.000698401	FALSE
POTEI	0	0	0	0	1	1	FALSE
POTEJ	0.00177418	0.00143224	0.017333	0.000300435	0.764567	0.915688	FALSE
POU1F1	-0.00264917	0.00467707	0.0635744	0.0040417	0.271551	0.571939	FALSE
POU2AF1	-0.0481369	0.0678465	0.178898	0.0320044	0.0018331	0.0269842	FALSE
POU2F1	0.50714	0.031062	0.0363174	0.00131895	0.530221	0.776406	FALSE
POU2F2	-0.0034715	0.0109801	0.0713019	0.00508396	0.217402	0.509216	FALSE
POU2F3	0.0456972	-0.0123868	-0.0606914	0.00368345	0.293928	0.595297	FALSE
POU3F1	0.0353097	-0.00607487	-0.0265771	0.000706345	0.646048	0.850874	FALSE
POU4F3	0.0391216	-0.00580627	-0.0239734	0.000574723	0.67869	0.870102	FALSE
POU5F1	0.0365866	-0.00160865	-0.00840184	7.0591e-05	0.884582	0.973469	FALSE
PPARA	1.60085	0.0878162	0.0889071	0.00790448	0.123777	0.37676	FALSE
PPARD	0.532905	0.0207547	0.025372	0.000643737	0.661077	0.858509	FALSE
PPARG	0.0524058	-0.0118948	-0.0648425	0.00420455	0.262086	0.560252	FALSE
PPARGC1A	1.68902	-0.0513308	-0.0512458	0.00262614	0.375636	0.666688	FALSE
PPFIA1	1.54034	0.0834675	0.0776887	0.00603553	0.17886	0.462394	FALSE
PPFIA4	2.30712	0.0124474	0.00917066	8.41009e-05	0.874105	0.969007	FALSE
PPIC	0.723708	0.0510805	0.0541914	0.0029367	0.348778	0.643908	FALSE
PPID	1.19177	0.0360633	0.0359779	0.00129441	0.534075	0.778004	FALSE
PPIF	2.04011	-0.159343	-0.132125	0.017457	0.0218591	0.139369	FALSE
PPM1A	3.0522	0.0210488	0.0276244	0.000763106	0.633104	0.846112	FALSE
PPM1D	0.628607	0.0574614	0.0605229	0.00366302	0.295273	0.595664	FALSE
PPM1H	0.296576	-0.0240932	-0.0395327	0.00156284	0.49443	0.754457	FALSE
PPP1CA	2.60999	0.100017	0.10793	0.0116489	0.0614566	0.254628	FALSE
PPP1R15B	0.70362	0.0368527	0.0403796	0.00163051	0.485221	0.748209	FALSE
PPP1R16B	-0.0242465	0.0551098	0.171888	0.0295454	0.00277126	0.0362848	FALSE
PPP1R1B	0	0	0	0	1	1	FALSE
PPP1R1C	0.0125531	0.0142893	0.0566451	0.00320867	0.327356	0.625713	FALSE
PPP1R37	1.59051	0.00398078	0.00372234	1.38558e-05	0.948722	0.995277	FALSE
PPP1R7	1.94925	0.0686025	0.0695398	0.00483579	0.229012	0.522427	FALSE
PPP1R9B	0.827127	0.17376	0.166886	0.0278509	0.00368776	0.043621	FALSE
PPP2CA	2.36733	-0.0393122	-0.0373717	0.00139664	0.518343	0.767576	FALSE
PPP2R1A	2.8938	0.00862409	0.0100247	0.000100495	0.862492	0.964695	FALSE
PPP2R3A	3.15325	0.0417603	0.0467542	0.00218596	0.418963	0.69675	FALSE
PPP2R3C	0.603068	-0.0184515	-0.0223917	0.000501388	0.69882	0.881228	FALSE
PPP3CA	1.0571	0.149	0.144333	0.0208321	0.0121826	0.0972467	FALSE
PPP4R1	0.554935	0.0939587	0.106768	0.0113994	0.0643229	0.261737	FALSE
PPP4R4	0.0237145	0.017793	0.063532	0.00403632	0.271871	0.571969	FALSE
PRCP	0.467642	0.0476917	0.060545	0.00366569	0.295097	0.595664	FALSE
PRDM1	0.0496261	0.0351494	0.0862975	0.00744726	0.135237	0.396522	FALSE
PRDM10	0.256315	0.0849997	0.11285	0.012735	0.0504684	0.228799	FALSE
PRDM12	0	0	0	0	1	1	FALSE
PRDM15	0.092627	0.0990252	0.160525	0.0257684	0.00524566	0.0553893	FALSE
PRDM6	0.0118984	0.000814957	0.00746244	5.5688e-05	0.897412	0.977994	FALSE
PREP	2.0739	0.183662	0.16557	0.0274133	0.00397069	0.0461097	FALSE
PREPL	1.6648	-0.0492894	-0.0418575	0.00175205	0.469375	0.738361	FALSE
PRF1	0.0347846	0.0158114	0.0517578	0.00267886	0.37088	0.66278	FALSE
PRG4	0.11983	0.00756479	0.0172389	0.000297179	0.765809	0.916298	FALSE
PRICKLE1	0.299097	-0.0250867	-0.0409606	0.00167777	0.478957	0.745039	FALSE
PRKAA1	0.776754	0.112155	0.107223	0.0114967	0.063188	0.25859	FALSE
PRKAA2	2.46197	0.0427959	0.0438034	0.00191874	0.448953	0.719964	FALSE
PRKAB1	0.340819	0.0492952	0.0639732	0.00409257	0.268549	0.568566	FALSE
PRKACA	4.17602	0.0689291	0.116624	0.0136011	0.0431938	0.209685	FALSE
PRKACB	0.730459	-0.0184335	-0.0202427	0.000409768	0.726509	0.898265	FALSE
PRKAG1	1.6213	0.0405028	0.0402119	0.001617	0.487037	0.749116	FALSE
PRKAG2	0.413432	-0.0642741	-0.102211	0.0104471	0.0766347	0.288605	FALSE
PRKAR1A	4.21434	0.0408592	0.0534446	0.00285633	0.35547	0.650873	FALSE
PRKCA	0.797223	-0.063831	-0.0707207	0.00500142	0.221184	0.513133	FALSE
PRKCB	-0.0118458	0.0533676	0.151055	0.0228175	0.00866805	0.0773326	FALSE
PRKCD	0.132721	0.0847863	0.123448	0.0152395	0.0322711	0.175362	FALSE
PRKCE	0.147536	0.0268308	0.0521095	0.0027154	0.367633	0.66066	FALSE
PRKCG	0.00911711	-0.0030393	-0.0384441	0.00147795	0.506402	0.758164	FALSE
PRKCH	0.220207	0.0629431	0.0923269	0.00852426	0.109918	0.353579	FALSE
PRKCI	0.700173	0.0262475	0.0289455	0.000837844	0.616933	0.837924	FALSE
PRKCQ	2.09428	0.116985	0.123432	0.0152356	0.0322939	0.175362	FALSE
PRKCZ	0.0296379	0.0106358	0.0351748	0.00123726	0.543248	0.785599	FALSE
PRKD1	0.0712994	0.0129983	0.0328517	0.00107923	0.570214	0.80279	FALSE
PRKD3	0.456861	0.0545335	0.0678524	0.00460395	0.240535	0.538069	FALSE
PRKDC	1.49187	0.00934041	0.00917049	8.40979e-05	0.874107	0.969007	FALSE
PRKN	1.31066	-0.119687	-0.132213	0.0174803	0.0217704	0.139158	FALSE
PRKRA	1.2602	-0.0254852	-0.0256741	0.000659159	0.657297	0.854264	FALSE
PRL	0	0	0	0	1	1	FALSE
PRM1	0.00890304	0.00207394	0.014688	0.000215736	0.799666	0.932736	FALSE
PRMT1	3.56335	0.0411626	0.0547045	0.00299258	0.344227	0.641089	FALSE
PRMT5	1.77545	0.0581203	0.0525419	0.00276065	0.363666	0.657388	FALSE
PRMT8	0.0161484	0.162162	0.252083	0.0635457	9.55642e-06	0.000525603	FALSE
PRMT9	0.120367	0.0555813	0.110365	0.0121804	0.0557947	0.240943	FALSE
PRNCR1	0.00807123	0.000281956	0.0032474	1.05456e-05	0.955257	0.995847	FALSE
PRNP	1.34723	-0.00548786	-0.00572242	3.27461e-05	0.921243	0.985627	FALSE
PROCR	0.0283469	0.00072527	0.00366727	1.34488e-05	0.94948	0.995277	FALSE
PRODH	0.502331	-0.0808272	-0.111664	0.0124689	0.0529536	0.23475	FALSE
PROM1	0.044947	0.00850881	0.0319114	0.00101834	0.581305	0.811105	FALSE
PROS1	0.151125	0.00759419	0.0158574	0.000251457	0.784094	0.925699	FALSE
PROSER1	0.221371	0.043378	0.0711134	0.00505711	0.218624	0.509885	FALSE
PROX1	0.865453	-0.123304	-0.137005	0.0187703	0.0173937	0.122269	FALSE
PRPF19	1.15491	0.00587626	0.00580118	3.36536e-05	0.920163	0.985537	FALSE
PRPF3	0.925367	0.0633935	0.0635491	0.00403848	0.271742	0.571939	FALSE
PRPF31	1.63628	0.0335812	0.0320723	0.00102863	0.5794	0.809595	FALSE
PRPF8	2.82995	0.160904	0.186211	0.0346745	0.00117192	0.0202957	FALSE
PRPH	-0.00658662	0.00994386	0.0992964	0.00985977	0.0854665	0.305687	FALSE
PRPH2	0.890434	0.33848	0.247005	0.0610115	1.45825e-05	0.000701781	TRUE
PRPS1	0.720962	0.049244	0.0545486	0.00297555	0.345606	0.641601	FALSE
PRPS2	0.00191946	0.0176324	0.072344	0.00523365	0.210738	0.501751	FALSE
PRPSAP1	0.966512	0.0213876	0.0218599	0.000477855	0.705637	0.885807	FALSE
PRR11	0.0421328	0.00186949	0.00774412	5.99713e-05	0.893562	0.977975	FALSE
PRR13	1.3163	0.13074	0.121886	0.0148562	0.0345383	0.182732	FALSE
PRR14L	0.314336	-0.00482545	-0.00756157	5.71774e-05	0.896057	0.977994	FALSE
PRRC2A	2.74858	0.061459	0.07274	0.00529111	0.208244	0.499228	FALSE
PRRG2	0.0260519	0.0207462	0.0736717	0.00542751	0.202461	0.492142	FALSE
PRRT2	0.0819487	0.0262431	0.0587899	0.00345626	0.309342	0.609936	FALSE
PRRX1	0.933422	0.148559	0.130271	0.0169706	0.0237991	0.147055	FALSE
PRTN3	0.00651097	0.00599166	0.0434822	0.0018907	0.452289	0.722997	FALSE
PRXL2A	1.35351	0.0385686	0.0365343	0.00133476	0.527766	0.775227	FALSE
PSD	0.0219624	-0.00355745	-0.0225669	0.000509267	0.696579	0.87951	FALSE
PSD3	0.154449	-0.0226687	-0.0527981	0.00278764	0.361328	0.656423	FALSE
PSEN1	0.537776	-0.0287966	-0.0361583	0.00130742	0.532026	0.776714	FALSE
PSEN2	0.211123	0.125698	0.171162	0.0292965	0.00288987	0.0370867	FALSE
PSENEN	0.0309587	0.012127	0.0457881	0.00209655	0.42865	0.705258	FALSE
PSG1	-0.00164508	0.00524096	0.0589691	0.00347735	0.307868	0.608322	FALSE
PSIP1	0.206552	0.0507726	0.0813919	0.00662464	0.158966	0.436508	FALSE
PSKH1	0.574324	0.103775	0.11802	0.0139287	0.040736	0.201665	FALSE
PSMA6	2.64239	0.159552	0.199623	0.0398493	0.000493885	0.0105637	FALSE
PSMB5	3.19217	0.058415	0.0912004	0.00831751	0.114342	0.359384	FALSE
PSMC2	2.0151	0.209409	0.223678	0.0500318	9.06938e-05	0.00292289	FALSE
PSMC5	3.36635	0.155994	0.226424	0.0512677	7.38414e-05	0.00252317	FALSE
PSMD1	2.58895	0.109547	0.127252	0.0161932	0.0272761	0.159483	FALSE
PSMD10	0.590451	0.0515342	0.0576611	0.0033248	0.31874	0.616268	FALSE
PSMD2	3.51502	0.168341	0.215683	0.0465192	0.000162681	0.00462623	FALSE
PSMD3	2.99273	0.101808	0.135975	0.0184891	0.0182637	0.125327	FALSE
PSMD4	3.01389	0.142026	0.18961	0.035952	0.00094649	0.0176103	FALSE
PSME3	1.49867	0.187743	0.185332	0.0343479	0.00123774	0.0209969	FALSE
PSPC1	1.25294	0.0785698	0.0729975	0.00532864	0.206634	0.497692	FALSE
PSRC1	0.0278484	0.0131756	0.04972	0.00247208	0.390036	0.675945	FALSE
PSTPIP2	0.16212	0.0789334	0.122894	0.0151029	0.0330609	0.177288	FALSE
PTAFR	0.00966367	0.0331995	0.0967656	0.00936358	0.0937833	0.322894	FALSE
PTBP1	0.657489	0.144653	0.144995	0.0210236	0.0117881	0.0953361	FALSE
PTBP2	0.351004	0.0452717	0.0604337	0.00365223	0.295987	0.596622	FALSE
PTCD1	0.722995	0.157945	0.159517	0.0254456	0.00554089	0.0577753	FALSE
PTCD2	0.554032	-0.0125864	-0.0161302	0.000260183	0.780474	0.923905	FALSE
PTCD3	2.28483	0.0721188	0.0821956	0.00675612	0.154877	0.430643	FALSE
PTCH1	0.30999	-0.0334043	-0.0546231	0.00298369	0.344946	0.641089	FALSE
PTDSS1	0.982013	0.0592214	0.0631552	0.00398858	0.274731	0.57556	FALSE
PTEN	1.09675	0.118535	0.109736	0.012042	0.0572141	0.24454	FALSE
PTGDR	0.0273856	-0.00598127	-0.0333949	0.00111522	0.563851	0.799908	FALSE
PTGDR2	0.073657	-0.0154273	-0.0531241	0.00282217	0.358366	0.653832	FALSE
PTGER2	0.0537736	-0.0133876	-0.0610814	0.00373094	0.290831	0.59147	FALSE
PTGER3	0.0166298	-0.00081179	-0.00595222	3.5429e-05	0.918091	0.984811	FALSE
PTGER4	0.146777	0.0581266	0.0954238	0.0091057	0.098448	0.332254	FALSE
PTGES	0.105592	-0.0252148	-0.0729304	0.00531885	0.207053	0.497999	FALSE
PTGES3	2.39754	-0.00434765	-0.00484642	2.34878e-05	0.933269	0.989006	FALSE
PTGFR	0.0821302	0.0265242	0.055741	0.00310706	0.335148	0.633944	FALSE
PTGFRN	0.294962	0.117185	0.129697	0.0168212	0.0244297	0.150149	FALSE
PTGIR	0.0624112	0.00285217	0.00916818	8.40555e-05	0.874139	0.969007	FALSE
PTGIS	0.064557	0.0234278	0.0640888	0.00410738	0.267683	0.567452	FALSE
PTGS1	0.06166	0.00949565	0.0272995	0.00074526	0.637109	0.849648	FALSE
PTGS2	0	0	0	0	1	1	FALSE
PTH	-0.00745469	0.00862813	0.0964579	0.00930412	0.0948371	0.324	FALSE
PTH1R	0.029403	0.0100864	0.0385179	0.00148363	0.505585	0.758164	FALSE
PTHLH	-0.0220011	0.0208938	0.144046	0.0207491	0.0123578	0.0981761	FALSE
PTK2	1.00462	0.027819	0.0283989	0.000806497	0.623602	0.840212	FALSE
PTK2B	0.369825	0.0505821	0.0597188	0.00356633	0.301748	0.602412	FALSE
PTK6	0.0108082	-0.00257944	-0.0336959	0.00113541	0.560341	0.797188	FALSE
PTK7	0.02837	0.0479548	0.106904	0.0114284	0.0639821	0.260986	FALSE
PTOV1	3.3511	0.0202197	0.0285344	0.000814209	0.621947	0.839268	FALSE
PTP4A1	1.7583	-0.143619	-0.133621	0.0178547	0.0203946	0.133957	FALSE
PTP4A3	2.26682	0.292618	0.285078	0.0812697	4.90199e-07	4.71817e-05	TRUE
PTPA	1.63248	0.0545906	0.0520701	0.0027113	0.367995	0.660694	FALSE
PTPDC1	0.361426	-0.0262038	-0.0417961	0.00174692	0.470028	0.738383	FALSE
PTPN1	0.964138	0.0938367	0.0920978	0.008482	0.110806	0.354833	FALSE
PTPN11	2.75243	0.0259836	0.0260591	0.000679075	0.652492	0.851618	FALSE
PTPN13	0.0488732	-0.00495724	-0.0186338	0.000347219	0.747477	0.906719	FALSE
PTPN2	0.521499	-0.0687143	-0.0932413	0.00869394	0.106427	0.346788	FALSE
PTPN22	-0.0158824	0.0342171	0.126512	0.0160052	0.028193	0.161792	FALSE
PTPN5	0.00261286	-0.000214254	-0.00481672	2.32008e-05	0.933677	0.989006	FALSE
PTPN6	0.0940488	0.0648786	0.108851	0.0118486	0.0592618	0.24947	FALSE
PTPRF	0.825652	0.00259999	0.00225579	5.0886e-06	0.968911	1	FALSE
PTPRG	0.235932	0.0296367	0.0476277	0.0022684	0.410315	0.693091	FALSE
PTPRJ	0.131322	0.0303516	0.05991	0.00358921	0.300199	0.600278	FALSE
PTPRM	0.872774	-0.00300369	-0.00314279	9.8771e-06	0.956697	0.996668	FALSE
PTPRQ	0.000152401	0.0137245	0.0810073	0.00656217	0.160951	0.439236	FALSE
PTPRU	0.378007	0.026017	0.0346191	0.00119848	0.54964	0.790049	FALSE
PTPRZ1	-0.00168416	0.00382381	0.0500186	0.00250186	0.387192	0.674755	FALSE
PTTG1	0.151966	0.00121967	0.00260974	6.81076e-06	0.964036	1	FALSE
PTX3	0.0109427	0.000168114	0.0014903	2.221e-06	0.979458	1	FALSE
PUM3	0.431847	0.0403324	0.0500495	0.00250496	0.386898	0.674568	FALSE
PURB	0.537611	-0.00672544	-0.00836767	7.00178e-05	0.885049	0.973554	FALSE
PUSL1	0.159552	0.0710561	0.120416	0.0145	0.0367932	0.18965	FALSE
PVR	1.61596	0.00268478	0.00234358	5.49237e-06	0.967702	1	FALSE
PVT1	0.639275	0.00458694	0.00464526	2.15784e-05	0.936033	0.990671	FALSE
PWP1	0.83384	0.0521043	0.0532926	0.0028401	0.356841	0.652774	FALSE
PWWP3A	0.416983	0.0126139	0.0167849	0.000281732	0.771805	0.91909	FALSE
PXN	2.40295	0.0382707	0.0376943	0.00142086	0.514735	0.763786	FALSE
PYCARD	0.0149661	0.0932615	0.182351	0.0332517	0.00148715	0.0234062	FALSE
PYGB	0.637018	0.106168	0.11264	0.0126878	0.0509003	0.229843	FALSE
PYGL	0.306769	0.115331	0.123754	0.0153151	0.0318426	0.174942	FALSE
PYGM	5.78935	0.134142	0.207999	0.0432636	0.000279654	0.00725216	FALSE
PYM1	0.609836	0.0635303	0.0698523	0.00487935	0.226922	0.520814	FALSE
PZP	0.0253795	-0.0055897	-0.0416783	0.00173708	0.471282	0.739425	FALSE
QPCTL	0.0158024	0.0742254	0.168096	0.0282564	0.0034438	0.0416334	FALSE
QRFPR	0.0175188	-0.00490548	-0.0419469	0.00175954	0.468426	0.73772	FALSE
R3HDM1	0.467822	0.0977037	0.115282	0.01329	0.0456713	0.216258	FALSE
R3HDM2	1.19849	0.0784821	0.0792699	0.00628371	0.170151	0.450824	FALSE
RAB11A	0.903274	0.0386601	0.0393413	0.00154774	0.496524	0.756269	FALSE
RAB11FIP5	0.971393	-0.0105094	-0.010396	0.000108077	0.857452	0.963523	FALSE
RAB27A	0.0696064	0.0365645	0.0807183	0.00651545	0.162454	0.441414	FALSE
RAB28	0.302568	0.00945733	0.0141747	0.000200921	0.806526	0.937163	FALSE
RAB5A	0.911214	0.00659684	0.00699358	4.89102e-05	0.903825	0.978396	FALSE
RAB6C	0.104361	0.0207289	0.0478667	0.00229122	0.407968	0.691459	FALSE
RAB7A	2.73221	0.0608629	0.072109	0.00519971	0.212228	0.503412	FALSE
RAB8A	0.154961	0.0531398	0.0987743	0.00975637	0.0871317	0.308831	FALSE
RAB9A	0.262608	0.0501139	0.0757006	0.00573058	0.190273	0.477352	FALSE
RABL2B	0.0185777	0.00142493	0.00826999	6.83927e-05	0.886382	0.974564	FALSE
RABL3	0.1877	0.0444597	0.0747729	0.00559098	0.195778	0.482834	FALSE
RABL6	2.7955	0.218775	0.261927	0.0686056	4.10459e-06	0.000256549	FALSE
RAC1	3.26066	0.0982625	0.132267	0.0174946	0.0217161	0.138988	FALSE
RACGAP1	0.218695	0.0342779	0.0555588	0.00308678	0.336733	0.635137	FALSE
RAD18	0.0978176	0.0117032	0.0263165	0.00069256	0.649286	0.851618	FALSE
RAD50	0.876194	0.0907635	0.0924275	0.00854284	0.109529	0.35299	FALSE
RAD51	0.00403889	0.0174715	0.0726101	0.00527223	0.209059	0.500164	FALSE
RAD52	0.691306	0.0185014	0.0201723	0.000406922	0.727423	0.898328	FALSE
RAD54L	0.0210601	0.00057589	0.0033596	1.12869e-05	0.953713	0.995409	FALSE
RAD54L2	1.03681	0.0833611	0.0804514	0.00647242	0.163853	0.442783	FALSE
RAF1	2.32655	0.133213	0.147351	0.0217123	0.0104735	0.0882489	FALSE
RAG1	0.0333888	-0.00212656	-0.00978087	9.56654e-05	0.865805	0.966188	FALSE
RAI14	0.150507	0.00289139	0.00608221	3.69932e-05	0.916309	0.983936	FALSE
RAI2	0.304779	0.0527062	0.074065	0.00548563	0.200055	0.489063	FALSE
RALGPS1	0.280055	0.082077	0.109494	0.011989	0.0577672	0.245768	FALSE
RAN	3.19284	0.0375906	0.0425618	0.00181151	0.461925	0.731918	FALSE
RANBP2	2.31246	0.0708023	0.0828706	0.00686754	0.151505	0.424379	FALSE
RANBP3	1.6073	0.0463481	0.0441093	0.00194563	0.445789	0.717419	FALSE
RANBP9	2.12152	0.0390467	0.0400011	0.00160009	0.489325	0.751249	FALSE
RANGAP1	2.04871	-0.0139533	-0.0130777	0.000171025	0.821237	0.943436	FALSE
RAP1A	1.32615	0.139119	0.135841	0.0184527	0.0183797	0.125327	FALSE
RAP2A	0.71053	0.0739409	0.0769463	0.00592074	0.183061	0.467937	FALSE
RAPGEF3	0.18719	-0.0173465	-0.0363888	0.00132414	0.529412	0.775921	FALSE
RAPGEF5	0.0454074	0.0016145	0.00647521	4.19284e-05	0.910923	0.981966	FALSE
RAPGEF6	0.234776	0.0511184	0.074617	0.00556769	0.196714	0.484054	FALSE
RARA	1.3379	0.183721	0.157877	0.024925	0.00605303	0.0607757	FALSE
RARB	0.180475	-0.024958	-0.0584871	0.00342075	0.311845	0.611593	FALSE
RASA1	0.397925	0.0169068	0.0219438	0.000481531	0.70456	0.884899	FALSE
RASD1	0.115966	0.00985182	0.0201384	0.000405557	0.727862	0.898328	FALSE
RASD2	0.559573	-0.137048	-0.204661	0.0418862	0.000351747	0.00862987	FALSE
RASGRP1	-0.0274834	0.0527903	0.156898	0.0246171	0.00637828	0.0625947	FALSE
RASSF1	0.40082	0.11989	0.134786	0.0181674	0.0193141	0.129234	FALSE
RASSF2	-0.0212503	0.0764134	0.181451	0.0329245	0.00157097	0.0242131	FALSE
RASSF3	0.429722	0.150917	0.149564	0.0223693	0.00935856	0.0814601	FALSE
RASSF4	0.900144	-0.109278	-0.103067	0.0106228	0.0741857	0.284445	FALSE
RASSF5	0.0906845	0.150342	0.207012	0.042854	0.000299393	0.00768441	FALSE
RASSF8	0.731963	0.00344141	0.00386994	1.49765e-05	0.946692	0.995	FALSE
RAVER1	0.610515	0.0376904	0.0426047	0.00181516	0.461473	0.731604	FALSE
RB1	0.954481	0.022382	0.0218363	0.000476823	0.70594	0.885966	FALSE
RBBP4	1.6435	0.090255	0.0869483	0.00756	0.132306	0.392061	FALSE
RBBP5	0.78976	0.0642647	0.0663361	0.00440048	0.251231	0.54954	FALSE
RBBP7	2.42353	0.0460984	0.0486114	0.00236307	0.400704	0.685884	FALSE
RBBP8	0.118741	0.0067163	0.016139	0.000260468	0.780356	0.923905	FALSE
RBCK1	1.36362	0.104249	0.101814	0.0103662	0.077791	0.291207	FALSE
RBL2	0.831658	0.0837195	0.0873072	0.00762254	0.13071	0.390104	FALSE
RBM10	0.828373	0.105547	0.104211	0.0108599	0.0710142	0.275906	FALSE
RBM12	0.872494	0.152583	0.154153	0.0237632	0.00737626	0.0689271	FALSE
RBM14	0.975372	0.0361734	0.0359748	0.00129419	0.53411	0.778004	FALSE
RBM15	1.59295	0.0882721	0.0798757	0.00638013	0.1669	0.446941	FALSE
RBM19	1.17445	0.0307367	0.0301682	0.000910121	0.60213	0.827276	FALSE
RBM20	0.758265	-0.0169107	-0.0190009	0.000361033	0.742677	0.904538	FALSE
RBM23	1.1425	0.0880637	0.0867678	0.00752865	0.133114	0.393756	FALSE
RBM27	0.622248	0.0692536	0.0758902	0.00575932	0.189162	0.476351	FALSE
RBM34	0.591796	0.106088	0.115503	0.0133409	0.0452562	0.214903	FALSE
RBM38	3.30845	0.0420528	0.0602313	0.00362781	0.29761	0.596975	FALSE
RBMS1	0.522018	0.094526	0.102958	0.0106003	0.0744952	0.285052	FALSE
RBMS2	0.107458	0.0949732	0.152253	0.0231811	0.00814617	0.0738616	FALSE
RBMS3	0.861906	0.0203602	0.0203163	0.000412753	0.725555	0.897529	FALSE
RBMX	2.19774	0.150648	0.164963	0.0272129	0.00410753	0.0470439	FALSE
RBPJ	1.23625	0.105495	0.0966073	0.00933296	0.0943244	0.322933	FALSE
RBPMS	0.182925	-0.0223012	-0.050228	0.00252285	0.385205	0.673638	FALSE
RBX1	2.03662	0.11852	0.130554	0.0170443	0.0234939	0.14589	FALSE
RC3H1	0.781872	0.111911	0.11069	0.0122522	0.055073	0.239064	FALSE
RC3H2	0.936036	0.0493445	0.0498639	0.00248641	0.388664	0.674919	FALSE
RCAN2	1.82902	-0.0233823	-0.018935	0.000358533	0.743538	0.904571	FALSE
RCC1	0.288677	0.126041	0.161997	0.0262431	0.00484013	0.0522087	FALSE
RCN2	0.908161	0.213868	0.218839	0.0478907	0.000129494	0.00388093	FALSE
RCOR1	0.661613	0.0269609	0.0289066	0.000835591	0.617407	0.838113	FALSE
RCOR3	1.15159	0.0792	0.0771648	0.00595441	0.181817	0.466904	FALSE
RDM1	-0.0116253	0.0106277	0.0977213	0.00954945	0.0905697	0.31567	FALSE
RECK	0.164686	0.0342333	0.0671209	0.00450521	0.245655	0.54227	FALSE
RECQL	0.304512	0.126502	0.154915	0.0239987	0.00708616	0.066861	FALSE
RECQL4	-0.00581204	0.0170747	0.0955918	0.00913779	0.0978539	0.33159	FALSE
REEP4	0.130059	0.0357157	0.069164	0.00478366	0.231544	0.525884	FALSE
REEP6	0.0768734	-0.00897062	-0.034349	0.00117985	0.552761	0.792125	FALSE
REL	0.056812	0.016241	0.0498528	0.0024853	0.388769	0.674919	FALSE
RELA	1.49567	0.0529895	0.0517652	0.00267964	0.37081	0.66278	FALSE
RELB	0.394308	0.0289023	0.038365	0.00147187	0.507278	0.758568	FALSE
RELN	0.00525122	0.00769304	0.036699	0.00134682	0.525905	0.773936	FALSE
RELT	0.935913	-0.00782472	-0.00785856	6.1757e-05	0.891999	0.97709	FALSE
REPS1	0.523027	-0.0181095	-0.0230492	0.000531265	0.690426	0.876383	FALSE
RERG	0.0507355	-0.00222657	-0.00801505	6.4241e-05	0.889861	0.976524	FALSE
REST	0.72589	0.064251	0.069159	0.00478296	0.231578	0.525884	FALSE
RET	0.210392	-0.00212631	-0.00350464	1.22825e-05	0.951717	0.995409	FALSE
RETREG1	1.57708	0.215384	0.170762	0.0291595	0.00295734	0.0377589	FALSE
RETREG3	1.15946	0.118398	0.110409	0.0121902	0.0556954	0.240897	FALSE
REXO2	1.4025	0.100401	0.0934625	0.00873524	0.105595	0.345428	FALSE
RFC3	0.271275	0.0228006	0.0346231	0.00119876	0.549594	0.790049	FALSE
RFC4	0.388981	0.0205316	0.0285345	0.00081422	0.621944	0.839268	FALSE
RFC5	0.187062	0.0391485	0.0678243	0.00460014	0.24073	0.538069	FALSE
RFTN1	0.813871	0.150327	0.132023	0.0174302	0.0219618	0.139668	FALSE
RFX1	0.485267	0.0719009	0.0820913	0.00673898	0.155403	0.431866	FALSE
RFX2	-0.00167531	0.061754	0.151085	0.0228265	0.00865473	0.0773326	FALSE
RFX4	0.0180139	-0.00296418	-0.0252772	0.000638935	0.662266	0.85916	FALSE
RFX5	0.951878	0.150085	0.144132	0.020774	0.0123049	0.0979936	FALSE
RGN	0.232634	0.0614997	0.0925904	0.00857298	0.108903	0.351877	FALSE
RGPD1	0.078453	0.0199672	0.0535524	0.00286786	0.354499	0.650391	FALSE
RGPD6	1.27079	0.00461958	0.0045783	2.09609e-05	0.936953	0.990671	FALSE
RGPD8	0.281688	0.0764394	0.109752	0.0120456	0.0571765	0.24454	FALSE
RGS4	0.0315136	-0.00326644	-0.0183061	0.000335112	0.751772	0.909944	FALSE
RGS5	1.72836	-0.0226561	-0.0166249	0.000276389	0.77392	0.92047	FALSE
RHAG	0.00328624	0.00846946	0.0506222	0.00256261	0.381482	0.672156	FALSE
RHBDD1	0.318083	0.0792233	0.104719	0.010966	0.0696419	0.2742	FALSE
RHBDD2	0.964956	0.0833992	0.0832334	0.0069278	0.149715	0.423587	FALSE
RHCE	0.0515201	-0.0123476	-0.0581636	0.003383	0.314534	0.613871	FALSE
RHEB	0.134869	-0.0126331	-0.0331176	0.00109677	0.567095	0.801968	FALSE
RHOA	3.26108	0.0362307	0.046119	0.00212696	0.425318	0.70301	FALSE
RHOC	1.54426	0.0759873	0.0664032	0.00440938	0.250751	0.549244	FALSE
RHOH	0.0433832	0.000134758	0.000548282	3.00613e-07	0.992442	1	FALSE
RHOT1	1.08615	0.0670679	0.0652591	0.00425875	0.259026	0.557392	FALSE
RHOXF2	-0.010969	0.0100006	0.0864422	0.00747226	0.134581	0.396096	FALSE
RIC8A	1.36812	0.118371	0.110897	0.0122982	0.0546157	0.238962	FALSE
RIDA	0.616431	0.07446	0.0829406	0.00687914	0.151158	0.424311	FALSE
RILPL1	2.74629	0.0035612	0.00457258	2.09085e-05	0.937031	0.990671	FALSE
RILPL2	0.0480847	-0.0124464	-0.0646538	0.00418011	0.26348	0.561634	FALSE
RIMS3	0.0445491	-0.0107838	-0.0535302	0.00286548	0.354699	0.65052	FALSE
RIMS4	0.0471702	0.00357166	0.0132717	0.000176139	0.81863	0.943124	FALSE
RIOX1	0.709808	-0.0321512	-0.037766	0.00142627	0.513936	0.763278	FALSE
RIPK1	0.504212	0.175167	0.198438	0.0393777	0.00053429	0.0111422	FALSE
RIPK2	0.10914	-0.00284805	-0.00674958	4.55568e-05	0.907165	0.980216	FALSE
RIPK3	0.0829988	0.00765146	0.0185149	0.000342801	0.749035	0.907729	FALSE
RIPK4	0	0	0	0	1	1	FALSE
RIPOR1	1.3431	-0.0297853	-0.028381	0.000805478	0.623822	0.840212	FALSE
RITA1	0.509288	0.0443598	0.0551858	0.00304547	0.339992	0.637087	FALSE
RLF	0.161668	-0.0136958	-0.0326834	0.00106821	0.572191	0.80481	FALSE
RLN1	-0.00246231	0.00794539	0.0720029	0.00518442	0.212902	0.504137	FALSE
RLN3	-0.0133663	0.011085	0.106198	0.011278	0.0657675	0.264801	FALSE
RMDN1	1.04146	0.0216193	0.021449	0.000460059	0.71092	0.888429	FALSE
RMND1	0.432741	-0.00537966	-0.00759001	5.76083e-05	0.895668	0.977994	FALSE
RMND5A	2.957	0.0577248	0.0709694	0.00503666	0.21956	0.511115	FALSE
RNASE3	0.0517807	0.0170704	0.0534632	0.00285832	0.355302	0.650873	FALSE
RNASEH2B	0.428402	-0.00259036	-0.00334522	1.11905e-05	0.953911	0.995409	FALSE
RNASEL	0.256052	-0.0137523	-0.0235465	0.000554436	0.684102	0.87224	FALSE
RNF112	0.0103198	0.0165431	0.081146	0.00658468	0.160232	0.438409	FALSE
RNF121	1.24265	0.0961705	0.0949546	0.00901638	0.100122	0.33519	FALSE
RNF128	0.308597	0.0222578	0.0332522	0.00110571	0.565519	0.801794	FALSE
RNF167	2.28396	0.0968169	0.101854	0.0103742	0.0776758	0.290994	FALSE
RNF180	0.410941	-0.0112059	-0.0165208	0.000272937	0.775298	0.921046	FALSE
RNF187	3.58147	0.119085	0.158835	0.0252286	0.00574878	0.0590814	FALSE
RNF2	0.351143	0.071494	0.0935403	0.0087498	0.105304	0.344927	FALSE
RNF26	0.19936	-0.00580598	-0.0107566	0.000115704	0.852563	0.960189	FALSE
RNF31	1.13323	0.0926002	0.0953852	0.00909833	0.0985848	0.332376	FALSE
RNF38	0.933232	-0.0288777	-0.0295093	0.000870796	0.610088	0.834264	FALSE
RNF39	0.00488437	0.00730782	0.0444856	0.00197896	0.441914	0.715092	FALSE
RO60	0.658247	0.0545958	0.0623691	0.00388991	0.280761	0.579839	FALSE
ROBO4	0.253297	0.0212397	0.0310316	0.000962957	0.591774	0.819771	FALSE
ROCK1	0.500891	0.133686	0.14651	0.0214651	0.0109271	0.0905626	FALSE
ROCK2	0.513481	0.0361769	0.0442867	0.00196131	0.443959	0.716548	FALSE
ROR1	0.0775705	-0.00458254	-0.0133287	0.000177654	0.817865	0.942965	FALSE
ROR2	-0.0150266	0.023178	0.116095	0.0134781	0.0441559	0.211796	FALSE
RORC	1.88165	0.0579128	0.0504404	0.00254424	0.383196	0.672156	FALSE
RPA1	2.22643	-0.0370809	-0.0407704	0.00166223	0.481003	0.745039	FALSE
RPA2	1.67952	-0.00738564	-0.00685855	4.70398e-05	0.905673	0.97945	FALSE
RPA3	0.555317	0.110096	0.121291	0.0147115	0.0354366	0.185912	FALSE
RPAP1	1.2678	0.131167	0.125177	0.0156692	0.0299126	0.168027	FALSE
RPAP3	0.454742	0.0784812	0.0973802	0.0094829	0.0917065	0.318712	FALSE
RPF1	0.967775	0.059125	0.0602876	0.0036346	0.297158	0.596975	FALSE
RPN1	2.00351	0.0326537	0.0329356	0.00108475	0.569229	0.801968	FALSE
RPRM	0.0114783	0.00305748	0.0204933	0.000419977	0.723261	0.896464	FALSE
RPRML	0.021056	0.00895323	0.03489	0.00121731	0.546519	0.786948	FALSE
RPS6KA5	1.10201	-0.0599156	-0.0577523	0.00333532	0.317974	0.616268	FALSE
RPTOR	1.00299	-0.015178	-0.0155319	0.000241241	0.788419	0.927519	FALSE
RPUSD2	0.536671	-0.0701392	-0.0978241	0.00956955	0.0902296	0.315547	FALSE
RRAD	4.22192	0.00533161	0.00484698	2.34932e-05	0.933261	0.989006	FALSE
RRAS	1.24985	0.129139	0.116777	0.0136368	0.0429186	0.208754	FALSE
RREB1	2.42525	0.029052	0.0264263	0.00069835	0.647922	0.851618	FALSE
RRM1	1.76822	-0.0422546	-0.0410214	0.00168276	0.478304	0.745039	FALSE
RRM2	0.0395026	0.00533058	0.0151329	0.000229004	0.793731	0.929947	FALSE
RRP12	0.826809	0.0720675	0.0727359	0.00529052	0.208269	0.499228	FALSE
RRP15	1.3564	0.0306437	0.0307101	0.000943109	0.595621	0.822822	FALSE
RRP1B	0.788484	0.150747	0.155336	0.0241294	0.00693016	0.065568	FALSE
RRS1	1.20147	0.10104	0.0942165	0.00887675	0.102801	0.340076	FALSE
RSAD2	0.0694503	0.0600795	0.11358	0.0129005	0.0489855	0.224938	FALSE
RSBN1	0.365031	0.0691094	0.0882549	0.00778893	0.126568	0.382301	FALSE
RSPH9	0.0390151	0.00868908	0.0321826	0.00103572	0.578096	0.809229	FALSE
RSPO3	0.624682	-0.0693429	-0.0891073	0.00794011	0.12293	0.375682	FALSE
RSPRY1	0.373886	0.0313125	0.0438618	0.00192385	0.448348	0.719466	FALSE
RSRC1	0.448023	0.0573358	0.0726981	0.00528501	0.208507	0.49937	FALSE
RTCB	1.7144	0.10544	0.103608	0.0107346	0.0726716	0.280278	FALSE
RTKN2	0.0129181	-0.00121629	-0.00962189	9.25807e-05	0.867966	0.96709	FALSE
RTL1	-0.0287661	0.0214762	0.184044	0.033872	0.00134038	0.0219236	FALSE
RTL8C	3.05359	0.0258944	0.0260026	0.000676137	0.653195	0.85176	FALSE
RTN1	0.0130284	0.00713118	0.0350414	0.0012279	0.544779	0.786675	FALSE
RTN4	2.40649	0.0954632	0.112103	0.012567	0.052023	0.23227	FALSE
RTN4IP1	0.608911	-0.00952118	-0.0112952	0.000127582	0.845271	0.956712	FALSE
RUBCN	0.69806	0.0445435	0.0458827	0.00210522	0.427696	0.704487	FALSE
RUBCNL	-0.0100774	0.0342543	0.117366	0.0137747	0.0418726	0.204861	FALSE
RUFY2	0.20949	0.0634613	0.104241	0.0108662	0.0709326	0.275867	FALSE
RUNX1	2.03252	0.202835	0.183346	0.0336159	0.00139913	0.0224309	FALSE
RUNX1T1	0.260999	0.10529	0.138636	0.0192199	0.0160899	0.116373	FALSE
RUNX2	0.0620184	0.00824745	0.0248415	0.000617099	0.667737	0.863348	FALSE
RUNX3	-0.0199056	0.0500986	0.162701	0.0264716	0.00465638	0.0506635	FALSE
RUVBL1	0.91751	0.0263257	0.0266186	0.000708548	0.645534	0.850874	FALSE
RUVBL2	2.23883	0.080554	0.0763457	0.00582866	0.186513	0.474133	FALSE
RWDD1	0.578543	-0.0103619	-0.0124243	0.000154362	0.830029	0.949553	FALSE
RWDD4	0.807576	-0.01494	-0.0167008	0.000278916	0.772917	0.919964	FALSE
RXFP1	0.00445182	-0.000557022	-0.0113493	0.000128807	0.844539	0.956533	FALSE
RXFP2	-0.00121625	0.00200292	0.047087	0.00221718	0.415656	0.695228	FALSE
RXFP3	-0.0047695	0.00557713	0.0866371	0.00750598	0.133701	0.394794	FALSE
RXRA	2.67599	0.143582	0.175093	0.0306574	0.00229843	0.0316905	FALSE
RYR1	5.15084	0.022245	0.0454201	0.00206298	0.432374	0.707978	FALSE
S100A1	5.14344	0.17075	0.239937	0.0575698	2.58729e-05	0.00104431	FALSE
S100A3	0.00180056	0.00798093	0.0527558	0.00278317	0.361713	0.656647	FALSE
S1PR1	0.162069	0.0321531	0.0580113	0.00336531	0.315805	0.615021	FALSE
S1PR3	0.0599329	0.0113441	0.034917	0.0012192	0.546208	0.786948	FALSE
S1PR5	0	0	0	0	1	1	FALSE
SAA4	1.61543	-0.0147459	-0.00867827	7.53124e-05	0.880813	0.971242	FALSE
SAC3D1	0.328781	0.0129013	0.0194773	0.000379367	0.73646	0.901168	FALSE
SACS	1.34433	-0.0481518	-0.0454038	0.00206151	0.432539	0.707978	FALSE
SAFB	1.77689	0.0134125	0.0136731	0.000186954	0.813244	0.940237	FALSE
SALL4	0.00404589	-0.00134875	-0.0384441	0.00147795	0.506402	0.758164	FALSE
SAMD4A	1.59695	0.127051	0.117321	0.0137642	0.0419512	0.205045	FALSE
SAMD5	0.0240716	-0.00595241	-0.0424325	0.00180052	0.463288	0.732855	FALSE
SAMD9	0.0353417	-0.00398538	-0.0212895	0.000453245	0.712974	0.889645	FALSE
SAMHD1	0.397119	0.14392	0.150986	0.0227968	0.00869875	0.0774684	FALSE
SART1	1.77122	0.0966074	0.0978069	0.00956618	0.0902864	0.315547	FALSE
SART3	1.093	0.125118	0.12014	0.0144337	0.03723	0.191114	FALSE
SASH1	0.899422	0.180941	0.166849	0.0278387	0.00369536	0.043621	FALSE
SAT2	1.86964	0.0980187	0.102686	0.0105445	0.0752667	0.286254	FALSE
SATB1	0.921919	0.0653565	0.0677675	0.00459244	0.241125	0.538069	FALSE
SATB2	0.343269	-5.71463e-06	-8.11624e-06	6.58734e-11	0.999888	1	FALSE
SBNO1	0.869419	-0.0383405	-0.0422763	0.00178728	0.464937	0.733666	FALSE
SBNO2	0.216065	0.0969366	0.133316	0.0177731	0.0206865	0.135244	FALSE
SCAF4	0.997633	0.0506344	0.0509644	0.00259737	0.378267	0.669458	FALSE
SCAMP4	0.0749462	0.0625516	0.129665	0.0168131	0.0244647	0.150149	FALSE
SCAPER	0.551036	0.0357705	0.0417257	0.00174103	0.470777	0.738864	FALSE
SCARB1	0.147186	0.070539	0.11645	0.0135607	0.0435072	0.210036	FALSE
SCFD2	0.59257	0.1051	0.112897	0.0127457	0.050371	0.228772	FALSE
SCG2	-0.00069433	0.00393518	0.0475294	0.00225904	0.411283	0.693789	FALSE
SCGB1D2	0.0127133	0.00685966	0.0280925	0.000789186	0.627355	0.842425	FALSE
SCIMP	0.055641	-0.00929994	-0.0408843	0.00167153	0.479778	0.745039	FALSE
SCIN	0.0152428	0.00198	0.0117566	0.000138219	0.839035	0.953102	FALSE
SCML2	0.119678	-0.0227294	-0.0600838	0.00361006	0.298797	0.59891	FALSE
SCN3A	0.0163413	0.00728125	0.0350444	0.00122811	0.544744	0.786675	FALSE
SCN4B	0.435666	0.0280476	0.0331076	0.00109611	0.567212	0.801968	FALSE
SCN7A	0.141743	0.0041603	0.00855989	7.32717e-05	0.882427	0.97196	FALSE
SCN8A	0.00321274	0.00499088	0.0395951	0.00156777	0.493748	0.754207	FALSE
SCN9A	0.031254	-0.011424	-0.0965101	0.0093142	0.0946576	0.323829	FALSE
SCNN1A	0.0292335	0.00284931	0.0122384	0.00014978	0.832533	0.950591	FALSE
SCPEP1	1.2852	0.0577902	0.0441332	0.00194774	0.445541	0.717419	FALSE
SCRIB	1.43723	0.0425412	0.0441944	0.00195314	0.444911	0.717159	FALSE
SCRN1	0.161476	0.0203687	0.0366432	0.00134272	0.526536	0.774409	FALSE
SDAD1	0.683305	-0.0411964	-0.0515922	0.00266176	0.372414	0.663799	FALSE
SDC2	1.99616	0.0212961	0.016887	0.000285171	0.770455	0.918875	FALSE
SDC3	-0.0334576	0.0853895	0.196866	0.0387562	0.000592638	0.0121067	FALSE
SDC4	1.58265	0.0950276	0.075229	0.0056594	0.193057	0.480012	FALSE
SDF2L1	0.363799	0.130636	0.16447	0.0270504	0.00422192	0.0477614	FALSE
SDHA	4.03953	0.134126	0.179876	0.0323553	0.00172828	0.0259761	FALSE
SDHAF3	0.917132	0.0273175	0.0292068	0.000853038	0.613757	0.836105	FALSE
SDHB	3.39433	0.0115421	0.0173682	0.000301653	0.764104	0.915688	FALSE
SDK2	0.130125	-0.00171826	-0.00378746	1.43448e-05	0.947826	0.995148	FALSE
SEC13	2.22035	0.121404	0.131122	0.0171929	0.0228913	0.143214	FALSE
SEC14L3	0	0	0	0	1	1	FALSE
SEC16A	1.56851	0.0880312	0.0870354	0.00757517	0.131917	0.391887	FALSE
SEC23B	0.267767	0.0752421	0.1031	0.0106297	0.0740919	0.284445	FALSE
SECISBP2L	0.754624	0.0321067	0.0338942	0.00114882	0.558034	0.794809	FALSE
SEL1L	1.23164	0.0733801	0.0739881	0.00547424	0.200524	0.489334	FALSE
SELE	0.00103056	0.00130401	0.0266876	0.000712226	0.644678	0.850683	FALSE
SELENBP1	1.36991	0.217583	0.179812	0.0323324	0.00173496	0.0259984	FALSE
SELENOT	0.381743	0.0803233	0.0966755	0.00934616	0.0940907	0.322933	FALSE
SELL	0.00281266	0.000524314	0.0071854	5.163e-05	0.9012	0.977994	FALSE
SELP	0.0298912	0.00159922	0.00677029	4.58369e-05	0.906882	0.980121	FALSE
SELPLG	0.0814809	0.056388	0.0953434	0.00909036	0.0987333	0.332544	FALSE
SEMA3A	0.038146	-0.00119516	-0.00450053	2.02548e-05	0.938022	0.990733	FALSE
SEMA3C	1.1427	-0.0191163	-0.0176459	0.000311378	0.760446	0.914252	FALSE
SEMA3D	0.00643051	-0.00192477	-0.0426759	0.00182123	0.460724	0.731256	FALSE
SEMA3F	0.67099	0.0278601	0.0290477	0.000843771	0.61569	0.837144	FALSE
SEMA4B	0.245355	0.106801	0.135174	0.0182721	0.0189656	0.128274	FALSE
SEMA4C	0.55533	0.0686102	0.072328	0.00523134	0.210839	0.501751	FALSE
SEMA4D	3.2946	0.0787702	0.0967148	0.00935375	0.0939567	0.322933	FALSE
SEMA7A	0.0142712	0.0118569	0.0556976	0.00310222	0.335525	0.634178	FALSE
SENP1	0.179586	0.0089351	0.0164605	0.000270949	0.776096	0.921338	FALSE
SENP6	0.812314	0.11189	0.115209	0.0132731	0.04581	0.21671	FALSE
SEPTIN5	0.418106	0.254163	0.245725	0.060381	1.61983e-05	0.000750673	TRUE
SEPTIN6	0.107964	0.0887377	0.144115	0.0207692	0.0123153	0.0979936	FALSE
SEPTIN9	2.60473	0.181329	0.224734	0.0505055	8.38223e-05	0.00276007	FALSE
SERPINA3	0.27256	0.0895088	0.0972375	0.00945514	0.0921852	0.319431	FALSE
SERPINA5	0.772493	0.115252	0.0975569	0.00951734	0.0911163	0.317133	FALSE
SERPINA9	0.00932648	-0.000836427	-0.00911254	8.30384e-05	0.874896	0.96938	FALSE
SERPINB2	0.00177554	0.00310747	0.0315006	0.000992286	0.586183	0.815184	FALSE
SERPINB4	0.000639671	0.00743144	0.045158	0.00203924	0.435038	0.709702	FALSE
SERPINB9	0.119361	0.0485949	0.0894645	0.00800389	0.12143	0.372325	FALSE
SERPINC1	0.000542445	0.00212113	0.0261233	0.000682429	0.651691	0.851618	FALSE
SERPIND1	0.0107642	0.00396318	0.0228185	0.000520685	0.693366	0.878225	FALSE
SERPINE1	0.0612002	0.017223	0.0379163	0.00143764	0.512261	0.761615	FALSE
SERPINF2	0.00760108	0.00983581	0.0469494	0.00220424	0.417022	0.695963	FALSE
SERPINH1	0.725335	0.0515601	0.0532721	0.00283792	0.357027	0.652875	FALSE
SESN2	0.374013	0.0165	0.0221933	0.000492543	0.70136	0.882874	FALSE
SESN3	1.66195	-0.142716	-0.109482	0.0119863	0.057796	0.245768	FALSE
SETD4	0.552445	0.004768	0.00570032	3.24937e-05	0.921546	0.985627	FALSE
SETDB1	1.27165	0.0566139	0.0617205	0.00380942	0.285803	0.585696	FALSE
SEZ6L	0.00222616	0.0110344	0.0543856	0.0029578	0.347051	0.643329	FALSE
SEZ6L2	0.0237865	0.00423373	0.0199365	0.000397462	0.730486	0.900066	FALSE
SF3A1	2.01313	0.129802	0.123407	0.0152293	0.0323297	0.175362	FALSE
SF3B1	2.17831	0.0391989	0.0444309	0.0019741	0.442476	0.715538	FALSE
SF3B3	1.85623	-0.100225	-0.100666	0.0101336	0.0812199	0.297371	FALSE
SF3B4	0.646793	0.0858914	0.0929349	0.0086369	0.107587	0.349429	FALSE
SFPQ	1.89525	0.0162161	0.0152384	0.000232208	0.792326	0.92966	FALSE
SFRP1	0.113972	0.0253765	0.0505355	0.00255384	0.382299	0.672156	FALSE
SFRP4	0.301505	0.0617265	0.0736018	0.00541722	0.202891	0.492947	FALSE
SFRP5	0.000432233	0.00446322	0.036885	0.00136051	0.523809	0.77244	FALSE
SFSWAP	0.847202	0.0119903	0.0133419	0.000178006	0.817687	0.942965	FALSE
SFXN1	0.913786	-0.054517	-0.0546504	0.00298666	0.344705	0.641089	FALSE
SFXN2	0.150596	-0.0157453	-0.0378525	0.00143281	0.512972	0.762299	FALSE
SGCA	3.76159	0.0230785	0.0525603	0.00276259	0.363497	0.657388	FALSE
SGK1	0.806287	0.189746	0.145512	0.0211736	0.011488	0.0941035	FALSE
SGSH	0.695664	0.0373775	0.0399384	0.00159508	0.490007	0.751577	FALSE
SH2B2	1.3067	0.030609	0.0291073	0.000847236	0.614965	0.836878	FALSE
SH2D1A	-0.0129967	0.0500543	0.152592	0.0232845	0.00800373	0.0728339	FALSE
SH2D1B	0.0621709	0.0269353	0.0619868	0.00384236	0.283726	0.58321	FALSE
SH2D2A	-0.0276757	0.0704791	0.193769	0.0375465	0.000725199	0.0143463	FALSE
SH2D3C	0.178654	0.0466182	0.0761971	0.005806	0.187374	0.474824	FALSE
SH3BGR	3.08233	0.149805	0.179258	0.0321336	0.00179379	0.0265619	FALSE
SH3BGRL2	0.258837	0.0120056	0.018977	0.000360127	0.742988	0.904538	FALSE
SH3BP5	1.55399	0.203562	0.190747	0.0363845	0.000880514	0.0165055	FALSE
SH3BP5L	2.01893	0.123565	0.122699	0.0150549	0.0333428	0.178101	FALSE
SH3GLB2	0.888517	0.0513777	0.0522249	0.00272744	0.366571	0.659722	FALSE
SH3RF2	0.487797	0.202408	0.183957	0.0338401	0.00134757	0.0219693	FALSE
SH3TC2	0.00667362	0.0119316	0.0490875	0.00240958	0.396102	0.681736	FALSE
SHANK3	0.410168	0.0746841	0.0760243	0.0057797	0.188379	0.475317	FALSE
SHARPIN	0.771307	0.153907	0.155796	0.0242725	0.00676342	0.0648036	FALSE
SHBG	0.0874918	-0.0133089	-0.0406209	0.00165006	0.482614	0.746211	FALSE
SHC1	1.56116	0.121598	0.122169	0.0149252	0.0341185	0.181277	FALSE
SHFL	0.716607	0.173717	0.177795	0.0316111	0.00195818	0.0281865	FALSE
SHH	-0.001599	0.00325525	0.0555081	0.00308115	0.337175	0.635137	FALSE
SHLD1	0.0838955	0.00392058	0.0108525	0.000117777	0.851264	0.959391	FALSE
SHLD2	0.267461	0.00223086	0.00370067	1.3695e-05	0.94902	0.995277	FALSE
SHMT1	0.393332	0.0220013	0.0284033	0.000806745	0.623549	0.840212	FALSE
SHMT2	1.84458	0.0215742	0.0204646	0.000418798	0.723634	0.896565	FALSE
SHOX	-0.0129449	0.0152791	0.120246	0.0144592	0.0370616	0.19064	FALSE
SHROOM1	0.0828697	0.00545735	0.01477	0.000218153	0.79857	0.932317	FALSE
SIAE	1.31565	0.145418	0.131463	0.0172824	0.022536	0.142235	FALSE
SIAH1	0.798119	0.0704944	0.0703649	0.00495122	0.223522	0.516257	FALSE
SIGIRR	0.246546	0.0485191	0.0747473	0.00558716	0.195931	0.482834	FALSE
SIGLEC1	0.126837	0.099034	0.139561	0.0194772	0.0153895	0.113438	FALSE
SIGLEC11	0.00495047	0.00670725	0.0440524	0.00194062	0.446376	0.717671	FALSE
SIGLEC6	-0.0160394	0.0234319	0.128012	0.0163871	0.0263625	0.156332	FALSE
SIGLEC7	0.0179134	1.74299e-05	0.000107201	1.1492e-08	0.998522	1	FALSE
SIGLEC9	0.00188095	0.00896844	0.054036	0.00291988	0.350164	0.645204	FALSE
SIGMAR1	0.368464	0.0934842	0.116356	0.0135388	0.0436782	0.210473	FALSE
SIK2	1.44881	-0.110461	-0.109564	0.0120044	0.0576061	0.245587	FALSE
SIK3	0.982105	0.0671588	0.0674399	0.00454814	0.243413	0.540978	FALSE
SIM2	0.0890748	0.320924	0.304912	0.0929712	6.77374e-08	9.97134e-06	TRUE
SIMC1	0.207008	0.0167667	0.028812	0.000830134	0.618559	0.838767	FALSE
SIN3A	0.939776	0.0916692	0.0895026	0.00801071	0.121271	0.372325	FALSE
SINHCAF	0.0301241	0.0161521	0.0504829	0.00254853	0.382795	0.672156	FALSE
SIRPA	0.471977	0.0792293	0.0910948	0.00829825	0.114763	0.359894	FALSE
SIRPB1	0.0170693	0.00519939	0.0239907	0.000575556	0.67847	0.870102	FALSE
SIRPG	0.0190921	-0.00161547	-0.0095848	9.18683e-05	0.86847	0.967341	FALSE
SIRT1	1.23946	-0.0226948	-0.0247703	0.000613566	0.668633	0.86366	FALSE
SIRT2	2.33479	0.164122	0.191328	0.0366063	0.000848479	0.0160857	FALSE
SIRT3	1.6188	0.00438807	0.00429659	1.84607e-05	0.940825	0.991541	FALSE
SIRT6	0.39927	0.0529696	0.0687662	0.00472879	0.234246	0.530258	FALSE
SIRT7	0.261447	0.0374803	0.0585598	0.00342925	0.311243	0.611061	FALSE
SIX1	1.37938	0.0122729	0.0110691	0.000122526	0.84833	0.958193	FALSE
SKA3	0.00836701	0.0123247	0.0614101	0.00377119	0.288238	0.588409	FALSE
SKP1	2.10558	0.039394	0.0422729	0.001787	0.464973	0.733666	FALSE
SKP2	0.126018	0.0316888	0.0623237	0.00388424	0.281112	0.579953	FALSE
SLAMF1	-0.029487	0.0593425	0.160692	0.025822	0.00519815	0.0550037	FALSE
SLAMF6	0.00862354	0.00793738	0.0459437	0.00211082	0.427082	0.704468	FALSE
SLAMF7	-0.00313454	0.0511878	0.136445	0.0186174	0.0178614	0.124508	FALSE
SLAMF8	-0.0169419	0.0260256	0.13475	0.0181575	0.0193474	0.129284	FALSE
SLC10A1	0	0	0	0	1	1	FALSE
SLC11A1	0.00107227	0.00419293	0.0261233	0.000682429	0.651691	0.851618	FALSE
SLC11A2	0.603646	0.0965339	0.106335	0.0113071	0.0654176	0.264342	FALSE
SLC12A2	0.870535	0.243165	0.21633	0.0467986	0.000155292	0.00451882	FALSE
SLC12A6	0.656325	-0.0624723	-0.0785784	0.00617456	0.17392	0.4567	FALSE
SLC15A1	0.0206864	-0.00893874	-0.112233	0.0125963	0.0517479	0.231869	FALSE
SLC16A1	1.26078	0.14079	0.143585	0.0206168	0.0126425	0.099804	FALSE
SLC16A4	0.113827	0.0112368	0.0258936	0.00067048	0.654555	0.851806	FALSE
SLC16A9	0.107177	-0.013267	-0.0360037	0.00129626	0.533782	0.777979	FALSE
SLC17A5	0.225888	0.0116364	0.0196602	0.000386522	0.734079	0.901168	FALSE
SLC17A6	0.00619975	0.00460881	0.0239967	0.000575841	0.678395	0.870102	FALSE
SLC17A7	0.0315894	0.0546672	0.125531	0.0157581	0.0294472	0.166222	FALSE
SLC18A2	-0.0150825	0.0114557	0.138346	0.0191396	0.0163153	0.117327	FALSE
SLC19A1	0.0473719	-5.85559e-05	-0.000244166	5.96168e-08	0.996634	1	FALSE
SLC1A1	0.0373911	0.0195087	0.0603438	0.00364138	0.296707	0.596975	FALSE
SLC1A2	0.0744782	-0.0203646	-0.0752871	0.00566815	0.192712	0.480012	FALSE
SLC1A3	0.198547	-0.0277555	-0.0641609	0.00411662	0.267145	0.567111	FALSE
SLC1A5	0.0607802	0.0183203	0.050407	0.00254086	0.383512	0.672156	FALSE
SLC20A2	1.96289	0.0255932	0.0233491	0.000545179	0.686609	0.873533	FALSE
SLC22A1	0.091155	-0.000386783	-0.0010332	1.06751e-06	0.985758	1	FALSE
SLC22A12	0.0084879	-0.00190365	-0.0253246	0.000641337	0.661671	0.858888	FALSE
SLC22A4	0.359658	0.0461704	0.0599467	0.00359361	0.299903	0.599951	FALSE
SLC22A5	1.16788	0.07525	0.0630261	0.00397229	0.275715	0.5757	FALSE
SLC22A8	0.00846325	0.000382736	0.00421983	1.78069e-05	0.94188	0.992027	FALSE
SLC23A2	0.0364123	0.0309686	0.0854544	0.00730246	0.139109	0.404321	FALSE
SLC24A1	0.0243247	0.0245616	0.0749463	0.00561695	0.19474	0.481796	FALSE
SLC24A4	0.0195635	0.0104296	0.0383073	0.00146745	0.507917	0.75907	FALSE
SLC25A1	0.497346	0.0568145	0.0647477	0.00419227	0.262785	0.560392	FALSE
SLC25A10	0.275413	0.0385244	0.0558022	0.00311388	0.334617	0.633419	FALSE
SLC25A11	2.19434	0.139494	0.13506	0.0182413	0.0190673	0.128441	FALSE
SLC25A13	0.288635	0.0410744	0.0577427	0.00333422	0.318055	0.616268	FALSE
SLC25A17	0.126281	0.0405878	0.0795915	0.0063348	0.168419	0.448371	FALSE
SLC25A39	0.939144	0.137212	0.139898	0.0195714	0.0151408	0.112768	FALSE
SLC25A4	4.32371	0.0668904	0.111163	0.0123573	0.0540345	0.238275	FALSE
SLC25A40	0.0860952	0.0654109	0.120671	0.0145616	0.0363927	0.188403	FALSE
SLC26A2	0.372675	-0.023354	-0.0357445	0.00127767	0.536733	0.779103	FALSE
SLC29A1	1.35881	0.162531	0.13712	0.0188018	0.0172989	0.121945	FALSE
SLC29A3	0.0453133	0.041032	0.0972073	0.00944925	0.092287	0.319431	FALSE
SLC2A1	0.202513	-0.0166781	-0.0323287	0.00104514	0.576371	0.807823	FALSE
SLC2A2	0	0	0	0	1	1	FALSE
SLC2A3	0.0882538	0.0530344	0.0984562	0.00969362	0.0881592	0.30964	FALSE
SLC2A4	3.09556	-0.155561	-0.173928	0.0302511	0.00246093	0.0331994	FALSE
SLC2A4RG	2.74727	0.0710707	0.0804648	0.00647459	0.163782	0.442783	FALSE
SLC2A9	0.00490993	0.0284704	0.0890461	0.00792921	0.123188	0.375757	FALSE
SLC30A7	0.121009	-0.0104792	-0.0251728	0.000633667	0.663575	0.860588	FALSE
SLC35E1	1.55633	0.0812407	0.0792287	0.00627719	0.170374	0.451175	FALSE
SLC35G2	0.0785995	0.0283885	0.0677794	0.00459405	0.241043	0.538069	FALSE
SLC37A4	0.950388	0.166712	0.151286	0.0228874	0.00856517	0.0768256	FALSE
SLC38A7	0.427201	-0.0343971	-0.0515312	0.00265547	0.37298	0.664168	FALSE
SLC39A11	0.177392	0.00184829	0.00379568	1.44072e-05	0.947713	0.995148	FALSE
SLC39A8	0.000840657	0.0200143	0.0910536	0.00829076	0.114928	0.360184	FALSE
SLC39A9	0.336166	0.0396667	0.0559568	0.00313116	0.333278	0.632558	FALSE
SLC3A2	1.41557	0.107749	0.101422	0.0102864	0.0789494	0.293658	FALSE
SLC40A1	2.14011	0.0933216	0.0763646	0.00583156	0.186403	0.474133	FALSE
SLC43A2	0.900369	0.0430958	0.042777	0.00182987	0.459662	0.730121	FALSE
SLC4A1	0.0062044	-0.000298866	-0.00375364	1.40898e-05	0.948291	0.995277	FALSE
SLC4A1AP	1.21048	0.0775094	0.0783069	0.00613197	0.175417	0.458163	FALSE
SLC5A3	0.464718	0.117396	0.124617	0.0155294	0.03066	0.170504	FALSE
SLC6A1	0.0560787	-0.0123844	-0.0573471	0.00328869	0.321387	0.619478	FALSE
SLC6A12	0.0183584	0.00538679	0.0244691	0.000598738	0.672426	0.866303	FALSE
SLC6A17	0.0140547	-0.00393562	-0.0370216	0.0013706	0.522271	0.770855	FALSE
SLC6A3	-0.000780513	0.00360793	0.0479855	0.00230261	0.406804	0.69089	FALSE
SLC6A4	0.00835751	0.00565404	0.0408719	0.00167051	0.479911	0.745039	FALSE
SLC6A9	0.0262045	-0.00603798	-0.0416066	0.00173111	0.472045	0.739926	FALSE
SLC7A11	0.0151507	-0.00250887	-0.0200871	0.000403493	0.728528	0.898328	FALSE
SLC7A5	0.196871	0.0937463	0.134256	0.0180248	0.0197995	0.131602	FALSE
SLC7A7	0.0947853	0.0681379	0.121605	0.0147877	0.0349605	0.184187	FALSE
SLC9A1	0.875157	-0.0392627	-0.0395111	0.00156112	0.494666	0.754589	FALSE
SLC9A3	0.163531	0.0118472	0.0227406	0.000517136	0.69436	0.878491	FALSE
SLC9A3R1	0.258054	0.0832536	0.106021	0.0112403	0.0662226	0.265367	FALSE
SLC9A3R2	1.03291	0.100072	0.0906135	0.0082108	0.116701	0.363465	FALSE
SLCO1B1	0.00789781	-0.000594859	-0.00751799	5.65202e-05	0.896652	0.977994	FALSE
SLCO1B3	0	0	0	0	1	1	FALSE
SLCO1C1	-0.00348047	0.00894043	0.0757507	0.00573817	0.189979	0.477008	FALSE
SLCO2B1	0.125772	0.177738	0.204948	0.0420037	0.000344931	0.00853262	FALSE
SLFN11	0.0550054	0.0259889	0.0740212	0.00547913	0.200323	0.489319	FALSE
SLFN5	0.534702	0.325504	0.292079	0.0853104	2.47954e-07	2.82047e-05	TRUE
SLIT2	0.0474106	0.0411497	0.0875917	0.00767231	0.129456	0.387515	FALSE
SLIT3	0.0249925	0.0227242	0.0743369	0.00552597	0.198404	0.487489	FALSE
SLITRK1	-0.00527775	0.00758619	0.0783425	0.00613755	0.17522	0.457992	FALSE
SLITRK2	0.0139014	-0.00415751	-0.0426413	0.00181828	0.461089	0.731256	FALSE
SLITRK4	0.214253	0.0387623	0.0606734	0.00368126	0.294072	0.595297	FALSE
SLITRK5	-0.00740185	0.0103174	0.0884701	0.00782697	0.125641	0.379961	FALSE
SLMAP	1.92949	0.0600617	0.0566375	0.00320781	0.327421	0.625713	FALSE
SMAD1	0.743415	0.1221	0.121244	0.0147002	0.0355079	0.186091	FALSE
SMAD2	2.15059	0.0246909	0.0286071	0.000818367	0.621058	0.839268	FALSE
SMAD3	2.41366	-0.0488659	-0.0567471	0.00322023	0.326484	0.625226	FALSE
SMAD4	2.68086	0.0448133	0.0645798	0.00417055	0.264028	0.562563	FALSE
SMAD7	0.668186	0.0723911	0.0771146	0.00594666	0.182103	0.466918	FALSE
SMAP2	0.360104	0.103829	0.127639	0.0162918	0.0268073	0.157662	FALSE
SMARCA1	1.30741	-0.0025712	-0.00256937	6.60164e-06	0.964592	1	FALSE
SMARCA2	1.8047	0.14701	0.145845	0.0212708	0.0112979	0.0930543	FALSE
SMARCA4	2.19631	0.137636	0.146261	0.0213923	0.0110646	0.0915342	FALSE
SMARCA5	1.35004	0.121644	0.119739	0.0143373	0.0378737	0.193229	FALSE
SMARCAD1	0.283345	0.0228724	0.0347565	0.00120802	0.548056	0.788451	FALSE
SMARCAL1	0.639367	0.0928969	0.102792	0.0105662	0.074965	0.285323	FALSE
SMARCB1	1.07536	0.111603	0.106871	0.0114214	0.0640643	0.261109	FALSE
SMARCC1	1.41864	0.065624	0.0668348	0.00446689	0.247677	0.544777	FALSE
SMARCE1	1.31574	-0.0547455	-0.0576601	0.00332469	0.318749	0.616268	FALSE
SMC1A	1.32585	0.0811456	0.0758824	0.00575813	0.189208	0.476351	FALSE
SMC3	0.931031	0.027927	0.0277835	0.000771924	0.631147	0.844901	FALSE
SMC4	0.315208	-0.00231748	-0.00370425	1.37214e-05	0.948971	0.995277	FALSE
SMCHD1	1.0643	-0.000510305	-0.000599522	3.59427e-07	0.991736	1	FALSE
SMN1	1.04663	0.271639	0.266374	0.0709552	2.77037e-06	0.000195291	TRUE
SMN2	0.918458	0.279541	0.268303	0.0719864	2.33103e-06	0.000166668	TRUE
SMO	0.333039	-0.0109582	-0.0163315	0.000266717	0.777805	0.922055	FALSE
SMOC1	0.168556	0.121123	0.181958	0.0331088	0.00152318	0.0238982	FALSE
SMOC2	0.474583	0.117506	0.108709	0.0118177	0.0595958	0.250023	FALSE
SMOX	0.177939	-0.0347803	-0.0788931	0.00622412	0.172197	0.45456	FALSE
SMPD1	1.44379	0.0282088	0.0260417	0.000678168	0.652709	0.851618	FALSE
SMPD3	0.00556134	0.0141187	0.0596441	0.00355742	0.302353	0.602659	FALSE
SMPDL3B	0.00489146	0.00564329	0.04703	0.00221182	0.416221	0.695786	FALSE
SMTN	1.62246	0.180912	0.164094	0.0269267	0.00431121	0.048198	FALSE
SMURF1	0.55122	-0.0138312	-0.0168409	0.000283616	0.771064	0.918875	FALSE
SMURF2	0.503739	0.0386098	0.0466533	0.00217653	0.419968	0.697624	FALSE
SMYD3	0.630985	0.0762249	0.0797652	0.00636249	0.167489	0.447515	FALSE
SNAI1	0.167167	0.0123096	0.0260444	0.000678311	0.652675	0.851618	FALSE
SNAI2	0.242748	0.00508777	0.00813901	6.62435e-05	0.888169	0.975361	FALSE
SNAP23	1.07204	0.0426524	0.0414528	0.00171834	0.473685	0.741105	FALSE
SNAP25	0.00911711	-0.0030393	-0.0384441	0.00147795	0.506402	0.758164	FALSE
SNAP47	1.19349	0.0342266	0.0339731	0.00115417	0.557118	0.794409	FALSE
SND1	1.95912	0.192242	0.186291	0.0347044	0.00116606	0.0202644	FALSE
SNHG1	0.266426	0.0513358	0.0721765	0.00520944	0.211799	0.502634	FALSE
SNHG11	0.0544382	-0.000539967	-0.00201978	4.07949e-06	0.972163	1	FALSE
SNHG15	0.349144	0.0258513	0.0381122	0.00145254	0.510082	0.760263	FALSE
SNHG17	0.130936	0.00124806	0.00292091	8.53173e-06	0.959752	0.998153	FALSE
SNHG8	0.00182429	0.0187022	0.0979459	0.00959339	0.0898276	0.314397	FALSE
SNRNP200	1.97246	0.134523	0.144447	0.020865	0.0121138	0.0971159	FALSE
SNRPB	1.67166	0.0478179	0.0449588	0.00202129	0.437068	0.710671	FALSE
SNRPD1	0.584061	-0.0587603	-0.0778038	0.00605344	0.178215	0.460964	FALSE
SNRPD3	1.25632	0.127003	0.125844	0.0158366	0.0290426	0.16518	FALSE
SNTB2	0.899483	0.045339	0.0443003	0.00196252	0.443819	0.716548	FALSE
SNTG2	0.00118987	0.00263097	0.0329287	0.0010843	0.569309	0.801968	FALSE
SNURF	1.93956	0.111472	0.11657	0.0135886	0.0432903	0.209949	FALSE
SNX1	1.31981	0.0932345	0.0840218	0.00705966	0.145882	0.416035	FALSE
SNX10	0.0157885	0.045381	0.123563	0.0152679	0.0321098	0.175362	FALSE
SNX11	0.61469	-0.0566375	-0.0742808	0.00551764	0.198744	0.487906	FALSE
SNX15	0.779123	0.0386252	0.0407603	0.0016614	0.481112	0.745039	FALSE
SNX16	0.269081	-0.0335417	-0.0632849	0.00400498	0.273744	0.57398	FALSE
SNX17	1.92803	0.132802	0.130122	0.0169317	0.0239618	0.147696	FALSE
SNX19	0.766731	0.00946753	0.0106313	0.000113026	0.854261	0.961724	FALSE
SNX27	1.27152	0.264893	0.249757	0.0623787	1.16101e-05	0.000605298	TRUE
SNX29	0.801988	0.0261158	0.0268489	0.000720861	0.642679	0.850346	FALSE
SNX30	0.181265	0.0437551	0.0697231	0.00486131	0.227785	0.520814	FALSE
SNX33	0.390364	0.0479281	0.0572117	0.00327318	0.322533	0.621261	FALSE
SNX4	0.338884	0.0438742	0.0623608	0.00388887	0.280825	0.579839	FALSE
SNX8	0.942441	0.0686159	0.0661705	0.00437854	0.252419	0.54954	FALSE
SOAT1	0.16168	0.0773135	0.120641	0.0145543	0.0364397	0.188403	FALSE
SOCS1	0.0153619	0.033976	0.0943808	0.00890774	0.102199	0.338989	FALSE
SOCS2	0.0792614	0.0116506	0.0267172	0.000713811	0.64431	0.850683	FALSE
SOCS3	0.146453	0.20937	0.205402	0.0421898	0.000334405	0.00836848	FALSE
SOD1	3.95857	0.0313027	0.0619848	0.00384212	0.283741	0.58321	FALSE
SOD3	0.0917865	0.105919	0.184805	0.034153	0.00127878	0.0212635	FALSE
SOHLH2	0.0573871	-0.000170904	-0.00058169	3.38363e-07	0.991981	1	FALSE
SORCS1	0.000492718	0.00250746	0.0375572	0.00141054	0.516267	0.765377	FALSE
SORCS2	0.0953404	0.00869467	0.0201374	0.000405514	0.727876	0.898328	FALSE
SORD	0.287458	0.0468977	0.06801	0.00462536	0.239442	0.537103	FALSE
SORL1	0.00432592	0.0425539	0.13173	0.0173529	0.0222602	0.141356	FALSE
SORT1	1.52395	0.0575229	0.050103	0.00251032	0.38639	0.674568	FALSE
SOS1	0.568824	0.0973805	0.111706	0.0124783	0.0528642	0.23475	FALSE
SOST	0.438732	0.0127539	0.0157673	0.000248608	0.78529	0.92612	FALSE
SOSTDC1	-0.00114162	0.00306694	0.0518623	0.00268969	0.369913	0.662402	FALSE
SOX10	0.0020002	0.0094272	0.0487326	0.00237487	0.39953	0.685034	FALSE
SOX11	0.0277985	0.00490653	0.0177161	0.00031386	0.759522	0.91424	FALSE
SOX17	0.0707196	0.00524879	0.0156162	0.000243867	0.787298	0.927407	FALSE
SOX18	0.211587	0.0849168	0.115087	0.0132451	0.0460408	0.216777	FALSE
SOX2	-0.000887372	0.0163397	0.0836225	0.00699272	0.147814	0.421065	FALSE
SOX2-OT	0.0259436	0.019644	0.0661755	0.00437919	0.252383	0.54954	FALSE
SOX30	-0.00652004	0.0119133	0.0702387	0.00493347	0.224356	0.517705	FALSE
SOX5	0.0138891	0.0180927	0.0786707	0.00618908	0.173413	0.456567	FALSE
SOX6	0.747769	0.00467611	0.00490506	2.40596e-05	0.932463	0.989006	FALSE
SOX8	0.135691	0.0225523	0.0365159	0.00133341	0.527974	0.775227	FALSE
SOX9	0.73455	-0.0556428	-0.0546589	0.00298759	0.34463	0.641089	FALSE
SP1	1.40916	0.035688	0.0342751	0.00117478	0.553616	0.79235	FALSE
SP110	0.259287	0.100591	0.129393	0.0167427	0.0247683	0.150809	FALSE
SP140	0.0200209	0.0157777	0.0663722	0.00440526	0.250973	0.549244	FALSE
SP3	1.11663	0.0410492	0.0402494	0.00162001	0.486631	0.749116	FALSE
SP9	0.0262879	0.00080327	0.00444877	1.97915e-05	0.938733	0.990834	FALSE
SPAAR	0.0863212	0.03146	0.0680661	0.00463299	0.239054	0.536772	FALSE
SPAG1	0.0274097	-0.000517425	-0.00216911	4.70506e-06	0.970105	1	FALSE
SPAG17	0.152235	-0.0458321	-0.132931	0.0176706	0.0210596	0.136549	FALSE
SPAG5	-0.0170386	0.0400313	0.157728	0.0248782	0.00610142	0.0610752	FALSE
SPAG8	0.000938143	0.0122736	0.0796173	0.00633891	0.168281	0.448241	FALSE
SPANXB1	0.000246679	0.000964595	0.0261233	0.000682429	0.651691	0.851618	FALSE
SPART	1.31063	0.107347	0.0930144	0.00865167	0.107285	0.348903	FALSE
SPATA18	0.0931989	0.0248674	0.0500768	0.00250768	0.386639	0.674568	FALSE
SPATA22	0.0690495	-0.00234841	-0.00734575	5.39601e-05	0.899007	0.977994	FALSE
SPATA4	0.0388752	-0.00318061	-0.0126399	0.000159767	0.827125	0.947747	FALSE
SPATA5	0.27228	0.112467	0.145249	0.0210973	0.0116397	0.0947262	FALSE
SPATA5L1	0.423891	-0.0311266	-0.0450448	0.00202903	0.436191	0.710169	FALSE
SPATA7	0.302878	-0.0422067	-0.0737539	0.00543964	0.201957	0.491327	FALSE
SPATS2	0.311466	0.0700223	0.0923324	0.00852527	0.109896	0.353579	FALSE
SPATS2L	1.447	0.228658	0.210705	0.0443964	0.000231598	0.00618487	FALSE
SPDYA	0.0430543	-0.00527129	-0.0249666	0.000623329	0.666164	0.862206	FALSE
SPECC1	0.166036	0.062539	0.0996268	0.0099255	0.0844258	0.30362	FALSE
SPECC1L	0.904441	0.129001	0.127056	0.0161433	0.0275165	0.160382	FALSE
SPHK1	0.107088	-0.02359	-0.0742371	0.00551115	0.199009	0.487988	FALSE
SPI1	0.0557747	0.0329473	0.0763303	0.00582631	0.186602	0.474133	FALSE
SPICE1	0.165675	0.00576724	0.0111029	0.000123274	0.847874	0.958193	FALSE
SPIN1	0.327812	0.0388037	0.055568	0.0030878	0.336653	0.635137	FALSE
SPIN2A	0.0206449	0.00493475	0.0291726	0.00085104	0.614172	0.836444	FALSE
SPIN3	0.0696221	0.0408237	0.0917657	0.00842094	0.112104	0.356946	FALSE
SPN	-0.0212074	0.0549803	0.148093	0.0219314	0.0100873	0.0861555	FALSE
SPOCK1	0.0733879	0.0302054	0.0729292	0.00531866	0.20706	0.497999	FALSE
SPON1	0.0076977	0.00758847	0.0420263	0.00176621	0.467583	0.736649	FALSE
SPON2	0.247595	0.0709252	0.0979946	0.00960295	0.0896671	0.314055	FALSE
SPPL2A	2.06668	0.0774242	0.0766707	0.0058784	0.184639	0.471008	FALSE
SPRY2	0.189069	-0.0233449	-0.0498598	0.002486	0.388702	0.674919	FALSE
SPRYD7	0.262076	-0.0403431	-0.0825153	0.00680878	0.153273	0.427762	FALSE
SPTA1	0	0	0	0	1	1	FALSE
SPTBN1	2.16079	0.10381	0.110511	0.0122126	0.0554698	0.240369	FALSE
SPZ1	0.00533271	-0.00177772	-0.0384441	0.00147795	0.506402	0.758164	FALSE
SQLE	0.0336121	0.0181048	0.057465	0.00330222	0.320392	0.618195	FALSE
SQSTM1	4.03514	-0.0290088	-0.0463021	0.00214389	0.42348	0.700934	FALSE
SRA1	1.57391	0.0299497	0.0290521	0.000844026	0.615636	0.837144	FALSE
SRC	0.177374	0.0188604	0.0339743	0.00115425	0.557104	0.794409	FALSE
SRCAP	1.11174	0.138157	0.132516	0.0175605	0.0214679	0.138406	FALSE
SRCIN1	0.0130358	0.00232212	0.016842	0.000283652	0.77105	0.918875	FALSE
SRD5A1	0.0645918	0.0273948	0.0671725	0.00451214	0.245291	0.54227	FALSE
SRD5A2	0.0137491	0.0178907	0.0696174	0.00484658	0.228492	0.521717	FALSE
SRD5A3	0.321851	0.0256597	0.0372487	0.00138747	0.519721	0.76859	FALSE
SREBF1	1.85258	0.147398	0.132301	0.0175035	0.0216826	0.138952	FALSE
SREBF2	1.97444	0.0238696	0.0216036	0.000466715	0.708931	0.887477	FALSE
SRF	1.14124	0.183687	0.175009	0.0306281	0.00230979	0.0317596	FALSE
SRFBP1	0.582963	-0.0461547	-0.0570235	0.00325168	0.32413	0.622513	FALSE
SRI	0.791979	0.258947	0.245089	0.0600686	1.70638e-05	0.000780877	TRUE
SRPK1	0.584162	0.0211073	0.0258943	0.000670516	0.654546	0.851806	FALSE
SRPX	0.140653	0.0682601	0.111456	0.0124225	0.0533998	0.236041	FALSE
SRSF1	1.29665	0.0488698	0.0486239	0.00236428	0.400583	0.685884	FALSE
SRSF2	0.551361	0.100584	0.107503	0.011557	0.0624965	0.257233	FALSE
SRY	0.0103595	0.00173781	0.0115092	0.000132463	0.842377	0.954804	FALSE
SS18	0.452124	0.0293352	0.0372512	0.00138765	0.519693	0.76859	FALSE
SSB	1.30173	0.0845702	0.0811335	0.00658264	0.160297	0.438409	FALSE
SSBP3	1.21896	-0.0289289	-0.0281805	0.000794143	0.626275	0.841704	FALSE
SSRP1	1.64944	0.109992	0.102381	0.0104818	0.076144	0.288058	FALSE
SSTR1	-0.0070238	0.0097741	0.0841475	0.0070808	0.145278	0.415901	FALSE
SSTR2	0.0276966	-0.0110726	-0.0966053	0.00933258	0.0943312	0.322933	FALSE
SSTR3	0.0133261	-0.00506571	-0.0751051	0.00564078	0.193793	0.480641	FALSE
SSTR4	0	0	0	0	1	1	FALSE
SSX2	0.00987205	-0.00159525	-0.0159445	0.000254228	0.782937	0.925289	FALSE
SSX2IP	0.846008	0.00244399	0.00242988	5.90432e-06	0.966513	1	FALSE
ST14	0.0308965	-0.00403313	-0.0237002	0.0005617	0.682151	0.871365	FALSE
ST6GAL1	0.458349	0.0939014	0.10614	0.0112657	0.0659161	0.264988	FALSE
STAB1	0.136547	0.18693	0.222154	0.0493525	0.000101543	0.0031905	FALSE
STAC3	5.07867	0.0929963	0.145332	0.0211213	0.0115916	0.0946131	FALSE
STAR	0.0279217	-0.0088751	-0.0545033	0.00297061	0.346007	0.641869	FALSE
STAT1	4.06037	0.316343	0.31146	0.0970072	3.4089e-08	5.68719e-06	TRUE
STAT2	0.979831	0.142726	0.139593	0.0194862	0.0153654	0.113428	FALSE
STAT3	2.53132	0.251533	0.298472	0.0890854	1.30939e-07	1.6645e-05	TRUE
STAT4	-0.012002	0.059779	0.155357	0.0241358	0.00692258	0.065568	FALSE
STAT5A	1.0469	0.0865244	0.0837622	0.00701611	0.147136	0.419371	FALSE
STAT5B	1.27995	0.180058	0.180681	0.0326456	0.00164617	0.0249668	FALSE
STAT6	0.35048	0.129994	0.141735	0.0200889	0.0138464	0.10557	FALSE
STAU1	2.89613	0.0787994	0.114108	0.0130205	0.0479377	0.22195	FALSE
STAU2	1.7731	0.0887559	0.0936862	0.0087771	0.10476	0.344724	FALSE
STC2	0.184735	0.0369951	0.0608476	0.00370243	0.292685	0.594035	FALSE
STEAP1	0.00061612	0.00642836	0.0636695	0.0040538	0.270833	0.57099	FALSE
STEAP4	0.249712	0.0138292	0.0217276	0.000472089	0.707336	0.886606	FALSE
STH	0.253234	0.0397061	0.0622714	0.00387773	0.281517	0.580427	FALSE
STIL	0.0251953	0.00647383	0.0320574	0.00102768	0.579576	0.809595	FALSE
STIM1	2.28871	0.155287	0.164456	0.0270458	0.00422523	0.0477614	FALSE
STIM2	0.434277	0.0862032	0.0999693	0.00999385	0.0833581	0.30145	FALSE
STK11	2.83093	0.0453397	0.0661143	0.0043711	0.252823	0.550165	FALSE
STK16	0.458023	0.108753	0.123183	0.015174	0.0326475	0.176268	FALSE
STK3	0.194411	0.065614	0.0999143	0.00998286	0.0835288	0.30185	FALSE
STK31	0.0397812	-0.0145269	-0.101253	0.0102521	0.0794528	0.294346	FALSE
STK32C	0.473309	0.050424	0.0579244	0.00335524	0.316531	0.615717	FALSE
STK33	0.10092	0.022612	0.0520434	0.00270852	0.368241	0.660828	FALSE
STK35	0.453105	0.0145915	0.019079	0.000364009	0.741656	0.904407	FALSE
STK39	-0.00372318	0.0614661	0.159403	0.0254094	0.00557504	0.0578902	FALSE
STK4	0.148275	0.0548883	0.0955099	0.00912214	0.0981432	0.331896	FALSE
STK40	2.68111	0.11197	0.121165	0.0146809	0.0356297	0.186339	FALSE
STMN1	0.857834	0.0544401	0.0540259	0.0029188	0.350254	0.645204	FALSE
STMN3	-0.0143582	0.167146	0.251066	0.063034	1.0408e-05	0.000562206	FALSE
STOML1	0.699763	0.0055996	0.00624762	3.90327e-05	0.914042	0.983178	FALSE
STRIP1	0.74999	0.0673945	0.0697743	0.00486845	0.227443	0.520814	FALSE
STRIP2	2.79592	0.0558601	0.0588516	0.00346351	0.308834	0.609731	FALSE
STRN3	2.09091	0.0777036	0.0823495	0.00678145	0.154103	0.429685	FALSE
STRN4	1.51309	0.0378706	0.0360999	0.0013032	0.532689	0.777064	FALSE
STS	0.606151	0.0191723	0.0202089	0.000408402	0.726947	0.898328	FALSE
STUB1	3.12134	0.112402	0.158061	0.0249833	0.00599335	0.0605994	FALSE
STX11	0.0764424	-0.0246486	-0.120209	0.0144503	0.03712	0.190745	FALSE
STX1A	0.118964	0.016743	0.0353184	0.00124739	0.541602	0.783898	FALSE
STX7	0.690768	0.149089	0.156629	0.0245328	0.0064704	0.0631868	FALSE
STXBP4	0.110026	0.0332448	0.0647592	0.00419375	0.262701	0.560392	FALSE
STXBP5	0.526458	0.0277572	0.0329441	0.00108531	0.569129	0.801968	FALSE
STYK1	0.0268249	-0.00734189	-0.0571149	0.00326211	0.323354	0.621261	FALSE
SUGCT	0.334365	0.00374917	0.00548853	3.0124e-05	0.924452	0.986153	FALSE
SUGP2	2.13399	0.126624	0.129652	0.0168095	0.0244799	0.150149	FALSE
SULF1	0.0557637	0.101829	0.1844	0.0340033	0.00131125	0.0216594	FALSE
SULF2	0.104183	0.104138	0.15646	0.0244797	0.00652905	0.0634522	FALSE
SULT1A1	0.213044	0.011145	0.0201077	0.000404319	0.728261	0.898328	FALSE
SULT2A1	0	0	0	0	1	1	FALSE
SUMO1	1.05052	0.12837	0.127309	0.0162076	0.0272069	0.159469	FALSE
SUMO4	0.55317	0.00395193	0.00496757	2.46768e-05	0.931605	0.989006	FALSE
SUPV3L1	0.897281	-0.029647	-0.0321479	0.00103349	0.578506	0.809229	FALSE
SURF6	0.925367	0.0370189	0.0390534	0.00152517	0.499682	0.758164	FALSE
SUV39H1	0.377991	-0.02733	-0.0433155	0.00187623	0.454026	0.724704	FALSE
SV2C	0	0	0	0	1	1	FALSE
SVEP1	0.177908	-0.00156215	-0.00303293	9.19866e-06	0.95821	0.997471	FALSE
SVIL	4.60721	0.109497	0.141964	0.0201538	0.0136923	0.104986	FALSE
SWT1	0.144864	0.035404	0.0706439	0.00499057	0.221687	0.513133	FALSE
SYCP1	0.00682801	-0.00155496	-0.0262456	0.00068883	0.650169	0.851618	FALSE
SYK	0.0694169	-0.00140707	-0.00404246	1.63415e-05	0.944319	0.993798	FALSE
SYNCRIP	2.23398	0.146359	0.169906	0.0288682	0.00310619	0.038912	FALSE
SYNGR3	0.00398285	0.00223818	0.0259539	0.000673605	0.653803	0.85176	FALSE
SYNM	4.14423	0.196061	0.265545	0.0705141	2.98268e-06	0.000201734	FALSE
SYNPO2	5.26884	-0.00936743	-0.0130738	0.000170923	0.821289	0.943436	FALSE
SYNRG	0.671647	-0.0597578	-0.0727409	0.00529124	0.208238	0.499228	FALSE
SYP	0.0577285	-0.00235978	-0.00726568	5.27901e-05	0.900102	0.977994	FALSE
SYT16	0	0	0	0	1	1	FALSE
SYTL2	0.223913	0.089973	0.114579	0.0131282	0.047018	0.219315	FALSE
SYVN1	0.789323	-0.0252599	-0.0293965	0.000864157	0.611454	0.834922	FALSE
TAB1	0.940905	0.0724509	0.0708587	0.00502096	0.220282	0.512319	FALSE
TAB2	1.30849	0.0742853	0.0754407	0.00569131	0.191803	0.479508	FALSE
TAC1	0.00880575	-0.00253402	-0.0392987	0.00154439	0.49699	0.756519	FALSE
TAC3	0.0463201	-0.0196489	-0.12934	0.016729	0.0248278	0.150817	FALSE
TAC4	0.00904878	0.000205171	0.00191843	3.68037e-06	0.973559	1	FALSE
TACC2	3.82784	0.126744	0.197837	0.0391393	0.000555957	0.0114039	FALSE
TACR1	-0.0178608	0.0135261	0.139825	0.0195511	0.015194	0.112828	FALSE
TACR2	0.0290549	0.00986978	0.038034	0.00144658	0.510951	0.761197	FALSE
TACR3	-0.00933453	0.0151773	0.0881345	0.00776769	0.127088	0.382718	FALSE
TADA2A	0.564524	0.0294854	0.0343023	0.00117665	0.5533	0.792125	FALSE
TAF1	1.00768	0.0493078	0.0487506	0.00237662	0.399356	0.685034	FALSE
TAFA4	0.0117695	-0.00428414	-0.0672026	0.00451619	0.245079	0.54227	FALSE
TAFA5	0.0196601	0.000906546	0.00523777	2.74342e-05	0.927894	0.98895	FALSE
TAL1	0.0175657	0.00121412	0.00783189	6.13385e-05	0.892363	0.97709	FALSE
TAL2	0.0581662	-0.000769018	-0.00248284	6.16451e-06	0.965784	1	FALSE
TANGO2	0.704076	0.0100778	0.0109697	0.000120334	0.849677	0.958977	FALSE
TAP1	2.28232	0.292313	0.247735	0.0613727	1.37304e-05	0.000698401	TRUE
TAP2	1.63263	0.329688	0.306719	0.0940768	5.61341e-08	8.51368e-06	TRUE
TARDBP	2.14266	0.19767	0.18668	0.0348493	0.00113815	0.0199874	FALSE
TASOR	0.585082	0.0729731	0.0800167	0.00640267	0.16615	0.446845	FALSE
TASOR2	0.325873	0.00614695	0.00928508	8.62127e-05	0.872548	0.968438	FALSE
TBC1D22B	0.816668	-0.00470435	-0.00477815	2.28307e-05	0.934207	0.989358	FALSE
TBC1D30	0.0319649	-0.00698452	-0.0432853	0.00187361	0.454341	0.724889	FALSE
TBC1D8B	0.068502	-0.0124269	-0.0452626	0.0020487	0.433973	0.70912	FALSE
TBCK	0.511945	0.0625843	0.0727626	0.00529439	0.208102	0.499228	FALSE
TBK1	0.652806	0.0660775	0.0715115	0.0051139	0.21605	0.50819	FALSE
TBL1Y	-0.0368309	0.0907662	0.206723	0.0427343	0.000305418	0.00775948	FALSE
TBL2	0.428589	0.0617959	0.0748849	0.00560775	0.195107	0.482466	FALSE
TBP	0.575506	-0.0146109	-0.018056	0.000326018	0.755055	0.911713	FALSE
TBRG4	2.15848	0.027151	0.0312954	0.000979401	0.588626	0.817219	FALSE
TBX15	2.50025	0.0212813	0.0215421	0.00046406	0.709723	0.887597	FALSE
TBX19	0.0382254	0.00317441	0.0126256	0.000159406	0.827318	0.947751	FALSE
TBX2	0.0873495	-0.0088149	-0.0270245	0.000730321	0.640506	0.850346	FALSE
TBX21	-0.0043653	0.0129122	0.100824	0.0101654	0.080741	0.296059	FALSE
TBX3	0.421366	-0.112739	-0.200254	0.0401016	0.000473551	0.010216	FALSE
TBX5	-0.00466935	0.00955204	0.0592056	0.0035053	0.305929	0.606645	FALSE
TBXA2R	0.0715618	-0.0120672	-0.0476278	0.00226841	0.410314	0.693091	FALSE
TBXAS1	-0.0330751	0.0782261	0.201028	0.0404122	0.00044966	0.00986184	FALSE
TC2N	-0.0288514	0.0540298	0.17312	0.0299706	0.00257986	0.034341	FALSE
TCEA3	2.74266	0.177539	0.165522	0.0273977	0.0039812	0.0461248	FALSE
TCEANC	0.100609	0.0333479	0.0672103	0.00451723	0.245025	0.54227	FALSE
TCEANC2	0.158428	0.0674786	0.116487	0.0135692	0.0434408	0.210036	FALSE
TCERG1L	0.0115863	-5.55119e-06	-4.06546e-05	1.6528e-09	0.99944	1	FALSE
TCF20	0.397239	0.0400067	0.0519955	0.00270353	0.368683	0.661146	FALSE
TCF21	0.0223646	-0.00368299	-0.025162	0.000633124	0.66371	0.860588	FALSE
TCF3	0.357	0.0156996	0.0217787	0.000474312	0.70668	0.886449	FALSE
TCF4	1.41458	0.209724	0.172165	0.0296407	0.00272714	0.0359193	FALSE
TCF7	0.006471	0.0400507	0.11572	0.0133911	0.0448499	0.213847	FALSE
TCF7L2	0.424281	0.0326777	0.0396059	0.00156863	0.49363	0.754207	FALSE
TCFL5	0.141102	0.00342184	0.00698988	4.88584e-05	0.903876	0.978396	FALSE
TCIM	0.114841	0.0502746	0.0887105	0.00786955	0.124613	0.378577	FALSE
TCOF1	0.725219	-0.03899	-0.0467529	0.00218583	0.418976	0.69675	FALSE
TCP1	2.21378	0.113894	0.117597	0.0138292	0.0414669	0.204001	FALSE
TDO2	0.425958	-0.138189	-0.187757	0.0352526	0.0010639	0.0190172	FALSE
TDRD3	1.4841	-0.0255311	-0.0237801	0.000565494	0.681138	0.871223	FALSE
TDRD7	0.191563	0.073925	0.110978	0.012316	0.0544393	0.238962	FALSE
TEC	0.108953	0.0261018	0.0551369	0.00304007	0.340421	0.637413	FALSE
TECPR1	0.647565	0.0863671	0.0927599	0.00860439	0.108254	0.350913	FALSE
TEDC1	0.109865	0.0211318	0.0458706	0.00210411	0.427818	0.704487	FALSE
TEFM	0.477595	-0.0165372	-0.0225793	0.000509826	0.696421	0.87951	FALSE
TEK	0.179724	0.0146493	0.0272332	0.00074165	0.637926	0.849832	FALSE
TEKT1	0.00381596	0.00236206	0.0244091	0.000595803	0.673184	0.866363	FALSE
TEKT3	0.00291851	0.0084289	0.0543434	0.0029532	0.347426	0.643548	FALSE
TEKT4	0.0186193	-0.00620697	-0.0384441	0.00147795	0.506402	0.758164	FALSE
TELO2	1.21827	-0.0157108	-0.0151322	0.000228985	0.79374	0.929947	FALSE
TENT5B	0.0115993	0.00996627	0.0445985	0.00198902	0.440755	0.714372	FALSE
TENT5C	0.379542	0.208111	0.202159	0.0408681	0.000416763	0.00943847	FALSE
TERF1	0.846693	-0.046014	-0.0475714	0.00226304	0.410869	0.693558	FALSE
TERF2	1.65714	0.052304	0.050044	0.00250441	0.38695	0.674568	FALSE
TES	0.148668	0.0827715	0.126488	0.0159993	0.0282227	0.161792	FALSE
TESK2	0.0607387	0.0127388	0.0342284	0.00117158	0.554157	0.792671	FALSE
TET1	0.220561	0.0133445	0.0209187	0.000437592	0.717759	0.893405	FALSE
TET2	0.626103	0.0742812	0.0800387	0.00640619	0.166033	0.446771	FALSE
TEX14	-0.011246	0.0110898	0.0757437	0.00573711	0.19002	0.477008	FALSE
TEX30	0.0999223	0.00541559	0.0132111	0.000174533	0.819444	0.943177	FALSE
TFAM	0.794891	0.111342	0.114504	0.0131111	0.0471635	0.219789	FALSE
TFAP2A	-0.000198848	0.0090933	0.050248	0.00252486	0.385016	0.673638	FALSE
TFAP2B	0.00387299	0.000721973	0.0071854	5.163e-05	0.9012	0.977994	FALSE
TFE3	1.2864	0.165194	0.154128	0.0237553	0.00738615	0.0689271	FALSE
TFEB	1.76443	0.0813884	0.092783	0.00860869	0.108165	0.350854	FALSE
TFPI	0.692519	0.0613383	0.0654306	0.00428116	0.257774	0.556343	FALSE
TFPI2	-0.00530294	0.0352494	0.122599	0.0150306	0.033487	0.178681	FALSE
TFR2	0.0262443	-0.0117518	-0.112205	0.0125899	0.0518082	0.231932	FALSE
TFRC	1.01171	0.151855	0.138743	0.0192496	0.0160074	0.116373	FALSE
TG	-0.000252742	0.00450482	0.0411352	0.00169211	0.477084	0.745025	FALSE
TGFA	0.00667665	0.0118329	0.050709	0.0025714	0.380665	0.671869	FALSE
TGFB1	0.975366	0.041592	0.0381793	0.00145766	0.509336	0.759603	FALSE
TGFB1I1	0.213318	0.0305813	0.0511716	0.00261853	0.376329	0.667445	FALSE
TGFB2	1.90609	-0.0489472	-0.0417698	0.00174471	0.470308	0.738591	FALSE
TGFB3	3.15692	-0.10179	-0.0888396	0.00789248	0.124064	0.377241	FALSE
TGFBR1	1.68235	-0.101366	-0.10367	0.0107475	0.0724999	0.279986	FALSE
TGFBR2	1.07834	0.141846	0.128779	0.0165839	0.0254673	0.153484	FALSE
TGFBR3	0.495896	-0.013051	-0.0167504	0.000280576	0.77226	0.919401	FALSE
TGM1	0.0131119	0.0182862	0.0752286	0.00565934	0.19306	0.480012	FALSE
TGM2	0.435364	0.00203749	0.00258512	6.68282e-06	0.964375	1	FALSE
TGM4	0.00163613	0.00222877	0.0276505	0.000764548	0.632783	0.845908	FALSE
TGM6	-0.00668026	0.00978659	0.0945968	0.00894855	0.101413	0.337259	FALSE
TH	0.00177418	0.00143224	0.017333	0.000300435	0.764567	0.915688	FALSE
THAP11	1.59944	0.0570297	0.0505611	0.00255643	0.382057	0.672156	FALSE
THAP2	0.088783	0.00730158	0.0220972	0.000488285	0.702592	0.883536	FALSE
