## Supplement Table 6 for "High-Resolution Spatial Transcriptomics Reveals Interferon-Associated Immune Niches and Antigen Presentation Programs in Inclusion Body Myositis" (part 3 of 3)

### Sheet: damaged (continued)
gene	intercept	slope	r	r2	pval	pval_fdr_bh	R^2>0.05 & abs(slope)>0.25
THAP3	0.783168	-0.00348222	-0.00383181	1.46828e-05	0.947216	0.995134	FALSE
THBD	0.158246	0.0639015	0.101274	0.0102565	0.0793881	0.294324	FALSE
THBS1	0.353516	0.0700753	0.0728466	0.00530663	0.207576	0.498762	FALSE
THBS2	0.0478171	0.0391681	0.0966541	0.00934201	0.0941641	0.322933	FALSE
THEM6	0.0690787	0.0275944	0.0710802	0.0050524	0.218839	0.510149	FALSE
THEMIS	-0.0437332	0.0667063	0.189512	0.0359147	0.000952423	0.0176551	FALSE
THEMIS2	0.115049	0.117671	0.179336	0.0321615	0.0017854	0.0265161	FALSE
THPO	0.0670519	0.0151422	0.0383928	0.00147401	0.506969	0.758406	FALSE
THRA	1.39116	0.142579	0.135002	0.0182254	0.0191201	0.128451	FALSE
THRB	0.665534	0.08843	0.0912601	0.00832841	0.114104	0.359384	FALSE
THUMPD3	1.03648	-0.00980823	-0.00957688	9.17167e-05	0.868578	0.967341	FALSE
THY1	0.07462	0.168768	0.233283	0.0544211	4.36983e-05	0.00163216	FALSE
THYN1	0.657196	0.0231071	0.0270586	0.000732166	0.640084	0.850346	FALSE
TIAM1	-0.00565516	0.0102474	0.0746426	0.00557152	0.19656	0.484054	FALSE
TIAM2	0.496347	0.0726263	0.0878229	0.00771287	0.128443	0.385406	FALSE
TICAM1	0.568592	-0.0092894	-0.0115599	0.000133631	0.841693	0.954781	FALSE
TICAM2	0.166422	0.0477936	0.0816901	0.00667327	0.157439	0.43409	FALSE
TIE1	0.215598	0.0459843	0.0682298	0.00465531	0.237923	0.535193	FALSE
TIGD5	0.140033	-0.0149104	-0.0344124	0.00118421	0.552028	0.791662	FALSE
TIGIT	-0.00453762	0.0112052	0.0782715	0.00612643	0.175612	0.458163	FALSE
TIMD4	-0.0058872	0.0124073	0.0892248	0.00796106	0.122435	0.374564	FALSE
TIMM29	1.35756	0.108008	0.104646	0.0109508	0.0698373	0.2742	FALSE
TIMM50	0.510939	-0.0464308	-0.0628602	0.00395141	0.276983	0.576059	FALSE
TIMP2	0.421682	0.0947131	0.104327	0.0108841	0.070699	0.275867	FALSE
TIMP4	0.141541	0.00671598	0.0145285	0.000211078	0.801795	0.934662	FALSE
TINAG	0.0276067	-0.00434383	-0.0280843	0.00078873	0.627454	0.842425	FALSE
TINAGL1	0.428509	0.0330329	0.037197	0.00138362	0.520301	0.768853	FALSE
TIPARP	0.488624	0.140562	0.151846	0.0230571	0.00832052	0.0750346	FALSE
TIRAP	0.287134	0.039565	0.0577164	0.00333119	0.318275	0.616268	FALSE
TJP1	1.1308	-0.0120696	-0.0121363	0.00014729	0.833911	0.950892	FALSE
TJP2	1.40593	0.0626879	0.060943	0.00371404	0.291928	0.592979	FALSE
TK1	0.192539	-0.0151485	-0.0315354	0.000994482	0.585769	0.814951	FALSE
TKT	0.410034	0.103564	0.120736	0.0145772	0.0362919	0.188403	FALSE
TKTL1	0.0247294	0.0144185	0.042343	0.00179293	0.464233	0.733493	FALSE
TLE6	0.00207232	0.0034363	0.0436791	0.00190787	0.450242	0.720975	FALSE
TLK1	0.450808	0.00601191	0.00820909	6.73892e-05	0.887213	0.975077	FALSE
TLK2	0.80284	0.0255636	0.028265	0.000798908	0.625241	0.840766	FALSE
TLR1	0.00568849	0.0196556	0.0806994	0.00651239	0.162553	0.441443	FALSE
TLR2	-0.00231946	0.00949925	0.0813868	0.00662381	0.158992	0.436508	FALSE
TLR3	0.0594213	0.0235664	0.0569243	0.00324037	0.324974	0.623213	FALSE
TLR4	0.151427	0.0113258	0.0234783	0.000551228	0.684968	0.87224	FALSE
TLR5	0.0438	0.0127462	0.041539	0.00172549	0.472766	0.74036	FALSE
TLR6	-0.0159323	0.0305891	0.129339	0.0167285	0.0248298	0.150817	FALSE
TLR7	0.032183	-0.00223614	-0.0130799	0.000171085	0.821206	0.943436	FALSE
TLR8	0.000586678	0.00576584	0.0619187	0.00383393	0.284256	0.583552	FALSE
TLR9	0.0373328	0.00238767	0.0103913	0.000107979	0.857516	0.963523	FALSE
TM6SF2	0	0	0	0	1	1	FALSE
TM9SF4	0.913752	0.106486	0.106729	0.0113912	0.0644192	0.261916	FALSE
TMA16	0.421593	-0.0582738	-0.0911714	0.00831223	0.114457	0.359384	FALSE
TMBIM4	0.882276	0.00675239	0.00720971	5.19799e-05	0.900868	0.977994	FALSE
TMEFF2	0.0590849	-0.0114069	-0.0385375	0.00148514	0.505369	0.758164	FALSE
TMEM100	0.00951738	0.003517	0.0269677	0.000727257	0.641208	0.850346	FALSE
TMEM106B	0.749194	0.0322875	0.0364243	0.00132673	0.529011	0.775921	FALSE
TMEM109	1.31852	0.0893818	0.0866126	0.00750175	0.133811	0.394886	FALSE
TMEM119	0.0275257	0.0465579	0.110944	0.0123086	0.0545129	0.238962	FALSE
TMEM120B	0.739665	-0.0312326	-0.034454	0.00118708	0.551547	0.7914	FALSE
TMEM123	0.33944	-0.00976112	-0.0148101	0.00021934	0.798035	0.932057	FALSE
TMEM126A	0.650766	0.0186198	0.0207659	0.000431222	0.719734	0.894173	FALSE
TMEM130	0.0207139	-0.00593511	-0.0465368	0.00216568	0.421131	0.699323	FALSE
TMEM14C	2.09637	0.0229859	0.0228582	0.000522499	0.69286	0.878225	FALSE
TMEM164	0.949816	0.184682	0.171469	0.0294016	0.00283918	0.0367186	FALSE
TMEM173	0.324052	0.25125	0.244393	0.0597281	1.80601e-05	0.000807062	TRUE
TMEM185A	0.434679	0.0408877	0.0513479	0.0026366	0.374685	0.665675	FALSE
TMEM192	0.605797	-0.0226202	-0.0277804	0.000771749	0.631186	0.844901	FALSE
TMEM200A	0.0351886	0.00414696	0.014988	0.00022464	0.795662	0.930919	FALSE
TMEM201	0.852835	0.0228884	0.0236569	0.000559647	0.682701	0.871365	FALSE
TMEM209	0.440641	-0.0135158	-0.0181884	0.000330816	0.753317	0.910835	FALSE
TMEM237	1.06344	-0.0502286	-0.050797	0.00258034	0.379838	0.671051	FALSE
TMEM33	0.443464	0.0369961	0.0494357	0.00244389	0.392755	0.678307	FALSE
TMEM39A	0.595936	-0.00908042	-0.0108513	0.000117752	0.85128	0.959391	FALSE
TMEM43	0.288084	0.00496393	0.00799789	6.39662e-05	0.890096	0.976524	FALSE
TMEM45A	-0.00781233	0.0329845	0.108207	0.0117088	0.0607892	0.252699	FALSE
TMEM97	0.365527	0.0126595	0.018722	0.000350513	0.746323	0.905867	FALSE
TMEM98	0.0418576	0.0519511	0.118548	0.0140535	0.0398384	0.199192	FALSE
TMEM9B	0.800799	0.0337848	0.0381822	0.00145788	0.509304	0.759603	FALSE
TMIGD2	0.0240355	-0.00586974	-0.0351859	0.00123805	0.543121	0.785599	FALSE
TMPO	0.432525	-0.00454286	-0.00624931	3.90539e-05	0.914018	0.983178	FALSE
TMPRSS11E	0.0137716	-0.00477159	-0.0595946	0.00355152	0.302756	0.602695	FALSE
TMPRSS13	0.00712549	0.00132828	0.0122584	0.000150269	0.832264	0.950591	FALSE
TMPRSS2	0.00772344	-0.00160771	-0.0229723	0.000527725	0.691406	0.877405	FALSE
TMPRSS6	-0.00371471	0.0160283	0.101915	0.0103867	0.0774961	0.290538	FALSE
TMTC3	0.207255	0.0418674	0.0686057	0.00470674	0.235342	0.531297	FALSE
TMTC4	0.156899	0.0253009	0.0513481	0.00263663	0.374683	0.665675	FALSE
TMUB2	0.778485	0.0217167	0.0234702	0.00055085	0.68507	0.87224	FALSE
TMX1	0.437486	0.0589004	0.0714672	0.00510756	0.216335	0.508337	FALSE
TMX2	0.979919	-0.00705045	-0.00727203	5.28825e-05	0.900015	0.977994	FALSE
TNC	0.0379167	0.302963	0.295324	0.0872163	1.79665e-07	2.09607e-05	TRUE
TNF	-0.00731821	0.0219063	0.104239	0.0108658	0.0709372	0.275867	FALSE
TNFAIP8	-0.00484786	0.01595	0.0953187	0.00908565	0.098821	0.332576	FALSE
TNFRSF10A	0.0712225	0.00868865	0.0243229	0.000591603	0.674272	0.867094	FALSE
TNFRSF10B	0.972957	0.0652581	0.0588035	0.00345785	0.309231	0.609936	FALSE
TNFRSF10C	-0.0135747	0.0138386	0.124985	0.0156214	0.0301662	0.168308	FALSE
TNFRSF10D	0.0115804	0.0238037	0.0853564	0.00728572	0.139565	0.40494	FALSE
TNFRSF11A	0.0391044	-0.0177296	-0.147673	0.0218075	0.0103039	0.0873493	FALSE
TNFRSF12A	1.68237	-0.0577345	-0.0446789	0.00199621	0.43993	0.713266	FALSE
TNFRSF13C	0.115978	-0.0103466	-0.0296621	0.000879839	0.608238	0.83244	FALSE
TNFRSF14	0.276535	0.0623652	0.0811431	0.0065842	0.160248	0.438409	FALSE
TNFRSF17	-0.0163351	0.0258057	0.114262	0.0130558	0.0476342	0.220954	FALSE
TNFRSF18	0.0553601	0.0208952	0.0586116	0.00343531	0.310815	0.61077	FALSE
TNFRSF1A	1.05068	0.187492	0.171111	0.029279	0.00289845	0.0371016	FALSE
TNFRSF1B	0.304155	0.0862044	0.115047	0.0132359	0.046117	0.216932	FALSE
TNFRSF21	1.20997	-0.113822	-0.0968452	0.009379	0.0935121	0.322333	FALSE
TNFRSF6B	0.00751345	0.0205985	0.0760853	0.00578898	0.188024	0.475042	FALSE
TNFRSF8	-8.38702e-05	0.0131641	0.0771385	0.00595035	0.181967	0.466918	FALSE
TNFRSF9	-0.00916944	0.03974	0.112627	0.0126848	0.0509283	0.229843	FALSE
TNFSF10	0.227389	0.0601269	0.089693	0.00804483	0.120478	0.3713	FALSE
TNFSF11	-0.0180712	0.0161116	0.123935	0.0153598	0.0315923	0.173757	FALSE
TNFSF12	0.316178	0.142336	0.16778	0.0281502	0.00350604	0.042182	FALSE
TNFSF13	0.10923	0.0276503	0.0524927	0.00275549	0.364115	0.657739	FALSE
TNFSF13B	-0.0192297	0.0719641	0.168618	0.0284322	0.00334316	0.0407118	FALSE
TNFSF14	0.0337671	0.00739917	0.0303454	0.000920846	0.599998	0.826131	FALSE
TNFSF15	0.00555622	0.000308136	0.0033621	1.13037e-05	0.953679	0.995409	FALSE
TNFSF18	0	0	0	0	1	1	FALSE
TNFSF4	0.0661874	0.00115835	0.00346601	1.20132e-05	0.952249	0.995409	FALSE
TNFSF8	-0.0126673	0.0255413	0.120099	0.0144239	0.037295	0.191251	FALSE
TNFSF9	0.0281368	-0.000866237	-0.00518051	2.68377e-05	0.92868	0.989006	FALSE
TNIP1	3.22655	0.04021	0.0493653	0.00243693	0.393431	0.678539	FALSE
TNK2	1.62308	0.166097	0.147005	0.0216105	0.0106579	0.089316	FALSE
TNKS	0.420071	0.070209	0.091728	0.00841403	0.112252	0.357167	FALSE
TNMD	-0.0176937	0.0224044	0.108978	0.0118762	0.0589646	0.248625	FALSE
TNNI3	0.616826	0.0118174	0.0131127	0.000171944	0.820765	0.943436	FALSE
TNNT2	0.717515	0.0825072	0.0656687	0.00431238	0.256042	0.553799	FALSE
TNPO3	1.30025	0.0786412	0.0747817	0.00559231	0.195725	0.482834	FALSE
TNR	0.00877313	-0.00306166	-0.0597855	0.0035743	0.301207	0.601813	FALSE
TNS2	1.19347	0.0722078	0.0637553	0.00406473	0.270187	0.570731	FALSE
TNXB	0.611787	0.242273	0.189083	0.0357524	0.000978602	0.0178756	FALSE
TOLLIP	0.636295	0.125318	0.139862	0.0195613	0.0151671	0.112796	FALSE
TOM1L2	1.72917	0.171611	0.180727	0.0326621	0.00164163	0.0249668	FALSE
TOMM34	1.263	-0.0586376	-0.0586327	0.0034378	0.31064	0.610665	FALSE
TOMM40	0.1318	-0.0132954	-0.0312782	0.000978328	0.588831	0.817219	FALSE
TONSL	0.0306563	0.0432368	0.113177	0.0128091	0.0497983	0.227015	FALSE
TOP1	0.845169	0.0865223	0.0870907	0.00758478	0.131671	0.391803	FALSE
TOP1MT	0.304175	-0.00297895	-0.00440325	1.93886e-05	0.939359	0.990936	FALSE
TOP2A	0.0189985	-0.000115561	-0.00064657	4.18053e-07	0.991087	1	FALSE
TOP2B	1.42391	0.0760345	0.0761237	0.00579482	0.187801	0.474824	FALSE
TOP3B	0.618879	0.0467127	0.0488872	0.00238996	0.398034	0.683763	FALSE
TOPBP1	0.4444	0.0780771	0.0920422	0.00847177	0.111023	0.354833	FALSE
TOR1A	0.358819	0.0120049	0.0169872	0.000288566	0.76913	0.918875	FALSE
TOR3A	0.193084	0.00799679	0.0141325	0.000199727	0.80709	0.937234	FALSE
TOX	0.0122623	-0.00267534	-0.0330711	0.0010937	0.567639	0.801968	FALSE
TOX2	0.0378461	0.00897911	0.0304619	0.000927925	0.598599	0.825262	FALSE
TOX4	2.5523	-0.00749563	-0.00881931	7.77802e-05	0.878891	0.970834	FALSE
TP53	1.32798	0.0360449	0.0365932	0.00133906	0.5271	0.774783	FALSE
TP53BP1	0.964643	0.0736363	0.0707317	0.00500297	0.221112	0.513133	FALSE
TP53BP2	0.740238	0.109954	0.118955	0.0141503	0.0391567	0.197542	FALSE
TP63	1.80823	0.0630542	0.0482022	0.00232345	0.404686	0.688929	FALSE
TP73	0.0383949	-0.0113957	-0.0582896	0.00339768	0.313485	0.613161	FALSE
TPBG	0.0841449	-0.00423678	-0.0110571	0.000122259	0.848494	0.958193	FALSE
TPCN1	1.01057	0.0743076	0.0697394	0.00486358	0.227675	0.520814	FALSE
TPH1	0.0183623	-0.00467237	-0.0366836	0.00134568	0.52608	0.773965	FALSE
TPH2	0.00317818	0.00775539	0.0507669	0.00257727	0.380121	0.671314	FALSE
TPMT	0.434342	0.0422769	0.0520658	0.00271085	0.368035	0.660694	FALSE
TPPP	0.426659	0.0392455	0.0486872	0.00237044	0.39997	0.68533	FALSE
TPPP3	1.83916	0.0432219	0.0285931	0.000817568	0.621229	0.839268	FALSE
TPX2	0.0371153	0.0225889	0.0738462	0.00545327	0.201391	0.490492	FALSE
TRAF1	0.000105095	0.0406122	0.12359	0.0152745	0.032072	0.175362	FALSE
TRAF2	0.726777	0.0623526	0.0628622	0.00395166	0.276968	0.576059	FALSE
TRAF3	0.324079	-0.0343819	-0.058014	0.00336562	0.315783	0.615021	FALSE
TRAF3IP2	0.904111	-0.0651465	-0.0650389	0.00423006	0.26064	0.558196	FALSE
TRAF3IP3	-0.0491085	0.0659633	0.202469	0.0409938	0.000408123	0.00936998	FALSE
TRAF4	0.0279618	0.0459124	0.123065	0.0151449	0.032816	0.176987	FALSE
TRAF5	0.0276466	0.0746772	0.157324	0.0247508	0.00623489	0.0616716	FALSE
TRAF6	0.425469	0.0518441	0.0663864	0.00440715	0.250871	0.549244	FALSE
TRAFD1	0.609636	0.152116	0.147431	0.021736	0.0104309	0.0880386	FALSE
TRAP1	3.44115	0.0484228	0.0669774	0.00448598	0.246668	0.544104	FALSE
TRDC	-0.0121633	0.0164535	0.109565	0.0120046	0.0576041	0.245587	FALSE
TREM1	0	0	0	0	1	1	FALSE
TREM2	-0.00384488	0.00516395	0.0650224	0.00422792	0.260761	0.558216	FALSE
TREML2	0	0	0	0	1	1	FALSE
TREX1	0.760438	0.0696914	0.0706269	0.00498815	0.221799	0.513133	FALSE
TREX2	0.426911	-0.0478625	-0.0696932	0.00485715	0.227984	0.521032	FALSE
TRHR	0.0172304	-0.00300752	-0.0245702	0.000603696	0.671152	0.865933	FALSE
TRIB1	0.412943	0.0116504	0.015489	0.000239908	0.788991	0.927519	FALSE
TRIB2	0.484321	0.0193341	0.0225404	0.00050807	0.696918	0.879716	FALSE
TRIB3	9.20395e-05	0.0118332	0.0728947	0.00531364	0.207276	0.498278	FALSE
TRIM21	0.303508	0.208724	0.215915	0.0466195	0.000159989	0.00459405	FALSE
TRIM23	0.780801	0.143747	0.150046	0.0225137	0.00913021	0.0803105	FALSE
TRIM25	0.242567	0.0174278	0.0280819	0.000788591	0.627484	0.842425	FALSE
TRIM27	1.01352	-0.0856482	-0.0872267	0.00760849	0.131067	0.390801	FALSE
TRIM28	2.66517	0.0596945	0.0659704	0.0043521	0.253859	0.551051	FALSE
TRIM47	0.325869	0.0926201	0.111521	0.0124369	0.053261	0.235792	FALSE
TRIM5	0.451585	0.0286564	0.0326202	0.00106408	0.572935	0.80481	FALSE
TRIM55	2.06651	0.00340541	0.00316755	1.00333e-05	0.956356	0.996578	FALSE
TRIM65	0.52845	0.0482528	0.0550031	0.00302534	0.341595	0.63858	FALSE
TRIM66	0.264396	0.048466	0.0710549	0.0050488	0.219004	0.510295	FALSE
TRIM67	0.0393988	-0.00108684	-0.00462233	2.1366e-05	0.936348	0.990671	FALSE
TRIP13	0.0989178	-0.0060648	-0.0160408	0.000257306	0.78166	0.924216	FALSE
TRMT1L	1.06188	0.058758	0.0580637	0.00337139	0.315368	0.614647	FALSE
TRMT2A	1.09857	0.0800806	0.0750511	0.00563267	0.194115	0.48115	FALSE
TRO	0.223798	0.0278848	0.0359366	0.00129144	0.534545	0.778018	FALSE
TRPA1	0.0137716	-0.00477159	-0.0595946	0.00355152	0.302756	0.602695	FALSE
TRPC1	0.0264851	0.0309613	0.0827282	0.00684395	0.152212	0.425835	FALSE
TRPC3	0.0235437	-0.00655076	-0.0526747	0.00277463	0.362452	0.657388	FALSE
TRPC6	0.0300178	-0.00246745	-0.0120681	0.00014564	0.83483	0.951133	FALSE
TRPC7	0.0232302	-0.00913986	-0.100895	0.0101799	0.0805249	0.296059	FALSE
TRPM2	0.092589	0.000362716	0.000821225	6.7441e-07	0.98868	1	FALSE
TRPM3	0.00760442	0.000716235	0.00701228	4.91721e-05	0.903569	0.978396	FALSE
TRPM4	1.32048	0.0995281	0.0924696	0.00855063	0.109367	0.352807	FALSE
TRPM6	0.00384214	0.000591189	0.00932558	8.69665e-05	0.871996	0.968364	FALSE
TRPM7	0.448922	-0.00524383	-0.00702276	4.93191e-05	0.903426	0.978396	FALSE
TRPM8	-0.00210505	0.0034666	0.0659044	0.0043434	0.254336	0.551364	FALSE
TRPS1	0.381055	0.0583307	0.0741389	0.00549658	0.199605	0.488521	FALSE
TRPV1	0.34864	0.0200082	0.0273445	0.000747721	0.636553	0.849133	FALSE
TRPV4	0.00358455	0.00112548	0.0140613	0.000197721	0.808043	0.937234	FALSE
TRRAP	1.33856	-0.00112971	-0.000991556	9.83184e-07	0.986332	1	FALSE
TRUB1	0.897038	-0.0153393	-0.0160691	0.000258217	0.781283	0.924208	FALSE
TSC1	0.783346	0.00904445	0.00999452	9.98905e-05	0.862902	0.964695	FALSE
TSC2	2.40189	-0.0216351	-0.021263	0.000452116	0.713316	0.889645	FALSE
TSG101	1.46424	0.061265	0.0588379	0.0034619	0.308947	0.609731	FALSE
TSHR	0.0338657	-0.0108988	-0.0814818	0.00663929	0.158504	0.435647	FALSE
TSHZ1	0.382006	-0.0274105	-0.0397822	0.00158263	0.491707	0.753072	FALSE
TSLP	0.0935058	0.011303	0.0290913	0.000846306	0.61516	0.836878	FALSE
TSNAXIP1	0.0556058	-0.00997404	-0.0358149	0.0012827	0.535931	0.778843	FALSE
TSPAN12	0.15696	0.0113424	0.0193443	0.000374201	0.738194	0.902899	FALSE
TSPAN13	0.207678	0.0279003	0.0466699	0.00217808	0.419803	0.697581	FALSE
TSPAN14	0.591887	0.12057	0.130312	0.0169813	0.0237544	0.14696	FALSE
TSPAN18	0.153647	0.0663493	0.105522	0.0111349	0.0675158	0.269686	FALSE
TSPAN3	3.51113	0.096727	0.127515	0.0162601	0.026957	0.158357	FALSE
TSPAN31	0.270446	0.0303291	0.045633	0.00208238	0.430217	0.706674	FALSE
TSPAN4	0.259086	0.073756	0.100615	0.0101233	0.0813749	0.297542	FALSE
TSPAN7	3.2413	-0.0564506	-0.0582489	0.00339294	0.313823	0.613161	FALSE
TSPAN8	0.282944	0.124882	0.144425	0.0208585	0.0121274	0.0971159	FALSE
TSPAN9	1.11109	0.152163	0.119393	0.0142548	0.0384346	0.195097	FALSE
TSPO	0.00269314	0.00527773	0.0436967	0.0019094	0.450059	0.720975	FALSE
TSPOAP1	0.20157	0.0515429	0.0799293	0.00638869	0.166614	0.446894	FALSE
TSPYL5	1.17474	0.0292494	0.0265682	0.00070587	0.646159	0.850874	FALSE
TSSC4	1.14613	-0.0403223	-0.0429072	0.00184103	0.458296	0.728643	FALSE
TSSK1B	0.00360781	0.0179672	0.0805424	0.00648707	0.163375	0.442783	FALSE
TSSK3	0.0101151	0.00933402	0.0504344	0.00254363	0.383253	0.672156	FALSE
TTC12	0.300759	0.0546412	0.0759082	0.00576205	0.189057	0.476351	FALSE
TTC23	0.260146	-0.0245424	-0.0445221	0.00198222	0.441538	0.714768	FALSE
TTC23L	0.00625452	0.00464862	0.0332401	0.0011049	0.565661	0.801794	FALSE
TTC4	1.41872	-0.00119607	-0.00117374	1.37767e-06	0.983821	1	FALSE
TTC9C	0.698171	0.0650774	0.07	0.0049	0.225938	0.520662	FALSE
TTI1	0.918707	-0.0186984	-0.0198444	0.000393799	0.731682	0.900214	FALSE
TTK	-0.00175313	0.00694432	0.0462945	0.00214318	0.423556	0.700934	FALSE
TTPA	0.000116717	0.00500306	0.0571321	0.00326408	0.323208	0.621261	FALSE
TUBA4A	3.06036	-0.134902	-0.149713	0.022414	0.0092873	0.0811221	FALSE
TUBB	3.48912	-0.024114	-0.033594	0.00112856	0.561528	0.798196	FALSE
TUBB2A	0.558924	0.00260056	0.00286042	8.18201e-06	0.960585	0.998153	FALSE
TUBB2B	0.103262	-0.00353783	-0.00918365	8.43395e-05	0.873928	0.969007	FALSE
TUBB4A	0.0252111	0.00204268	0.0119278	0.000142273	0.836724	0.952041	FALSE
TUBB6	0.408665	0.00290138	0.0033371	1.11363e-05	0.954023	0.995409	FALSE
TUBD1	0.196185	-0.0214543	-0.044723	0.00200015	0.439479	0.713097	FALSE
TUBG1	1.24436	-0.100445	-0.0990429	0.0098095	0.0862717	0.30681	FALSE
TUFM	3.64843	0.0574359	0.0847139	0.00717645	0.142579	0.411303	FALSE
TUSC2	1.54314	0.114528	0.115677	0.0133812	0.04493	0.213847	FALSE
TWIST1	-0.0129378	0.0123721	0.0795064	0.00632127	0.168876	0.448633	FALSE
TWIST2	0.0199804	0.00920706	0.039178	0.00153492	0.498314	0.757843	FALSE
TWSG1	0.18161	0.0793376	0.126572	0.0160206	0.0281169	0.161792	FALSE
TXK	0.0465611	-0.00630513	-0.0270626	0.000732385	0.640034	0.850346	FALSE
TXNDC16	0.06763	0.00263857	0.00875528	7.66549e-05	0.879763	0.971242	FALSE
TXNDC9	0.732102	0.0800014	0.0853735	0.00728863	0.139485	0.40494	FALSE
TXNRD1	2.36442	-0.0265153	-0.027251	0.000742616	0.637707	0.849832	FALSE
TYK2	1.26199	0.0563698	0.0526329	0.00277022	0.362834	0.657388	FALSE
TYMP	0.132491	0.159407	0.201739	0.0406987	0.000428695	0.00953505	FALSE
TYMS	0.0242585	0.0115345	0.037833	0.00143134	0.513188	0.762395	FALSE
TYRO3	0.0657911	0.032252	0.0775534	0.00601454	0.17962	0.463423	FALSE
U2AF1	0.0363192	0.00133391	0.00599542	3.59451e-05	0.917499	0.98458	FALSE
U2AF2	1.9564	0.158968	0.154151	0.0237625	0.00737714	0.0689271	FALSE
UBA1	3.27559	0.0669852	0.0916169	0.00839365	0.11269	0.358104	FALSE
UBAP2	1.03057	0.232762	0.225851	0.0510087	7.70926e-05	0.00260708	FALSE
UBAP2L	2.42795	0.115727	0.118708	0.0140915	0.0395698	0.198635	FALSE
UBASH3A	0.0641597	0.00796524	0.0232013	0.000538302	0.688488	0.875034	FALSE
UBASH3B	0.145025	0.00635646	0.0131403	0.000172667	0.820395	0.943436	FALSE
UBD	0.00272087	0.151004	0.243209	0.0591507	1.98834e-05	0.000857901	FALSE
UBE2C	-0.00131281	0.0101798	0.0782451	0.00612229	0.175759	0.458163	FALSE
UBE2D1	0.841283	-0.019012	-0.0208575	0.000435037	0.718549	0.893945	FALSE
UBE2D2	1.28848	-0.0750063	-0.079939	0.00639025	0.166562	0.446894	FALSE
UBE2D3	2.40697	-0.0635769	-0.0684017	0.00467879	0.23674	0.533732	FALSE
UBE2I	1.78605	0.0557566	0.0585493	0.00342803	0.31133	0.611061	FALSE
UBE2L3	1.83173	0.0479081	0.0582542	0.00339355	0.31378	0.613161	FALSE
UBE2T	0.557109	0.0365244	0.0429931	0.00184841	0.457395	0.728059	FALSE
UBE3A	1.57553	0.120843	0.127281	0.0162003	0.0272419	0.159469	FALSE
UBE4B	1.52985	0.0880306	0.0847204	0.00717754	0.142549	0.411303	FALSE
UBR3	1.86006	0.00811309	0.00829791	6.88552e-05	0.886001	0.974386	FALSE
UBR5	1.17743	0.0742408	0.0725867	0.00526883	0.209207	0.500277	FALSE
UBTF	2.21608	0.087601	0.095121	0.00904801	0.0995255	0.333983	FALSE
UCHL1	1.38995	0.0648836	0.0436732	0.00190735	0.450303	0.720975	FALSE
UCP2	1.51777	0.271317	0.237687	0.0564953	3.0941e-05	0.00123888	TRUE
UEVLD	0.810161	0.0301058	0.0316967	0.00100468	0.583852	0.81375	FALSE
UFC1	0.746497	0.0145778	0.0162331	0.000263513	0.779109	0.922945	FALSE
UGDH	0.119376	0.0359667	0.0749881	0.00562322	0.19449	0.48146	FALSE
UGT2B17	0.00387622	-0.000317849	-0.00481672	2.32008e-05	0.933677	0.989006	FALSE
UGT2B7	0	0	0	0	1	1	FALSE
UHRF1	0.0835633	0.00824686	0.0206913	0.000428131	0.720698	0.894173	FALSE
ULBP2	0.0378113	-0.00320127	-0.0152064	0.000231236	0.792752	0.92966	FALSE
ULK1	2.05284	0.0320285	0.0375394	0.00140921	0.516465	0.765445	FALSE
ULK2	0.713606	-0.00932358	-0.0103679	0.000107493	0.857833	0.963523	FALSE
UMPS	0.591158	-0.0653477	-0.0860445	0.00740365	0.13639	0.398982	FALSE
UNC119	0.215636	0.0504701	0.0822293	0.00676165	0.154707	0.430411	FALSE
UNC13A	-0.00594346	0.0078699	0.0889562	0.00791321	0.123569	0.376651	FALSE
UNC45A	0.507191	0.0142216	0.0181312	0.000328741	0.754066	0.911179	FALSE
UNC5A	0.0177812	-0.00615612	-0.069071	0.0047708	0.232174	0.526578	FALSE
UNG	2.07696	0.049884	0.0488663	0.00238792	0.398236	0.683763	FALSE
UPF1	1.72064	0.135844	0.12808	0.0164045	0.0262818	0.156332	FALSE
UPK1A	0.0138464	0.00228794	0.0150796	0.000227394	0.794442	0.930208	FALSE
UPK3A	0.543765	-0.0429132	-0.0519398	0.00269775	0.369196	0.66183	FALSE
UPK3B	0.0602388	-0.0164388	-0.0690225	0.0047641	0.232503	0.527027	FALSE
UQCC1	2.25614	-0.00943817	-0.00933242	8.7094e-05	0.871903	0.968364	FALSE
UQCC3	0.950077	0.16131	0.167943	0.0282047	0.00347394	0.0418966	FALSE
URB1	0.874875	0.0550037	0.0565727	0.00320047	0.327975	0.62634	FALSE
URGCP	2.11125	-0.00395449	-0.00388529	1.50954e-05	0.946481	0.994988	FALSE
USF1	0.975863	0.00859188	0.00882045	7.78004e-05	0.878875	0.970834	FALSE
USP10	2.18413	0.0696362	0.0764939	0.00585132	0.185657	0.473122	FALSE
USP11	1.93577	0.0948429	0.0904192	0.00817563	0.11749	0.364765	FALSE
USP27X	0.0445437	-0.00449866	-0.0212958	0.00045351	0.712894	0.889645	FALSE
USP29	0.0103977	-0.000501908	-0.00461807	2.13266e-05	0.936406	0.990671	FALSE
USP32	1.37703	0.0596283	0.0555085	0.0030812	0.337171	0.635137	FALSE
USP36	1.18214	0.0727936	0.069286	0.00480055	0.23072	0.52491	FALSE
USP38	1.86097	0.0665558	0.0650464	0.00423103	0.260585	0.558196	FALSE
USP5	2.70454	0.189667	0.202606	0.0410492	0.000404373	0.00936063	FALSE
USP53	0.697571	0.0332401	0.0354908	0.0012596	0.539629	0.782399	FALSE
USP6	0.545793	0.111175	0.104452	0.0109102	0.0703603	0.275335	FALSE
USP7	1.91879	0.00952769	0.00939049	8.81813e-05	0.871113	0.968226	FALSE
USP9Y	-0.00738127	0.204973	0.276995	0.0767264	1.05259e-06	9.08317e-05	FALSE
UTP23	0.322302	0.0201544	0.0310156	0.000961967	0.591965	0.819808	FALSE
UTRN	1.06834	0.182119	0.17605	0.0309936	0.00217217	0.030453	FALSE
UTS2	0.00700153	-0.00211513	-0.0429839	0.00184761	0.457492	0.728059	FALSE
VAMP3	1.53047	0.0755955	0.0795725	0.00633178	0.168521	0.448373	FALSE
VAMP5	1.87685	0.260517	0.259573	0.0673779	5.03964e-06	0.000296746	TRUE
VAPB	1.90531	0.0540223	0.0555266	0.00308321	0.337013	0.635137	FALSE
VASP	0.322069	0.082777	0.108754	0.0118274	0.0594908	0.249855	FALSE
VAV1	-0.0242436	0.0586167	0.159597	0.0254712	0.00551692	0.0576454	FALSE
VAV3	0.0194228	-0.00508786	-0.0522866	0.00273389	0.366004	0.659414	FALSE
VAX1	0.00536381	0.00313286	0.0256949	0.000660227	0.657037	0.854148	FALSE
VCAM1	-0.0100207	0.117809	0.217325	0.0472303	0.00014453	0.00424925	FALSE
VCL	2.15568	0.0245987	0.0239304	0.000572663	0.679234	0.870102	FALSE
VDAC1	4.30921	0.0480322	0.0996212	0.00992438	0.0844434	0.30362	FALSE
VDAC2	3.69334	0.0920272	0.133194	0.0177407	0.0208038	0.135753	FALSE
VDR	0.202528	0.0813878	0.11462	0.0131377	0.0469385	0.219253	FALSE
VEGFA	2.67758	-0.0250325	-0.0234837	0.000551483	0.684899	0.87224	FALSE
VEGFB	2.87431	0.114809	0.146625	0.021499	0.0108637	0.0903205	FALSE
VEGFC	0.167708	-0.00307097	-0.00595102	3.54147e-05	0.918108	0.984811	FALSE
VEGFD	0.270597	0.0520792	0.0761497	0.00579878	0.187649	0.474824	FALSE
VGF	0.0140186	-0.0011145	-0.00930009	8.64916e-05	0.872343	0.968438	FALSE
VGLL3	0.391671	0.0829182	0.093644	0.00876919	0.104917	0.344788	FALSE
VHL	0.47587	0.0611199	0.0713956	0.00509733	0.216797	0.508755	FALSE
VIP	0.00456781	0.000397891	0.00624251	3.8969e-05	0.914112	0.983178	FALSE
VIPR1	0.00237164	0.012686	0.072566	0.00526582	0.209337	0.50035	FALSE
VIPR2	0.0417411	0.00751252	0.0270453	0.000731448	0.640248	0.850346	FALSE
VLDLR	1.01087	0.105235	0.102177	0.0104401	0.0767338	0.288761	FALSE
VPS13A	0.627373	0.0613971	0.0718677	0.00516497	0.213765	0.504785	FALSE
VPS13B	0.373541	-0.00812915	-0.0117304	0.000137602	0.839389	0.953289	FALSE
VPS35	1.88514	0.00936715	0.00969678	9.40276e-05	0.866948	0.966601	FALSE
VPS37B	0.436205	0.0238353	0.0293997	0.000864345	0.611415	0.834922	FALSE
VPS4A	3.14245	0.0516403	0.0797715	0.00636349	0.167455	0.447515	FALSE
VPS50	0.328536	0.0414403	0.0556282	0.0030945	0.336129	0.634813	FALSE
VSIG4	0.0290111	0.0772071	0.134165	0.0180002	0.0198841	0.131815	FALSE
VSIR	0.11012	-0.0117837	-0.0376472	0.00141731	0.515261	0.764113	FALSE
VSNL1	0.00653514	0.00206989	0.0165799	0.000274893	0.774515	0.920772	FALSE
VSTM1	0.0215213	-0.00688434	-0.0552514	0.00305272	0.339417	0.636486	FALSE
VSTM2B	0.00219714	-0.000513531	-0.0195061	0.000380489	0.736085	0.901168	FALSE
VSTM2L	0.436733	-0.0801229	-0.0985881	0.0097196	0.0877321	0.309034	FALSE
VSX2	0.0255122	-0.00753919	-0.0481322	0.00231671	0.405369	0.689858	FALSE
VWA8	1.15978	0.0355658	0.0362238	0.00131217	0.531282	0.77663	FALSE
WAPL	0.953591	0.0723295	0.0719639	0.0051788	0.213151	0.50438	FALSE
WARS	1.67832	0.253569	0.23575	0.055578	3.60449e-05	0.00137714	TRUE
WAS	-0.0210148	0.108507	0.199056	0.0396233	0.00051285	0.0108304	FALSE
WASHC2A	0.360059	0.0660026	0.0884382	0.00782132	0.125779	0.380146	FALSE
WASHC3	1.02634	0.0335231	0.0335333	0.00112448	0.562236	0.798523	FALSE
WASHC4	0.799869	-0.0166654	-0.0178618	0.000319043	0.757606	0.913549	FALSE
WASL	1.38148	0.0149842	0.0144434	0.000208612	0.802932	0.935664	FALSE
WBP2	2.23805	0.0368362	0.0365983	0.00133944	0.527042	0.774783	FALSE
WDFY3	0.97737	-0.0458295	-0.0457033	0.00208879	0.429506	0.705738	FALSE
WDFY4	0.0232367	0.0100117	0.0356572	0.00127144	0.537728	0.780096	FALSE
WDHD1	0.0530531	0.0420906	0.0953761	0.0090966	0.098617	0.332376	FALSE
WDR12	0.759495	-0.0415302	-0.0504404	0.00254424	0.383196	0.672156	FALSE
WDR26	2.47411	0.0497274	0.0567188	0.00321703	0.326726	0.625339	FALSE
WDR37	0.928077	0.0615244	0.0607274	0.00368781	0.293642	0.595252	FALSE
WDR5	1.16743	-0.0582047	-0.058776	0.00345462	0.309457	0.609936	FALSE
WDR55	0.334197	0.110533	0.134448	0.0180762	0.0196228	0.130602	FALSE
WDR72	0.0155678	-0.000142206	-0.000900155	8.10279e-07	0.987592	1	FALSE
WDR74	1.36919	0.126101	0.117605	0.0138308	0.0414545	0.204001	FALSE
WDR77	2.03557	0.0275941	0.0265774	0.000706359	0.646045	0.850874	FALSE
WDR81	0.441252	0.0274293	0.036246	0.00131377	0.53103	0.77663	FALSE
WDR90	0.337608	-0.0669622	-0.113731	0.0129348	0.0486834	0.224104	FALSE
WEE1	1.04361	-0.0277946	-0.0269745	0.000727626	0.641124	0.850346	FALSE
WEE2	-0.00169123	0.00869877	0.0828538	0.00686476	0.151588	0.424379	FALSE
WFDC1	0.00264769	0.00124823	0.0172611	0.000297945	0.765516	0.916178	FALSE
WFS1	0.276742	0.0288102	0.044064	0.00194164	0.446256	0.717671	FALSE
WNT2	-0.00709937	0.00709387	0.102257	0.0104564	0.0765028	0.28851	FALSE
WNT3A	0.0073467	0.00104408	0.00995838	9.91693e-05	0.863393	0.964695	FALSE
WNT5A	0.0910406	0.0244639	0.0558031	0.00311399	0.334609	0.633419	FALSE
WNT5B	-0.0383508	0.0483187	0.169974	0.0288913	0.00309408	0.038912	FALSE
WRAP73	0.710642	-0.0284925	-0.0323438	0.00104612	0.576192	0.807799	FALSE
WRN	0.375204	-0.0501742	-0.0804365	0.00647002	0.163931	0.442783	FALSE
WT1	0.00439473	0.00219448	0.0168398	0.00028358	0.771078	0.918875	FALSE
WWP1	2.12118	0.0282368	0.0294268	0.000865937	0.611087	0.834922	FALSE
WWP2	0.838414	0.0827772	0.0844124	0.00712545	0.144011	0.414001	FALSE
WWTR1	0.763628	0.0198163	0.0213744	0.000456863	0.711881	0.889408	FALSE
XBP1	1.37286	0.0561946	0.0542147	0.00293924	0.34857	0.643835	FALSE
XCL2	0.0397112	0.0085812	0.0268309	0.000719899	0.642901	0.850346	FALSE
XDH	0.0301929	0.00699851	0.0279332	0.000780263	0.629308	0.843968	FALSE
XIAP	0.702866	0.0540911	0.057668	0.0033256	0.318682	0.616268	FALSE
XIRP1	2.07575	0.0272989	0.0219656	0.000482489	0.70428	0.884769	FALSE
XPA	0.749532	0.131079	0.132177	0.0174708	0.0218067	0.139212	FALSE
XPC	0.91766	0.0961983	0.0926096	0.00857653	0.108829	0.351867	FALSE
XPNPEP1	1.46692	0.0346877	0.0326203	0.00106409	0.572933	0.80481	FALSE
XPNPEP3	0.56036	0.0770872	0.0894616	0.00800338	0.121442	0.372325	FALSE
XPO1	1.26836	0.042389	0.0408456	0.00166836	0.480194	0.745039	FALSE
XPO5	0.450036	0.0903219	0.109273	0.0119405	0.0582785	0.246981	FALSE
XPO6	0.922521	-0.00698714	-0.007245	5.249e-05	0.900385	0.977994	FALSE
XPO7	1.64518	0.0788334	0.0706024	0.0049847	0.22196	0.513133	FALSE
XPR1	0.636256	-0.0370803	-0.0422317	0.00178352	0.465408	0.73389	FALSE
XRCC1	0.556932	0.138655	0.151057	0.0228182	0.00866713	0.0773326	FALSE
XRCC2	0.0234966	-0.00138682	-0.00754832	5.69771e-05	0.896238	0.977994	FALSE
XRCC3	0.035028	0.00933401	0.0318773	0.00101616	0.581709	0.811442	FALSE
XRCC4	0.253374	-0.0264527	-0.0428241	0.00183391	0.459167	0.729566	FALSE
XRCC5	2.31065	0.0895625	0.0996742	0.00993495	0.0842773	0.30362	FALSE
XRCC6	3.42189	0.163137	0.231915	0.0537847	4.85794e-05	0.00176188	FALSE
YAP1	1.83121	0.169673	0.160871	0.0258795	0.00514778	0.0548184	FALSE
YES1	0.413522	0.0573062	0.074003	0.00547645	0.200433	0.489334	FALSE
YIF1B	0.508469	-0.0011079	-0.0014729	2.16944e-06	0.979698	1	FALSE
YIPF1	0.47041	-0.0150539	-0.0220514	0.000486265	0.703179	0.88383	FALSE
YIPF5	0.465718	0.0127891	0.0163683	0.000267921	0.777317	0.921758	FALSE
YJEFN3	0.584468	-0.0982728	-0.126896	0.0161026	0.0277143	0.161285	FALSE
YLPM1	1.72591	0.0822833	0.079736	0.00635783	0.167645	0.447515	FALSE
YTHDC2	0.842244	0.0353899	0.036206	0.00131087	0.531484	0.776665	FALSE
YTHDF1	1.79735	0.228731	0.2215	0.0490622	0.000106566	0.00329	FALSE
YTHDF3	2.01055	-0.0478682	-0.044714	0.00199934	0.439571	0.713097	FALSE
YWHAQ	1.73528	0.0830622	0.0792802	0.00628535	0.170095	0.450824	FALSE
YWHAZ	2.15137	0.143355	0.144824	0.0209739	0.0118892	0.0956681	FALSE
YY1	1.01567	-0.0289526	-0.0302194	0.000913214	0.601513	0.827276	FALSE
YY1AP1	1.7351	-0.0258282	-0.0239988	0.000575943	0.678368	0.870102	FALSE
ZAP70	0.000216698	0.084739	0.164281	0.0269881	0.00426663	0.0479876	FALSE
ZBP1	-0.00674583	0.026454	0.105973	0.0112302	0.0663461	0.26565	FALSE
ZBTB1	1.24339	0.0950455	0.0911729	0.0083125	0.114451	0.359384	FALSE
ZBTB10	0.90111	-0.0146065	-0.015516	0.000240745	0.788632	0.927519	FALSE
ZBTB16	1.14757	-0.0456776	-0.0440304	0.00193868	0.446603	0.717807	FALSE
ZBTB21	0.256806	-0.0304146	-0.0578381	0.00334525	0.317254	0.616268	FALSE
ZBTB25	0.198296	0.106711	0.155694	0.0242405	0.00680032	0.0649534	FALSE
ZBTB3	0.464638	0.0621094	0.0778572	0.00606174	0.177917	0.460431	FALSE
ZBTB33	0.199858	0.0163438	0.030112	0.000906735	0.602807	0.827495	FALSE
ZBTB4	2.15736	0.0172666	0.0179646	0.000322728	0.756255	0.912721	FALSE
ZBTB40	0.499369	0.0318607	0.0398971	0.00159178	0.490456	0.751602	FALSE
ZBTB48	0.189891	-0.00260279	-0.00516167	2.66428e-05	0.928939	0.989006	FALSE
ZBTB49	0.241958	0.0136705	0.0235005	0.000552272	0.684686	0.87224	FALSE
ZC2HC1A	0.0842965	0.013402	0.0357513	0.00127815	0.536655	0.779103	FALSE
ZC3H12A	0.179568	0.166626	0.211311	0.0446523	0.000221941	0.00603702	FALSE
ZC3H12D	0.000317382	0.014596	0.0782813	0.00612796	0.175558	0.458163	FALSE
ZC3H18	1.211	0.115488	0.116083	0.0134752	0.0441788	0.211796	FALSE
ZC3H7A	0.436164	0.0829359	0.105163	0.0110593	0.0684587	0.27214	FALSE
ZC3HAV1L	0.0738951	0.023739	0.0528556	0.00279372	0.360804	0.655984	FALSE
ZC4H2	0.111962	0.0631903	0.107118	0.0114742	0.0634486	0.259445	FALSE
ZCCHC10	0.599779	0.0254353	0.0307879	0.000947896	0.594689	0.821987	FALSE
ZCCHC17	0.792061	0.0877899	0.0892893	0.00797259	0.122164	0.374038	FALSE
ZCCHC2	0.873768	0.0748173	0.0737423	0.00543792	0.202028	0.491327	FALSE
ZCCHC3	0.288458	-0.018602	-0.031109	0.000967767	0.59085	0.818943	FALSE
ZCCHC8	0.824177	-0.00165817	-0.00174613	3.04896e-06	0.975933	1	FALSE
ZDHHC17	0.320152	0.0411922	0.0587047	0.00344624	0.310046	0.610456	FALSE
ZDHHC22	0.00632739	0.0140947	0.0644242	0.00415047	0.265183	0.564302	FALSE
ZEB1	1.31796	0.0602128	0.0578019	0.00334106	0.317558	0.616268	FALSE
ZEB2	1.02453	0.0440263	0.0395615	0.00156511	0.494115	0.754207	FALSE
ZER1	1.74046	-0.0721427	-0.0706463	0.0049909	0.221672	0.513133	FALSE
ZFAND5	2.81675	0.104023	0.116796	0.0136413	0.0428841	0.208754	FALSE
ZFAT	0.459653	0.127049	0.138315	0.0191312	0.0163391	0.117327	FALSE
ZFHX3	0.274095	0.110091	0.141185	0.0199331	0.0142238	0.1077	FALSE
ZFHX4	0.559243	0.010518	0.0117849	0.000138884	0.838653	0.952885	FALSE
ZFPL1	1.10266	0.0944005	0.0919579	0.00845625	0.111352	0.355658	FALSE
ZFX	1.44051	-0.0696963	-0.0671338	0.00450695	0.245564	0.54227	FALSE
ZFYVE1	1.13725	0.0742653	0.0731597	0.00535234	0.205625	0.496028	FALSE
ZFYVE21	0.608628	0.00865227	0.0103995	0.000108149	0.857405	0.963523	FALSE
ZFYVE26	0.97117	0.134014	0.134845	0.0181832	0.019261	0.129051	FALSE
ZGRF1	0.0509188	0.00475759	0.0152554	0.000232726	0.7921	0.92966	FALSE
ZHX3	0.277579	0.0638661	0.0904801	0.00818664	0.117243	0.364245	FALSE
ZIC4	0.010406	0.00755972	0.0403527	0.00162834	0.485513	0.74838	FALSE
ZMIZ1	0.759614	0.101848	0.103538	0.01072	0.0728675	0.28054	FALSE
ZMIZ2	1.47184	0.0559518	0.053334	0.00284451	0.356468	0.65233	FALSE
ZMPSTE24	0.496178	0.0869774	0.102095	0.0104233	0.0769723	0.289224	FALSE
ZMYM1	0.0614477	0.0330277	0.0788449	0.00621652	0.17246	0.454857	FALSE
ZMYM3	0.744285	0.0600777	0.0613546	0.00376438	0.288675	0.588409	FALSE
ZMYND10	0.0567182	-0.0123235	-0.0526306	0.00276998	0.362855	0.657388	FALSE
ZMYND19	0.509245	0.0233431	0.0294802	0.000869082	0.61044	0.834313	FALSE
ZNF106	4.12667	0.16224	0.223405	0.0499096	9.25566e-05	0.00295061	FALSE
ZNF142	0.643272	0.027423	0.0322337	0.00103901	0.577492	0.808715	FALSE
ZNF165	0.00576807	0.0019418	0.0177534	0.000315184	0.759031	0.91424	FALSE
ZNF177	0.0174395	0.0184664	0.0707042	0.00499908	0.221292	0.513133	FALSE
ZNF232	0.345945	0.0337746	0.0455065	0.00207084	0.431498	0.707885	FALSE
ZNF280C	0.126232	0.0396124	0.0729758	0.00532546	0.20677	0.497778	FALSE
ZNF281	0.601223	-0.00618028	-0.00729706	5.32471e-05	0.899673	0.977994	FALSE
ZNF296	0.0193953	0.0151708	0.0517452	0.00267757	0.370995	0.66278	FALSE
ZNF326	0.823024	-0.0688811	-0.0797432	0.00635897	0.167607	0.447515	FALSE
ZNF341	0.238111	0.00539468	0.00920891	8.48039e-05	0.873584	0.969007	FALSE
ZNF346	0.481038	-0.00928488	-0.0120979	0.000146359	0.834429	0.950892	FALSE
ZNF395	0.0575395	0.0381684	0.0918443	0.00843538	0.111796	0.356622	FALSE
ZNF408	0.410955	-0.00503355	-0.00712761	5.08029e-05	0.901991	0.978212	FALSE
ZNF410	0.754844	0.0520118	0.0551527	0.00304182	0.340282	0.637392	FALSE
ZNF449	0.313505	-0.0141609	-0.0225982	0.000510679	0.69618	0.87951	FALSE
ZNF451	0.76481	0.00431603	0.00472389	2.23151e-05	0.934952	0.989938	FALSE
ZNF469	0.0300353	0.00416075	0.0182629	0.000333534	0.752338	0.910189	FALSE
ZNF512	0.480985	0.10002	0.116337	0.0135344	0.0437131	0.210473	FALSE
ZNF592	1.65039	0.127322	0.126464	0.0159932	0.0282529	0.161792	FALSE
ZNF608	0.292176	0.0137199	0.0207988	0.000432588	0.719309	0.894173	FALSE
ZNF639	0.717542	-0.0437491	-0.0485808	0.0023601	0.401001	0.685922	FALSE
ZNF683	2.11697	0.122703	0.130364	0.0169948	0.0236986	0.146796	FALSE
ZNF687	0.823394	-0.00911635	-0.00948171	8.99028e-05	0.869872	0.967945	FALSE
ZNF76	0.981915	0.190263	0.181322	0.0328776	0.00158338	0.0242349	FALSE
ZNF768	2.34021	0.105191	0.123451	0.0152402	0.0322675	0.175362	FALSE
ZNF8	0.178664	0.00330423	0.00624874	3.90467e-05	0.914026	0.983178	FALSE
ZNF827	1.2132	-0.0349181	-0.0331665	0.00110002	0.566522	0.801968	FALSE
ZNF829	0.0396436	0.0202948	0.0655938	0.00430254	0.256586	0.554497	FALSE
ZPR1	1.03777	0.0826611	0.0862218	0.00743419	0.135582	0.397299	FALSE
ZSCAN1	0.00255793	0.00191764	0.0236828	0.000560873	0.682372	0.871365	FALSE
ZSCAN12	0.0902395	0.00351346	0.00892494	7.96546e-05	0.877451	0.9701	FALSE
ZSCAN16	0.119205	0.021107	0.0422876	0.00178824	0.464817	0.733666	FALSE
ZSCAN20	0.260055	-0.0335527	-0.0612771	0.00375488	0.289286	0.588806	FALSE
ZSCAN26	0.569179	-0.0219671	-0.0278396	0.000775044	0.630458	0.84483	FALSE
ZSWIM6	0.116983	0.0222179	0.0445682	0.00198632	0.441066	0.714644	FALSE
ZUP1	0.231237	0.0210383	0.0337197	0.00113702	0.560064	0.79702	FALSE
ZYG11B	1.37876	0.114903	0.116129	0.0134859	0.044094	0.211795	FALSE
ZYX	1.43977	0.260294	0.229796	0.0528062	5.7168e-05	0.00204376	TRUE
A2M	1.71732	0.2116	0.155987	0.0243319	0.00669533	0.0646914	FALSE
ACTA1	7.2768	0.0830051	0.135081	0.0182469	0.019049	0.128441	FALSE
ACTA2	5.90344	0.0756991	0.12298	0.0151242	0.0329365	0.177229	FALSE
ACTB	1.36371	0.160488	0.136782	0.0187093	0.0175788	0.12288	FALSE
ACTC1	5.28817	-0.00865433	-0.00576296	3.32117e-05	0.920687	0.985627	FALSE
ACTG1	3.1516	-0.0320111	-0.0332736	0.00110713	0.565269	0.801692	FALSE
ACTN3	0.637609	0.0300308	0.0278626	0.000776324	0.630175	0.84483	FALSE
ADCY9	2.56088	-0.0417247	-0.0477308	0.00227823	0.409302	0.692643	FALSE
ADH1B	1.15964	-0.0514309	-0.0399045	0.00159237	0.490376	0.751602	FALSE
ADIRF	0.276512	0.0857337	0.106316	0.011303	0.0654665	0.264342	FALSE
AIF1	0.241454	0.200984	0.224862	0.0505627	8.30287e-05	0.00276007	FALSE
AK1	4.22412	0.0995961	0.127766	0.0163242	0.0266551	0.157389	FALSE
ALAS2	0.169223	-0.0429338	-0.107706	0.0116006	0.0620013	0.25646	FALSE
ANKRD1	5.93437	-0.070246	-0.0582515	0.00339323	0.313802	0.613161	FALSE
ANO5	3.49255	0.0306552	0.0531197	0.0028217	0.358406	0.653832	FALSE
ANXA6	4.20639	0.0265205	0.0415665	0.00172778	0.472472	0.740132	FALSE
APOC1	0.361945	0.115098	0.127794	0.0163314	0.0266218	0.157389	FALSE
APOD	1.12459	0.0554645	0.04253	0.0018088	0.46226	0.731923	FALSE
APOE	0.237629	0.0943735	0.11986	0.0143663	0.0376786	0.192701	FALSE
ARHGDIB	1.05718	0.313871	0.247195	0.0611056	1.43556e-05	0.000701781	TRUE
ATG13	2.15273	0.0733107	0.0820235	0.00672786	0.155745	0.432269	FALSE
ATP2A1	3.93809	0.583582	0.243768	0.0594229	1.9002e-05	0.000834255	TRUE
B2M	4.59413	0.181418	0.279695	0.0782293	8.17679e-07	7.17979e-05	FALSE
BGN	1.01176	0.250356	0.186337	0.0347214	0.00116275	0.0202644	FALSE
BIN1	5.7276	0.0789129	0.138668	0.0192289	0.016065	0.116373	FALSE
BNIP3L	2.50672	-0.0639172	-0.0637748	0.00406723	0.27004	0.570731	FALSE
C1QA	0.17895	0.128808	0.169581	0.0287578	0.00316454	0.0393823	FALSE
C1QB	0.349608	0.34619	0.307033	0.0942691	5.43283e-08	8.49729e-06	TRUE
C1R	1.54471	-0.0123249	-0.00943731	8.90628e-05	0.870476	0.968205	FALSE
C1S	1.75449	0.188403	0.153893	0.0236832	0.00747749	0.0694338	FALSE
C3	0.701444	0.204465	0.164586	0.0270884	0.00419487	0.0477167	FALSE
C7	0.26519	0.0131312	0.0205058	0.000420489	0.723099	0.896464	FALSE
CA3	7.5381	-0.00531688	-0.0102628	0.000105324	0.85926	0.963632	FALSE
CAMK1D	0.385354	0.114007	0.133798	0.0179019	0.0202277	0.13321	FALSE
CAPN2	3.62328	-0.0942928	-0.109862	0.0120697	0.0569271	0.243938	FALSE
CAV3	1.34028	0.0546101	0.0458624	0.00210336	0.4279	0.704487	FALSE
CCL2	0.0815748	0.140141	0.202957	0.0411915	0.000394904	0.00923595	FALSE
CCL21	0.0766169	0.0248341	0.0586482	0.00343961	0.310512	0.610665	FALSE
CCL4	0.0351957	0.117302	0.188961	0.0357064	0.00098616	0.0179481	FALSE
CCL5	0.264222	0.220226	0.201825	0.0407332	0.000426239	0.00953505	FALSE
CCNI	4.28389	0.0113975	0.022115	0.000489073	0.702364	0.883536	FALSE
CD3D	0.0661993	0.0963629	0.149717	0.0224153	0.0092852	0.0811221	FALSE
CD52	0.0620769	0.0349308	0.0809889	0.0065592	0.161046	0.439257	FALSE
CD63	4.62351	-0.0188073	-0.0326329	0.0010649	0.572786	0.80481	FALSE
CD74	1.09498	0.399086	0.302162	0.0913017	8.99313e-08	1.28602e-05	TRUE
CD81	2.49826	0.117592	0.129054	0.0166549	0.0251521	0.152405	FALSE
CFD	1.46262	0.0307137	0.0207146	0.000429093	0.720398	0.894173	FALSE
CHRNA1	5.04764	-0.138466	-0.132314	0.0175071	0.0216691	0.138952	FALSE
CHRND	4.13243	-0.10364	-0.138771	0.0192575	0.0159857	0.116373	FALSE
CHRNE	0.102376	0.0223204	0.0440766	0.00194275	0.446126	0.717671	FALSE
CKM	6.81623	0.141217	0.244908	0.0599798	1.73182e-05	0.000780877	FALSE
CLU	1.03559	0.0626613	0.0525622	0.00276279	0.36348	0.657388	FALSE
CNN1	0.420127	-0.0419756	-0.0614336	0.00377408	0.288053	0.588409	FALSE
COL19A1	1.50052	-0.200725	-0.14439	0.0208483	0.0121487	0.0971312	FALSE
COL1A1	1.51396	0.479718	0.32137	0.103279	1.16757e-08	2.16434e-06	TRUE
COL1A2	1.48423	0.283385	0.185838	0.0345357	0.00119944	0.0206295	FALSE
COL22A1	0.202998	-0.0250722	-0.0538601	0.00290091	0.351736	0.646745	FALSE
COL3A1	1.84741	0.469652	0.323068	0.104373	9.67934e-09	1.86327e-06	TRUE
COL6A1	1.57642	0.0553432	0.0407816	0.00166314	0.480883	0.745039	FALSE
COTL1	0.228067	0.290397	0.280975	0.0789469	7.24721e-07	6.4772e-05	TRUE
CRIP1	0.887619	0.0639831	0.0595827	0.00355009	0.302853	0.602695	FALSE
CRYAB	6.3889	-0.0891276	-0.150596	0.022679	0.00887571	0.078764	FALSE
CST3	3.62981	0.143211	0.192922	0.0372188	0.000765981	0.0148594	FALSE
CTPS1	1.76483	-0.0624354	-0.0597008	0.00356418	0.301894	0.602463	FALSE
CTSB	3.10874	0.0144291	0.0222778	0.0004963	0.700278	0.881734	FALSE
CXCL14	0.605536	0.0394238	0.0380284	0.00144616	0.511014	0.761197	FALSE
DCN	1.56083	0.272171	0.183322	0.0336069	0.00140123	0.0224309	FALSE
DDX5	3.02238	0.0496617	0.0585501	0.00342811	0.311324	0.611061	FALSE
DES	6.57571	0.0610341	0.134647	0.0181298	0.0194406	0.129561	FALSE
DMD3prime	1.58616	-0.0293816	-0.0293884	0.000863675	0.611554	0.834922	FALSE
DMD5prime	3.50629	-0.0162251	-0.0211714	0.000448228	0.714497	0.890897	FALSE
DMD_mid	3.93578	-0.0169201	-0.0260506	0.000678635	0.652597	0.851618	FALSE
DOCK8	0.121123	0.190772	0.247036	0.0610266	1.45458e-05	0.000701781	FALSE
DUXA	0.192152	-0.0261073	-0.0558849	0.00312312	0.3339	0.633259	FALSE
DYSF	3.16353	0.0512801	0.0642327	0.00412583	0.266609	0.566615	FALSE
Dp71	0.0252951	0.0558615	0.13114	0.0171977	0.0228723	0.143214	FALSE
EBF3	0.657958	0.0225413	0.0240945	0.000580543	0.677158	0.869465	FALSE
EEF1A1	5.17367	-0.0280521	-0.0259238	0.000672042	0.654179	0.85176	FALSE
ENO3	4.25657	0.182198	0.203867	0.0415618	0.000371277	0.00882756	FALSE
FABP4	1.23236	0.0204004	0.0148007	0.000219061	0.798161	0.932057	FALSE
FABP5	1.54572	-0.0804502	-0.0623799	0.00389125	0.280678	0.579839	FALSE
FBLN1	1.1318	-0.0547123	-0.0453732	0.00205873	0.432849	0.707978	FALSE
FBN1	0.277824	0.0180557	0.0270431	0.000731328	0.640276	0.850346	FALSE
FBP2	1.72909	-0.0177377	-0.0123542	0.000152625	0.830974	0.949611	FALSE
FBXO28	2.06936	0.0241953	0.0268235	0.000719499	0.642994	0.850346	FALSE
FBXO32	4.29517	0.167518	0.162112	0.0262802	0.00480983	0.0521065	FALSE
FKRP	1.22507	-0.00591795	-0.00618365	3.82375e-05	0.914918	0.983409	FALSE
FLNA	1.35813	0.252275	0.204357	0.0417619	0.000359104	0.00876739	FALSE
FN1	1.10008	0.209712	0.157945	0.0249465	0.00603094	0.0607686	FALSE
FRG2B	0.084771	-0.0105119	-0.0340676	0.0011606	0.556021	0.793976	FALSE
FSTL4	0.169026	0.00503345	0.00939488	8.82637e-05	0.871054	0.968226	FALSE
FTH1	5.45973	-0.0562159	-0.0906486	0.00821717	0.116559	0.363389	FALSE
FTL	3.49635	0.129019	0.177733	0.031589	0.00196545	0.0281865	FALSE
GAPDH	6.34433	0.101874	0.226376	0.0512461	7.4107e-05	0.00252317	FALSE
GLUL	4.02921	-0.0372367	-0.0499315	0.00249316	0.38802	0.674919	FALSE
GNE	0.753794	0.0366989	0.0410038	0.00168131	0.478493	0.745039	FALSE
GPNMB	0.501651	0.15372	0.152155	0.0231511	0.00818793	0.074106	FALSE
GSN	2.63772	0.0273833	0.0239433	0.00057328	0.679071	0.870102	FALSE
GSTP1	2.26873	0.106874	0.121854	0.0148484	0.0345863	0.182792	FALSE
H3.Y	0.0302662	0.0216445	0.0661837	0.00438029	0.252324	0.54954	FALSE
HBA1	0.365953	0.0780906	0.0831599	0.00691556	0.150077	0.424111	FALSE
HBA2	0.593814	0.079022	0.0686157	0.00470811	0.235273	0.531297	FALSE
HBB	0.768716	0.127667	0.102406	0.010487	0.0760711	0.288	FALSE
HBM	0.00400948	0.0402155	0.124283	0.0154462	0.0311135	0.17207	FALSE
HEMGN	0.165126	-0.0350024	-0.0846308	0.00716237	0.142973	0.411963	FALSE
HIF3A	0.293078	0.0398101	0.0513624	0.0026381	0.37455	0.665675	FALSE
HIGD1B	0.161262	0.0147769	0.026904	0.000723826	0.641996	0.850346	FALSE
HLA-B	3.63259	0.260636	0.290816	0.0845742	2.80779e-07	3.12288e-05	TRUE
HLA-DPA1	0.544563	0.616991	0.455351	0.207344	8.18831e-17	2.04912e-13	TRUE
HLA-DPB1	0.670926	0.405713	0.324814	0.105504	7.97235e-09	1.59606e-06	TRUE
HLA-DQA1	0.422707	0.651557	0.451232	0.20361	1.66788e-16	2.78258e-13	TRUE
HLA-DRA	1.07987	0.564108	0.429894	0.184809	5.72149e-15	5.72722e-12	TRUE
HLA-DRB1	0.805112	0.387162	0.299143	0.0894868	1.22332e-07	1.61124e-05	TRUE
HMGB1	4.28271	0.0208501	0.0468625	0.00219609	0.417885	0.696475	FALSE
HP	0.0968544	0.00262432	0.00703052	4.94282e-05	0.90332	0.978396	FALSE
HSPB1	5.13073	-0.055374	-0.082693	0.00683813	0.152387	0.426087	FALSE
HSPB7	5.82274	-0.160334	-0.175896	0.0309395	0.00219201	0.0306397	FALSE
IFI27	1.5054	0.375836	0.287784	0.0828196	3.77513e-07	4.1075e-05	TRUE
IFI30	0.264894	0.439552	0.39274	0.154245	1.53149e-12	5.11006e-10	TRUE
IGFBP5	3.84915	0.277389	0.225105	0.0506723	8.15287e-05	0.0027386	TRUE
IGFBP6	0.221759	0.0252503	0.0407758	0.00166267	0.480945	0.745039	FALSE
IGFBP7	1.24846	0.145286	0.108045	0.0116738	0.0611791	0.253899	FALSE
IGHA1	0.0988275	0.043404	0.0912665	0.00832958	0.114078	0.359384	FALSE
IGHG1	0.553663	0.769498	0.394048	0.155274	1.27254e-12	4.89928e-10	TRUE
IGHG2	0.0952676	0.218092	0.209454	0.043871	0.000252764	0.00669355	FALSE
IGHG3	-0.201993	0.729264	0.475957	0.226535	2.01021e-18	1.00611e-14	TRUE
IGHG4	0.0389834	0.246905	0.244925	0.0599883	1.72937e-05	0.000780877	FALSE
IGHGP	-0.000739015	0.483615	0.369341	0.136412	3.67634e-11	1.08236e-08	TRUE
IGKC	1.65493	0.790651	0.40149	0.161194	4.36733e-13	2.18585e-10	TRUE
IGLC2	-0.175288	0.619829	0.448972	0.201576	2.45412e-16	3.07072e-13	TRUE
IGLC3	0.114661	0.637042	0.405965	0.164808	2.2662e-13	1.41779e-10	TRUE
IL17A	0.108664	-0.0266406	-0.0881495	0.00777033	0.127023	0.382718	FALSE
IL7R	0.030784	0.0938533	0.157343	0.0247568	0.00622863	0.0616716	FALSE
ITM2B	3.31778	-0.00471253	-0.00586341	3.43796e-05	0.919309	0.985156	FALSE
JCHAIN	0.636894	0.692435	0.399356	0.159485	5.95156e-13	2.70796e-10	TRUE
KCNQ1OT1	0.789726	0.0427922	0.0409182	0.0016743	0.479413	0.745039	FALSE
KHDC1L	0.0765757	-0.0121633	-0.039029	0.00152326	0.499951	0.758164	FALSE
KLHL40	3.1488	0.0377066	0.0418264	0.00174945	0.469706	0.738361	FALSE
LAMA1	0.0314555	0.0200856	0.0652025	0.00425137	0.25944	0.557392	FALSE
LAMA2	0.625112	0.0108402	0.0118536	0.000140508	0.837725	0.952832	FALSE
LAPTM5	0.0612513	0.182101	0.262078	0.0686851	4.05039e-06	0.000256549	FALSE
LCP1	0.299584	0.430072	0.358866	0.128785	1.40693e-10	3.91206e-08	TRUE
LGALS1	2.62465	0.0617767	0.0608997	0.00370877	0.292272	0.593436	FALSE
LGALS3	2.47563	0.0123603	0.00972339	9.45443e-05	0.866586	0.966413	FALSE
LILRA4	0.0538838	0.0221834	0.0591073	0.00349367	0.306734	0.607039	FALSE
LINC00632	0.771542	0.0784315	0.0789213	0.00622857	0.172043	0.45456	FALSE
LMNA	2.51553	0.0876385	0.111867	0.0125141	0.0525225	0.233667	FALSE
LMOD2	4.66348	-0.0056129	-0.00786713	6.18917e-05	0.891882	0.97709	FALSE
LRP4	1.81377	-0.0678355	-0.0577854	0.00333915	0.317697	0.616268	FALSE
LST1	0.0347408	0.0546492	0.125653	0.0157886	0.0292893	0.165829	FALSE
LTBP4	0.873945	-0.00695046	-0.00643886	4.14589e-05	0.911421	0.982059	FALSE
LYVE1	0.395094	0.00785465	0.0103259	0.000106624	0.858404	0.963632	FALSE
LYZ	0.463196	0.39694	0.330248	0.109064	4.32383e-09	9.40904e-07	TRUE
M6PR	1.88944	0.0210371	0.0215633	0.000464974	0.70945	0.887477	FALSE
MATK	0.19652	0.0120682	0.0207022	0.00042858	0.720558	0.894173	FALSE
MB	6.75282	0.0148291	0.031181	0.000972254	0.58999	0.818205	FALSE
MBD3L2	0.339356	0.0220928	0.032059	0.00102778	0.579557	0.809595	FALSE
MBP	2.42864	-0.143915	-0.135763	0.0184316	0.018447	0.125615	FALSE
MGP	1.217	0.274592	0.19934	0.0397366	0.000503259	0.0107183	FALSE
MGST1	1.294	-0.16502	-0.130962	0.0171509	0.0230599	0.144089	FALSE
MMP2	1.00241	0.178266	0.137197	0.018823	0.0172354	0.121771	FALSE
MUL1	2.13252	-0.176022	-0.162764	0.026492	0.00464031	0.0505986	FALSE
MUSK	1.42215	-0.0289812	-0.0238998	0.000571199	0.679622	0.870102	FALSE
MUSTN1	4.7213	0.148506	0.162931	0.0265466	0.0045976	0.0503523	FALSE
MYBPC2	4.67464	0.324208	0.155804	0.0242747	0.0067608	0.0648036	FALSE
MYF5	0.64849	-0.0110826	-0.0101479	0.00010298	0.860819	0.963632	FALSE
MYH11	0.589564	0.0354475	0.0363671	0.00132257	0.529658	0.776035	FALSE
MYH3	2.06333	0.175037	0.0996969	0.00993947	0.0842065	0.30362	FALSE
MYH7	6.07052	-0.454169	-0.265765	0.070631	2.92491e-06	0.000200537	TRUE
MYH7B	1.67943	-0.210159	-0.164041	0.0269094	0.00432386	0.048198	FALSE
MYH8	2.02639	0.237909	0.10885	0.0118483	0.0592646	0.24947	FALSE
MYL1	6.27519	0.155709	0.16261	0.026442	0.00467975	0.0508073	FALSE
MYL12A	6.30961	-0.17569	-0.217263	0.0472034	0.000145179	0.00424925	FALSE
MYL3	4.46	-0.239248	-0.174777	0.0305469	0.00234151	0.0320198	FALSE
MYL4	0.0514018	0.169381	0.218949	0.0479386	0.000128465	0.00387331	FALSE
MYL9	1.31881	0.159878	0.126398	0.0159766	0.0283357	0.161801	FALSE
MYLK4	1.26644	0.000633556	0.000463007	2.14375e-07	0.993617	1	FALSE
MYLPF	5.39082	0.199561	0.13117	0.0172055	0.0228409	0.143214	FALSE
MYMK	0.369547	-0.0403543	-0.0554012	0.00306929	0.338108	0.635303	FALSE
MYMX	0.154137	-0.0199745	-0.0495821	0.00245838	0.391354	0.677046	FALSE
MYOC	0.247513	-0.00908824	-0.0148216	0.000219681	0.797881	0.932057	FALSE
MYOG	3.6408	-0.150873	-0.149109	0.0222335	0.00957873	0.0826578	FALSE
NCAPG2	0.904945	-0.0480537	-0.0499161	0.00249162	0.388167	0.674919	FALSE
NDUFA4L2	0.78634	-0.0581546	-0.0583099	0.00340004	0.313316	0.613161	FALSE
NEB	6.82758	0.0351989	0.0662438	0.00438824	0.251893	0.54954	FALSE
NKG7	0.138826	0.0289653	0.0549155	0.00301571	0.342366	0.639382	FALSE
NMRK2	1.98321	0.15848	0.113715	0.012931	0.0487164	0.224104	FALSE
NPL	0.569813	0.053887	0.063105	0.00398224	0.275113	0.575699	FALSE
NT5C1A	2.52982	0.103163	0.10834	0.0117376	0.0604714	0.252411	FALSE
NXT1	0.716464	0.00890189	0.0098277	9.65837e-05	0.865168	0.966032	FALSE
OTOA	0.110073	0.00726534	0.0175943	0.000309558	0.761126	0.91441	FALSE
PCYT1A	2.46559	0.00148806	0.0017005	2.89169e-06	0.976562	1	FALSE
PFKM	5.85039	0.0311649	0.0561477	0.00315257	0.331628	0.630383	FALSE
PKNOX1	1.58304	0.0289661	0.0287877	0.000828731	0.618856	0.838916	FALSE
PLA2G2A	0.214611	0.101553	0.128163	0.0164257	0.0261844	0.156332	FALSE
PLAC8	0.0511113	0.0618677	0.12631	0.0159542	0.0284474	0.162163	FALSE
PLAC9	0.296402	0.0414349	0.0593259	0.00351956	0.304945	0.605414	FALSE
PLP1	0.0671701	0.059276	0.12337	0.0152201	0.0323821	0.175403	FALSE
POLG2	0.636872	0.0186709	0.0221076	0.000488748	0.702458	0.883536	FALSE
PPIA	4.39253	-0.0126034	-0.0191083	0.000365127	0.741274	0.904235	FALSE
PRAMEF5	0.200194	-0.0279451	-0.0569221	0.00324013	0.324992	0.623213	FALSE
PRDX6	5.34997	-0.0379687	-0.0908359	0.00825117	0.115802	0.361791	FALSE
PRKAB2	3.26871	-0.0569055	-0.0718682	0.00516504	0.213762	0.504785	FALSE
PTN	0.227633	0.000144835	0.000249984	6.24921e-08	0.996554	1	FALSE
PTPRB	0.957131	0.0273644	0.0228098	0.000520289	0.693477	0.878225	FALSE
PTPRC	0.141785	0.225956	0.240674	0.0579241	2.43906e-05	0.00099248	FALSE
PXDN	0.61744	0.0495874	0.0500653	0.00250653	0.386749	0.674568	FALSE
RBP4	0.120504	-0.00568988	-0.0144057	0.000207523	0.803437	0.935816	FALSE
RERGL	0.173319	-0.00413528	-0.00813304	6.61463e-05	0.888251	0.975361	FALSE
RETNLB	0.0950685	-0.0227903	-0.0830367	0.00689509	0.150684	0.424143	FALSE
RNASE10	0.110755	-0.0128874	-0.0347115	0.00120489	0.548575	0.78897	FALSE
RNASEH1	2.13954	0.0432369	0.0472706	0.00223451	0.413838	0.695228	FALSE
RPL28	2.6425	0.0450282	0.0579252	0.00335533	0.316525	0.615717	FALSE
RPL3	3.44882	-0.0115872	-0.0109633	0.000120194	0.849763	0.958977	FALSE
RPL38	4.77004	-0.0296431	-0.0599452	0.00359342	0.299915	0.599951	FALSE
RYR2	0.151107	-0.0117358	-0.0268932	0.000723243	0.642131	0.850346	FALSE
RYR3	3.61115	-0.176975	-0.169503	0.0287311	0.00317879	0.0393823	FALSE
S100A10	2.2404	0.171302	0.132928	0.0176699	0.0210621	0.136549	FALSE
S100A12	0.129272	-0.00144961	-0.00336829	1.13454e-05	0.953594	0.995409	FALSE
S100A4	2.33489	0.381649	0.269499	0.0726296	2.09289e-06	0.000156342	TRUE
S100A6	3.53535	0.065865	0.0554329	0.00307281	0.33783	0.635303	FALSE
S100A8	1.25483	-0.23949	-0.174542	0.0304648	0.00237406	0.0322886	FALSE
S100A9	0.906411	-0.121587	-0.102902	0.0105888	0.074653	0.285323	FALSE
S100B	0.0728742	0.00270959	0.00798398	6.3744e-05	0.890286	0.976524	FALSE
SAA1	4.57384	0.0196388	0.0075541	5.70644e-05	0.896159	0.977994	FALSE
SAA2	4.25567	0.0398859	0.0151312	0.000228955	0.793753	0.929947	FALSE
SCD	1.1327	0.271114	0.214592	0.0460497	0.000175896	0.00489087	FALSE
SCX	0.613352	-0.0891077	-0.115282	0.0132901	0.0456709	0.216258	FALSE
SELENOP	3.01851	0.161149	0.19906	0.0396249	0.000512712	0.0108304	FALSE
SEMA6C	3.29277	0.0636663	0.0675432	0.00456208	0.24269	0.540456	FALSE
SFRP2	0.198836	0.115529	0.148	0.0219041	0.0101347	0.0864126	FALSE
SGCB	3.6466	0.0511654	0.0899638	0.00809348	0.119357	0.36833	FALSE
SGCD	2.05793	-0.0882107	-0.0869727	0.00756424	0.132197	0.39197	FALSE
SGCG	3.42184	0.0521657	0.0772909	0.00597389	0.181102	0.465784	FALSE
SIVA1	1.18746	0.0440955	0.0453147	0.00205342	0.433444	0.708487	FALSE
SLC22A3	1.37025	-0.0897405	-0.0718442	0.00516158	0.213916	0.504785	FALSE
SLC25A37	1.93696	0.0986958	0.091584	0.00838762	0.11282	0.358289	FALSE
SLC2A5	3.58284	-0.0131625	-0.0173708	0.000301746	0.764069	0.915688	FALSE
SLN	5.71242	0.0903207	0.127048	0.0161413	0.027526	0.160382	FALSE
SOD2	2.16717	0.0633699	0.0583644	0.0034064	0.312864	0.61287	FALSE
SORBS2	0.220795	0.0296838	0.0464119	0.00215407	0.42238	0.700236	FALSE
SPARC	4.71954	0.146409	0.178024	0.0316926	0.00193157	0.0280217	FALSE
SPP1	0.0975852	-0.0200858	-0.065917	0.00434505	0.254245	0.551364	FALSE
STBD1	4.39554	0.0258773	0.0498554	0.00248556	0.388745	0.674919	FALSE
SUV39H2	0.796133	-0.0576786	-0.0642477	0.00412776	0.266497	0.566615	FALSE
SYNE1	2.46707	0.0864711	0.103969	0.0108096	0.0716743	0.27744	FALSE
TAGLN	1.53779	0.124691	0.0964595	0.00930444	0.0948315	0.324	FALSE
TAZ	1.89445	-0.0964621	-0.0946184	0.00895264	0.101335	0.337259	FALSE
TBC1D1	1.59025	-0.131419	-0.1233	0.015203	0.0324804	0.175745	FALSE
TCAP	5.59812	0.164301	0.163123	0.0266092	0.00454916	0.050151	FALSE
THBS4	2.25849	0.352527	0.254348	0.0646927	7.89164e-06	0.000438863	TRUE
TIMM17A	3.47006	-0.0846878	-0.131513	0.0172957	0.022484	0.142235	FALSE
TMEM108	1.35574	-0.0258819	-0.0246847	0.000609334	0.66971	0.864559	FALSE
TMSB10	0.840256	0.226051	0.21066	0.0443777	0.000232319	0.00618487	FALSE
TMSB4X	2.52435	0.304195	0.264793	0.0701155	3.18847e-06	0.000209977	TRUE
TNNC1	6.23585	-0.25477	-0.160259	0.0256829	0.0053223	0.0558451	FALSE
TNNC2	4.9443	0.512933	0.287511	0.0826625	3.87646e-07	4.12802e-05	TRUE
TNNI1	6.49494	-0.311748	-0.194313	0.0377575	0.000700101	0.014016	FALSE
TNNI2	3.15808	0.445014	0.237185	0.0562566	3.21954e-05	0.00127887	TRUE
TNNT1	7.13757	-0.371947	-0.200976	0.0403914	0.000451221	0.00986184	FALSE
TNNT3	5.36744	0.456798	0.228294	0.0521182	6.40999e-05	0.00222792	TRUE
TPI1	5.07869	0.0176804	0.0379288	0.0014386	0.512121	0.761615	FALSE
TPM1	3.88529	0.411436	0.197855	0.0391465	0.000555294	0.0114039	FALSE
TPM2	6.10955	0.0315291	0.0753142	0.00567223	0.192552	0.480012	FALSE
TPM3	6.01912	-0.333898	-0.200458	0.0401834	0.000467134	0.0101212	FALSE
TRDN	5.03973	0.0393012	0.0840908	0.00707126	0.14555	0.415901	FALSE
TRIM63	1.78769	0.0431358	0.0379388	0.00143936	0.51201	0.761615	FALSE
TTN	6.82166	-0.000722473	-0.00157435	2.47858e-06	0.9783	1	FALSE
UBB	5.93554	-0.00223236	-0.005676	3.22169e-05	0.92188	0.985627	FALSE
UBC	5.02392	0.0569573	0.0946014	0.00894942	0.101397	0.337259	FALSE
UGP2	4.81146	-0.102802	-0.193935	0.0376106	0.000717476	0.0142499	FALSE
VCP	4.71543	-0.0195265	-0.0379842	0.0014428	0.511505	0.761615	FALSE
VIM	1.71451	0.320611	0.274759	0.0754924	1.29493e-06	0.000106248	TRUE
VWF	1.2061	0.0419361	0.029764	0.000885898	0.607006	0.831491	FALSE
XCR1	0.0712127	0.0508686	0.102586	0.0105239	0.075554	0.28691	FALSE
XIRP2	3.83643	0.00606954	0.00662711	4.39185e-05	0.908842	0.980758	FALSE
YBX3	5.47681	0.00245995	0.00609269	3.71208e-05	0.916165	0.983936	FALSE
ZKSCAN3	0.890029	-0.015587	-0.0169237	0.000286411	0.76997	0.918875	FALSE
ZSCAN4	0.367168	-0.0554003	-0.0902781	0.00815013	0.118066	0.365669	FALSE
